# Analysis of Alzheimer’s disease Polygenic Risk Scores using RNA-sequencing provides further novel biological pathways

**DOI:** 10.1101/2022.06.29.22276952

**Authors:** K. Crawford, G. Leonenko, E. Baker, D. Grozeva, B. Lan-Leung, P. Holmans, J. Williams, M. C. O’Donovan, V. Escott-Price, DK. Ivanov

**Affiliations:** UK Dementia Research Institute at Cardiff (UKDRI), Cardiff University, College of Biomedical and Life Sciences, Hadyn Ellis Building, Cardiff CF24 4HQ, UK; Centre for Trials Research, Cardiff University, Cardiff CF24 4HQ, UK; MRC Centre for Neuropsychiatric Genetics and Genomics, Division of Psychological Medicine and Clinical Neurosciences, Cardiff University, School of Medicine, Hadyn Ellis Building, Cardiff CF24 4HQ, UK

## Abstract

Polygenic risk scores (PRS) have been widely adopted as a tool for measuring common variant liability and it has been shown to predict lifetime risk of Alzheimer’s disease (AD) development. However, the relationship between PRS and AD pathogenesis is largely unknown. We aimed to address some of the knowledge gaps with respect to the downstream molecular consequences associated with PRS. We also make a direct comparison of the disrupted biological mechanisms in a case/control classification and in response to PRS in the same individuals.

We performed an integrative computational analysis of the transcriptome of the largest human brain-derived cohort sample (288 individuals; cerebellum and temporal cortex; MayoRNAseq; AMP-AD) with matched AD genetic and gene-expression data (WGS; bulk-brain RNA-seq). There was little overlap in terms of differentially expressed genes in case/control and PRS analyses, but a consensus of commonly disrupted biological mechanisms. Genes implicated by previous AD GWAS were found to be significantly enriched with respect to PRS in temporal cortex only. We identified mechanisms that were previously implicated in AD, including immune/stress response, lipid/cholesterol/fatty acid metabolism, endosome, death/apoptosis, neuronal processes, ageing and the involvement of glial cells. We also provide novel evidence for the significant involvement in AD of cellular structures, including the Golgi apparatus and endoplasmic reticulum as well as mitochondrial function.

The largely common biological mechanisms between a case/control classification and in association with PRS suggests that PRS stratification can be used for studies where suitable case/control samples are not available or the selection of individuals with high and low PRS in clinical trials.

## Supplementary Data for "Analysis of Alzheimer’s disease Polygenic Risk Scores using RNA-sequencing provides further novel biological pathways" (part 1 of 3)

### Sheet: Table_of_contents
Supplementary_Data_1	Differentially expressed genes, case/control MayoRNAseq (cerebellum, age, sex, with APOE)
Supplementary_Data_2	Differentially expressed genes, case/control MayoRNAseq (temporal cortex, age, sex, with APOE)
Supplementary_Data_3	List of AD-associated risk genes from the largest GWAS to-date
Supplementary_Data_4a	GO (no-direction) for differentially expressed genes, case/control MayoRNAseq (cerebellum, age, sex, with APOE)
Supplementary_Data_4b	GO (up-regulated) for differentially expressed genes, case/control MayoRNAseq (cerebellum, age, sex, with APOE)
Supplementary_Data_4c	GO (down-regulated) for differentially expressed genes, case/control MayoRNAseq (cerebellum, age, sex, with APOE)
Supplementary_Data_5a	GO (no-direction) for differentially expressed genes, case/control MayoRNAseq (temporal cortex, age, sex, with APOE)
Supplementary_Data_5b	GO (up-regulated) for differentially expressed genes, case/control MayoRNAseq (temporal cortex, age, sex, with APOE)
Supplementary_Data_5c	GO (down-regulated) for differentially expressed genes, case/control MayoRNAseq (temporal cortex, age, sex, with APOE)
Supplementary_Data_6a	Differentially expressed genes, PRS MayoRNAseq (cerebellum, age, sex, with APOE)
Supplementary_Data_6b	Differentially expressed genes, PRS MayoRNAseq (temporal cortex, age, sex, with APOE)
Supplementary_Data_7a	GO (no-direction) for differentially expressed genes, PRS MayoRNAseq (cerebellum, age, sex, with APOE)
Supplementary_Data_7b	GO (up-regulated) for differentially expressed genes, PRS MayoRNAseq (cerebellum, age, sex, with APOE)
Supplementary_Data_7c	GO (down-regulated) for differentially expressed genes, PRS MayoRNAseq (cerebellum, age, sex, with APOE)
Supplementary_Data_8a	GO (no-direction) for differentially expressed genes, PRS MayoRNAseq (temporal cortex, age, sex, with APOE)
Supplementary_Data_8b	GO (up-regulated) for differentially expressed genes, PRS MayoRNAseq (temporal cortex, age, sex, with APOE)
Supplementary_Data_8c	GO (down-regulated) for differentially expressed genes, PRS MayoRNAseq (temporal cortex, age, sex, with APOE)
Supplementary_Data_9	List of GO terms significant in at least one of case/control and PRS in cerebellum and temporal cortex

### Sheet: Sheet1
analysis	nologfc_p	up_p	down_p
cer_cascon	0.970768	0.422426	0.577574
temp_cascon	0.312643	0.0618954	0.938105
cer_PRS	0.243905	0.495415	0.504585
temp_PRS	0.0299806	1.21726e-05	0.999988

### Sheet: Supplementary_Data_1
Supplementary_Data_1	Differentially expressed genes, case/control MayoRNAseq (cerebellum, age, sex, with APOE)
Ensembl_Gene_ID	log2FoldChange	SE	p_value	FDR_adj_p_value	Gene_symbol
ENSG00000125885	0.868804	0.10316	3.70285e-17	7.92039e-13	MCM8
ENSG00000125462	-0.780296	0.099491	4.40324e-15	4.33851e-11	C1orf61
ENSG00000160991	0.655238	0.0839814	6.08487e-15	4.33851e-11	ORAI2
ENSG00000165406	0.542867	0.0699759	8.6333e-15	4.61666e-11	MARCH8
ENSG00000100207	0.495975	0.0654253	3.43465e-14	1.46934e-10	TCF20
ENSG00000089041	0.764654	0.101559	5.10679e-14	1.82057e-10	P2RX7
ENSG00000074590	0.666944	0.089541	9.4425e-14	2.88536e-10	NUAK1
ENSG00000127472	-0.996753	0.134301	1.15577e-13	3.09024e-10	PLA2G5
ENSG00000067057	0.836816	0.113757	1.89296e-13	4.49892e-10	PFKP
ENSG00000160307	-0.793149	0.108049	2.12517e-13	4.54575e-10	S100B
ENSG00000164684	0.44867	0.0613412	2.58679e-13	4.94605e-10	ZNF704
ENSG00000244124	0.731096	0.100083	2.77478e-13	4.94605e-10	ATP1B3-AS1
ENSG00000181790	-0.728093	0.101064	5.83386e-13	9.59894e-10	ADGRB1
ENSG00000173230	0.557889	0.0777143	7.03678e-13	1.00749e-09	GOLGB1
ENSG00000196705	0.404983	0.0564187	7.06513e-13	1.00749e-09	ZNF431
ENSG00000133067	-1.13887	0.159473	9.23285e-13	1.23432e-09	LGR6
ENSG00000287283	-1.33313	0.186982	1.00575e-12	1.26547e-09	AL117353.1
ENSG00000181555	0.473698	0.0674058	2.10176e-12	2.41536e-09	SETD2
ENSG00000227906	0.537567	0.0765254	2.14548e-12	2.41536e-09	SNAP25-AS1
ENSG00000257354	-0.6999	0.0998612	2.40508e-12	2.57223e-09	AC048341.1
ENSG00000166669	-0.63813	0.0912966	2.75603e-12	2.80721e-09	ATF7IP2
ENSG00000188107	0.698889	0.100317	3.24129e-12	3.15142e-09	EYS
ENSG00000170075	-0.77226	0.110962	3.41057e-12	3.17183e-09	GPR37L1
ENSG00000196220	0.386814	0.0556973	3.78643e-12	3.37466e-09	SRGAP3
ENSG00000122484	0.451876	0.065171	4.10013e-12	3.41691e-09	RPAP2
ENSG00000110492	-1.26179	0.182041	4.16857e-12	3.41691e-09	MDK
ENSG00000148985	-0.557918	0.080548	4.31307e-12	3.41691e-09	PGAP2
ENSG00000000460	0.664619	0.0965694	5.88947e-12	4.46964e-09	C1orf112
ENSG00000150764	0.544225	0.0791228	6.05982e-12	4.46964e-09	DIXDC1
ENSG00000213976	0.847954	0.123659	7.02285e-12	5.00729e-09	AC010615.1
ENSG00000230506	0.596928	0.0872264	7.73146e-12	5.21194e-09	AL354824.1
ENSG00000225439	0.530696	0.0775619	7.7972e-12	5.21194e-09	BOLA3-AS1
ENSG00000154743	0.326925	0.0479324	9.06985e-12	5.87891e-09	TSEN2
ENSG00000120256	0.665266	0.0976148	9.41185e-12	5.92116e-09	LRP11
ENSG00000184677	0.388831	0.0572184	1.0789e-11	6.59364e-09	ZBTB40
ENSG00000172346	-0.637687	0.0941272	1.2464e-11	7.40569e-09	CSDC2
ENSG00000066827	0.400187	0.0591363	1.313e-11	7.59059e-09	ZFAT
ENSG00000043143	0.461608	0.0683253	1.41814e-11	7.98265e-09	JADE2
ENSG00000134294	0.816225	0.121063	1.56053e-11	8.55891e-09	SLC38A2
ENSG00000269976	-1.02073	0.151548	1.63564e-11	8.74657e-09	AC012065.3
ENSG00000255082	-1.89955	0.282364	1.72823e-11	9.0163e-09	GRM5-AS1
ENSG00000196154	1.06762	0.158785	1.7719e-11	9.02402e-09	S100A4
ENSG00000064651	0.637046	0.095265	2.27635e-11	1.12609e-08	SLC12A2
ENSG00000171467	0.458847	0.0686429	2.31642e-11	1.12609e-08	ZNF318
ENSG00000170703	-1.09892	0.164574	2.43236e-11	1.15618e-08	TTLL6
ENSG00000158019	-0.450188	0.0676131	2.77016e-11	1.28813e-08	BABAM2
ENSG00000225376	0.639289	0.0962243	3.05813e-11	1.39177e-08	TMEM246-AS1
ENSG00000185100	-0.63338	0.0953848	3.13122e-11	1.39535e-08	ADSSL1
ENSG00000205978	0.551731	0.083267	3.44792e-11	1.50512e-08	NYNRIN
ENSG00000143127	0.756189	0.114841	4.55897e-11	1.95033e-08	ITGA10
ENSG00000120729	0.566717	0.0862819	5.09261e-11	2.1306e-08	MYOT
ENSG00000136379	-0.424588	0.0646677	5.17958e-11	2.1306e-08	ABHD17C
ENSG00000274363	-1.0683	0.162781	5.28004e-11	2.13094e-08	AC087742.1
ENSG00000274682	-0.663073	0.101101	5.43413e-11	2.13142e-08	AC015540.1
ENSG00000115677	0.277461	0.0423236	5.53841e-11	2.13142e-08	HDLBP
ENSG00000007001	-0.595627	0.0908721	5.58016e-11	2.13142e-08	UPP2
ENSG00000237686	-1.06742	0.163066	5.91144e-11	2.21834e-08	AL109615.3
ENSG00000228653	0.610288	0.0935196	6.76503e-11	2.4949e-08	HNRNPCP7
ENSG00000267322	-0.991093	0.152021	7.05579e-11	2.55802e-08	SNHG22
ENSG00000132359	0.37663	0.0577947	7.18757e-11	2.56237e-08	RAP1GAP2
ENSG00000232439	0.694248	0.106869	8.23553e-11	2.88783e-08	RPL18AP7
ENSG00000137842	0.401715	0.0619686	9.0186e-11	3.11142e-08	TMEM62
ENSG00000135097	-0.483282	0.0746485	9.53801e-11	3.23838e-08	MSI1
ENSG00000115652	0.288348	0.0445848	9.96999e-11	3.33216e-08	UXS1
ENSG00000279904	-1.07778	0.166804	1.03756e-10	3.41438e-08	AC068057.2
ENSG00000145016	0.516924	0.0805832	1.41027e-10	4.57056e-08	RUBCN
ENSG00000057593	-0.81873	0.127839	1.5095e-10	4.81915e-08	F7
ENSG00000272068	-1.10213	0.172235	1.56426e-10	4.9062e-08	AL365181.2
ENSG00000125779	0.485057	0.0758525	1.60825e-10	4.9062e-08	PANK2
ENSG00000167614	-0.686307	0.107345	1.62142e-10	4.9062e-08	TTYH1
ENSG00000198938	-0.972466	0.152118	1.62852e-10	4.9062e-08	MT-CO3
ENSG00000157212	0.495912	0.0778614	1.90055e-10	5.64621e-08	PAXIP1
ENSG00000115204	-0.310937	0.0489098	2.05262e-10	6.01446e-08	MPV17
ENSG00000228253	-0.944279	0.148629	2.10802e-10	6.04893e-08	MT-ATP8
ENSG00000272129	-0.579924	0.0913095	2.13661e-10	6.04893e-08	AL359715.3
ENSG00000275580	-0.561497	0.0884208	2.14922e-10	6.04893e-08	AC022306.2
ENSG00000149503	0.502201	0.0794132	2.5504e-10	6.9534e-08	INCENP
ENSG00000149809	-0.502865	0.0795316	2.56801e-10	6.9534e-08	TM7SF2
ENSG00000255310	0.677215	0.107106	2.56811e-10	6.9534e-08	AF131215.5
ENSG00000120215	0.595992	0.0944239	2.75664e-10	7.31892e-08	MLANA
ENSG00000251667	1.0005	0.158532	2.77154e-10	7.31892e-08	BRCC3P1
ENSG00000106070	0.259383	0.0411425	2.89138e-10	7.54226e-08	GRB10
ENSG00000189343	0.801142	0.127201	3.01037e-10	7.75805e-08	RPS2P46
ENSG00000241973	0.33518	0.0532742	3.14227e-10	7.99848e-08	PI4KA
ENSG00000163808	0.674045	0.107165	3.17845e-10	7.99848e-08	KIF15
ENSG00000279530	1.03439	0.164536	3.24234e-10	8.00775e-08	AC092881.1
ENSG00000054654	0.367523	0.0584667	3.25701e-10	8.00775e-08	SYNE2
ENSG00000176087	-0.322064	0.0512758	3.36369e-10	8.17606e-08	SLC35A4
ENSG00000140905	-0.590507	0.0942274	3.68476e-10	8.85584e-08	GCSH
ENSG00000186272	0.383097	0.0612179	3.9014e-10	9.25194e-08	ZNF17
ENSG00000248791	0.929544	0.148582	3.94717e-10	9.25194e-08	AC010627.1
ENSG00000204310	-0.31187	0.0498626	3.9859e-10	9.25194e-08	AGPAT1
ENSG00000260878	-0.772979	0.123652	4.07168e-10	9.25194e-08	AC104072.1
ENSG00000108932	-0.741199	0.118587	4.0983e-10	9.25194e-08	SLC16A6
ENSG00000162434	0.419566	0.0671323	4.10909e-10	9.25194e-08	JAK1
ENSG00000017797	0.395023	0.0632239	4.15749e-10	9.2634e-08	RALBP1
ENSG00000138115	-0.884012	0.141595	4.28533e-10	9.44982e-08	CYP2C8
ENSG00000189184	0.944346	0.151354	4.39473e-10	9.59217e-08	PCDH18
ENSG00000271778	-0.796127	0.127779	4.64906e-10	9.94977e-08	AC080013.3
ENSG00000134283	0.338059	0.0542593	4.6516e-10	9.94977e-08	PPHLN1
ENSG00000272010	-0.635652	0.102161	4.90649e-10	1.03014e-07	AC100814.1
ENSG00000261671	-0.926358	0.148887	4.91232e-10	1.03014e-07	AL158211.1
ENSG00000286379	-0.687113	0.110604	5.21872e-10	1.08009e-07	AL591845.1
ENSG00000272279	-1.06944	0.172174	5.25147e-10	1.08009e-07	AL512329.2
ENSG00000157036	0.278127	0.0448068	5.39166e-10	1.08808e-07	EXOG
ENSG00000129353	-0.522755	0.0842177	5.3941e-10	1.08808e-07	SLC44A2
ENSG00000269044	-0.469106	0.0755977	5.45959e-10	1.08808e-07	AC024075.2
ENSG00000273451	0.92214	0.148629	5.4938e-10	1.08808e-07	AL031666.3
ENSG00000089154	0.321011	0.0517746	5.64021e-10	1.1051e-07	GCN1
ENSG00000260743	0.813446	0.131223	5.68307e-10	1.1051e-07	AC007823.1
ENSG00000116062	0.357114	0.0576265	5.75309e-10	1.10567e-07	MSH6
ENSG00000136098	-0.689007	0.111201	5.7894e-10	1.10567e-07	NEK3
ENSG00000175662	-0.268694	0.0433777	5.85457e-10	1.10822e-07	TOM1L2
ENSG00000176927	0.458668	0.0741287	6.11428e-10	1.14723e-07	EFCAB5
ENSG00000171160	-0.398838	0.0644757	6.17644e-10	1.14882e-07	MORN4
ENSG00000088387	0.382654	0.0620823	7.10855e-10	1.31079e-07	DOCK9
ENSG00000267041	0.426882	0.0694041	7.71528e-10	1.41051e-07	ZNF850
ENSG00000165698	-0.509553	0.0829401	8.06576e-10	1.46209e-07	SPACA9
ENSG00000183196	0.530939	0.086498	8.34808e-10	1.50055e-07	CHST6
ENSG00000186665	-0.364689	0.0594447	8.51937e-10	1.51858e-07	C17orf58
ENSG00000210196	-1.03731	0.169359	9.07392e-10	1.60406e-07	MT-TP
ENSG00000170681	0.585761	0.0956753	9.21872e-10	1.6163e-07	CAVIN4
ENSG00000286369	-0.773213	0.126438	9.63376e-10	1.67533e-07	AP002813.1
ENSG00000158373	1.11123	0.181867	9.95496e-10	1.71723e-07	HIST1H2BD
ENSG00000272602	0.372381	0.0610088	1.03622e-09	1.77318e-07	ZNF595
ENSG00000171456	0.222602	0.0365326	1.10635e-09	1.86696e-07	ASXL1
ENSG00000177311	0.57275	0.094002	1.10848e-09	1.86696e-07	ZBTB38
ENSG00000225756	-0.590412	0.0969315	1.12193e-09	1.87486e-07	DBH-AS1
ENSG00000077157	0.31171	0.0512495	1.18545e-09	1.96565e-07	PPP1R12B
ENSG00000125534	-0.569431	0.0936934	1.21993e-09	2.00725e-07	PPDPF
ENSG00000146352	0.597713	0.0984959	1.29185e-09	2.10936e-07	CLVS2
ENSG00000129535	-0.489664	0.0807125	1.30505e-09	2.11478e-07	NRL
ENSG00000247095	-0.708066	0.116764	1.32698e-09	2.13415e-07	MIR210HG
ENSG00000137822	0.412663	0.068082	1.35061e-09	2.14157e-07	TUBGCP4
ENSG00000101040	0.341906	0.0564095	1.35162e-09	2.14157e-07	ZMYND8
ENSG00000205795	-0.542901	0.0897907	1.48213e-09	2.31768e-07	CYS1
ENSG00000198727	-0.879818	0.14552	1.48444e-09	2.31768e-07	MT-CYB
ENSG00000134245	0.422755	0.0699825	1.53285e-09	2.37075e-07	WNT2B
ENSG00000138623	0.629512	0.104223	1.5406e-09	2.37075e-07	SEMA7A
ENSG00000009954	0.280549	0.0465543	1.67785e-09	2.56049e-07	BAZ1B
ENSG00000160606	-0.756699	0.125587	1.68784e-09	2.56049e-07	TLCD1
ENSG00000110011	-0.560022	0.0929884	1.71749e-09	2.58712e-07	DNAJC4
ENSG00000234338	0.638538	0.106111	1.76992e-09	2.64746e-07	AC073349.2
ENSG00000131016	0.519751	0.0864082	1.79807e-09	2.66376e-07	AKAP12
ENSG00000285476	-0.58825	0.0978226	1.81629e-09	2.66376e-07	AC139491.7
ENSG00000198899	-0.867612	0.144283	1.81818e-09	2.66376e-07	MT-ATP6
ENSG00000100445	0.425496	0.0709189	1.9762e-09	2.86685e-07	SDR39U1
ENSG00000162576	-0.548977	0.0915092	1.98361e-09	2.86685e-07	MXRA8
ENSG00000239407	0.732629	0.122146	1.99765e-09	2.86777e-07	Z68871.1
ENSG00000277692	-0.741969	0.124018	2.19379e-09	3.12835e-07	AL121583.1
ENSG00000185869	0.354071	0.0593473	2.43009e-09	3.44236e-07	ZNF829
ENSG00000263002	0.454555	0.0762723	2.52792e-09	3.55738e-07	ZNF234
ENSG00000152457	0.288948	0.0485228	2.60226e-09	3.63807e-07	DCLRE1C
ENSG00000228594	-0.628421	0.105555	2.62503e-09	3.64606e-07	FNDC10
ENSG00000203814	1.16582	0.195929	2.67819e-09	3.69591e-07	HIST2H2BF
ENSG00000265452	-0.738292	0.124153	2.73749e-09	3.75352e-07	MIR3682
ENSG00000268442	-0.64248	0.108082	2.77551e-09	3.78142e-07	AC073534.1
ENSG00000237973	-1.01041	0.170061	2.82565e-09	3.80887e-07	MTCO1P12
ENSG00000147576	-0.843985	0.142059	2.83128e-09	3.80887e-07	ADHFE1
ENSG00000144040	-0.519853	0.0875386	2.87555e-09	3.84425e-07	SFXN5
ENSG00000254990	0.580651	0.0978316	2.93472e-09	3.89898e-07	AP001781.1
ENSG00000088035	-0.362153	0.0610891	3.06145e-09	4.04225e-07	ALG6
ENSG00000150477	0.313005	0.0528571	3.18581e-09	4.18065e-07	KIAA1328
ENSG00000106069	0.541658	0.0914935	3.21596e-09	4.1914e-07	CHN2
ENSG00000198886	-0.89882	0.151846	3.2332e-09	4.1914e-07	MT-ND4
ENSG00000279727	-0.986852	0.166783	3.27939e-09	4.22567e-07	LINC02033
ENSG00000186019	0.464026	0.0784387	3.3032e-09	4.23086e-07	AC021092.1
ENSG00000273156	-0.6656	0.112554	3.34706e-09	4.26152e-07	AC124016.2
ENSG00000272506	-1.30485	0.220909	3.49e-09	4.41722e-07	AL357078.2
ENSG00000175938	-0.411983	0.0697922	3.56968e-09	4.47326e-07	ORAI3
ENSG00000143799	0.288357	0.0488573	3.59058e-09	4.47326e-07	PARP1
ENSG00000111596	0.314631	0.0533183	3.61342e-09	4.47326e-07	CNOT2
ENSG00000135643	0.476361	0.0807285	3.61792e-09	4.47326e-07	KCNMB4
ENSG00000162595	-1.07299	0.181932	3.68459e-09	4.5295e-07	DIRAS3
ENSG00000196247	0.472702	0.0802374	3.83196e-09	4.68375e-07	ZNF107
ENSG00000162755	-0.578813	0.0984069	4.0574e-09	4.93113e-07	KLHDC9
ENSG00000101745	0.440881	0.0749748	4.09319e-09	4.94651e-07	ANKRD12
ENSG00000174326	-0.695479	0.118326	4.16103e-09	5.00025e-07	SLC16A11
ENSG00000178104	0.428224	0.0728813	4.21225e-09	5.01846e-07	PDE4DIP
ENSG00000051620	0.391889	0.0667021	4.22311e-09	5.01846e-07	HEBP2
ENSG00000285996	0.705599	0.120185	4.33364e-09	5.10241e-07	AC006116.11
ENSG00000260816	-1.47747	0.251672	4.34146e-09	5.10241e-07	AC027279.1
ENSG00000100418	-0.268174	0.0457027	4.41626e-09	5.1373e-07	DESI1
ENSG00000205581	-0.46013	0.0784177	4.41918e-09	5.1373e-07	HMGN1
ENSG00000130023	-0.508831	0.0867442	4.46774e-09	5.16568e-07	ERMARD
ENSG00000145375	0.350296	0.0597529	4.56204e-09	5.21359e-07	SPATA5
ENSG00000131650	-0.914036	0.155929	4.57634e-09	5.21359e-07	KREMEN2
ENSG00000131844	-0.365055	0.0622782	4.58231e-09	5.21359e-07	MCCC2
ENSG00000085982	-0.404483	0.0690173	4.61185e-09	5.21944e-07	USP40
ENSG00000141665	-0.38484	0.0656794	4.64615e-09	5.22539e-07	FBXO15
ENSG00000118507	-0.322169	0.0550024	4.70277e-09	5.22539e-07	AKAP7
ENSG00000151461	0.368181	0.062858	4.70307e-09	5.22539e-07	UPF2
ENSG00000260583	-0.567934	0.0969678	4.71482e-09	5.22539e-07	AP000223.1
ENSG00000185813	-0.41974	0.0717799	4.98708e-09	5.44671e-07	PCYT2
ENSG00000164808	0.37004	0.0632817	4.99028e-09	5.44671e-07	SPIDR
ENSG00000236914	-0.810541	0.138614	4.99091e-09	5.44671e-07	LINC01852
ENSG00000286977	-1.13138	0.193558	5.06078e-09	5.49493e-07	Z83745.1
ENSG00000250166	-0.824704	0.141259	5.27608e-09	5.69977e-07	AC053513.1
ENSG00000228107	0.67954	0.116425	5.32412e-09	5.72276e-07	AP000692.1
ENSG00000123240	0.325686	0.0558198	5.39192e-09	5.76666e-07	OPTN
ENSG00000165632	0.366141	0.0627688	5.43882e-09	5.78788e-07	TAF3
ENSG00000176732	-0.794998	0.136315	5.47465e-09	5.79716e-07	PFN4
ENSG00000176049	0.357436	0.0613381	5.63272e-09	5.93517e-07	JAKMIP2
ENSG00000260400	-0.495387	0.0850242	5.66274e-09	5.93755e-07	AL513534.2
ENSG00000170396	0.581235	0.0997971	5.73979e-09	5.98898e-07	ZNF804A
ENSG00000213699	-0.308877	0.053051	5.80567e-09	5.9992e-07	SLC35F6
ENSG00000271275	0.750328	0.128874	5.80892e-09	5.9992e-07	AC007326.1
ENSG00000099338	-0.830549	0.142691	5.86362e-09	5.9992e-07	CATSPERG
ENSG00000240038	-0.536769	0.0922233	5.87337e-09	5.9992e-07	AMY2B
ENSG00000149599	-0.757773	0.130205	5.88982e-09	5.9992e-07	DUSP15
ENSG00000173757	0.29663	0.0509876	5.96685e-09	6.04886e-07	STAT5B
ENSG00000141252	0.253082	0.0435109	6.00831e-09	6.06216e-07	VPS53
ENSG00000096070	0.389312	0.0669473	6.05575e-09	6.08134e-07	BRPF3
ENSG00000198830	-0.304803	0.0524417	6.16495e-09	6.16207e-07	HMGN2
ENSG00000159423	-0.644136	0.110872	6.25706e-09	6.22505e-07	ALDH4A1
ENSG00000221944	-0.603438	0.104051	6.6545e-09	6.57951e-07	TIGD1
ENSG00000262484	-0.859936	0.148293	6.67486e-09	6.57951e-07	CCER2
ENSG00000125869	-0.624833	0.107836	6.86065e-09	6.71052e-07	LAMP5
ENSG00000272325	0.418433	0.0722176	6.87052e-09	6.71052e-07	NUDT3
ENSG00000230612	0.519589	0.0896986	6.9299e-09	6.73776e-07	AC004039.1
ENSG00000251188	-0.633882	0.109447	6.96814e-09	6.74428e-07	AC079140.3
ENSG00000134253	-0.546285	0.0943544	7.0505e-09	6.76881e-07	TRIM45
ENSG00000280157	-0.89634	0.15482	7.05678e-09	6.76881e-07	AL359510.2
ENSG00000157985	0.285078	0.0492613	7.16255e-09	6.8396e-07	AGAP1
ENSG00000176986	0.41805	0.072256	7.22184e-09	6.86556e-07	SEC24C
ENSG00000270557	-0.552626	0.0955609	7.33896e-09	6.94603e-07	AC013731.1
ENSG00000214140	-0.66694	0.115378	7.44847e-09	7.01863e-07	PRCD
ENSG00000223508	0.485454	0.0839941	7.48666e-09	7.02367e-07	RPL23AP53
ENSG00000145041	0.31049	0.0537553	7.64993e-09	7.1455e-07	DCAF1
ENSG00000102897	-0.384136	0.0665184	7.70066e-09	7.16162e-07	LYRM1
ENSG00000236266	0.664994	0.115202	7.81397e-09	7.23554e-07	Z98884.1
ENSG00000212907	-0.884861	0.153384	7.97772e-09	7.35532e-07	MT-ND4L
ENSG00000274031	-0.751121	0.130281	8.14722e-09	7.47936e-07	AC092140.2
ENSG00000135519	-0.702114	0.12182	8.23825e-09	7.53061e-07	KCNH3
ENSG00000226328	-0.456338	0.0792135	8.36874e-09	7.61733e-07	NUP50-DT
ENSG00000165671	0.337678	0.0586789	8.68036e-09	7.84076e-07	NSD1
ENSG00000145022	-0.474777	0.0825046	8.68751e-09	7.84076e-07	TCTA
ENSG00000272927	-0.764815	0.132925	8.73024e-09	7.84621e-07	AC107464.3
ENSG00000145248	-0.724227	0.12592	8.84695e-09	7.90343e-07	SLC10A4
ENSG00000177842	0.455043	0.0791232	8.8678e-09	7.90343e-07	ZNF620
ENSG00000184154	-0.418135	0.072772	9.14702e-09	8.11845e-07	LRTOMT
ENSG00000286873	-0.657947	0.114528	9.1995e-09	8.12532e-07	AC012306.3
ENSG00000174243	0.212833	0.0370512	9.23073e-09	8.12532e-07	DDX23
ENSG00000125877	-0.485464	0.0845345	9.31275e-09	8.16392e-07	ITPA
ENSG00000224184	-0.762845	0.132859	9.36982e-09	8.18042e-07	MIR3681HG
ENSG00000171291	0.285536	0.0497691	9.62467e-09	8.36877e-07	ZNF439
ENSG00000198712	-0.843158	0.14703	9.77404e-09	8.46424e-07	MT-CO2
ENSG00000270890	0.915075	0.159621	9.87942e-09	8.521e-07	AL049844.2
ENSG00000144674	0.467956	0.0816479	9.96091e-09	8.55678e-07	GOLGA4
ENSG00000180921	-0.949096	0.16562	1.0009e-08	8.56372e-07	FAM83H
ENSG00000149177	-0.385698	0.0673239	1.01028e-08	8.60951e-07	PTPRJ
ENSG00000164576	0.336322	0.0587231	1.02068e-08	8.66361e-07	SAP30L
ENSG00000025039	0.442618	0.0773577	1.05457e-08	8.91591e-07	RRAGD
ENSG00000279148	0.662383	0.115799	1.06448e-08	8.96428e-07	AC126474.1
ENSG00000175575	-0.60585	0.105973	1.08394e-08	9.09238e-07	PAAF1
ENSG00000277224	1.27913	0.223849	1.10194e-08	9.15643e-07	HIST1H2BF
ENSG00000272914	-0.627293	0.109785	1.10447e-08	9.15643e-07	AL359532.1
ENSG00000267534	-0.500964	0.0876775	1.10538e-08	9.15643e-07	S1PR2
ENSG00000286782	-0.75061	0.131382	1.1087e-08	9.15643e-07	AL355377.3
ENSG00000118007	0.597738	0.104669	1.12474e-08	9.24896e-07	STAG1
ENSG00000213799	0.391236	0.0685157	1.12867e-08	9.24896e-07	ZNF845
ENSG00000169087	-0.320552	0.0561433	1.13288e-08	9.24896e-07	HSPBAP1
ENSG00000197054	-0.580559	0.10173	1.15077e-08	9.31635e-07	ZNF763
ENSG00000169231	-0.642745	0.112634	1.1533e-08	9.31635e-07	THBS3
ENSG00000124215	0.422726	0.0740845	1.15664e-08	9.31635e-07	CDH26
ENSG00000128534	0.451134	0.0790735	1.16175e-08	9.31635e-07	LSM8
ENSG00000113269	0.274661	0.0481433	1.16291e-08	9.31635e-07	RNF130
ENSG00000204929	-0.65314	0.114602	1.20359e-08	9.60627e-07	AC007389.1
ENSG00000164366	0.320104	0.0562097	1.23504e-08	9.82062e-07	CCDC127
ENSG00000273367	-0.936595	0.164533	1.25242e-08	9.92192e-07	AL355472.3
ENSG00000100890	0.35731	0.0628099	1.27973e-08	1.01009e-06	PRORP
ENSG00000244405	-0.584947	0.102861	1.29457e-08	1.01534e-06	ETV5
ENSG00000145888	1.04461	0.183719	1.3013e-08	1.01534e-06	GLRA1
ENSG00000054523	0.332877	0.0585466	1.30295e-08	1.01534e-06	KIF1B
ENSG00000110031	-0.511427	0.089955	1.30537e-08	1.01534e-06	LPXN
ENSG00000103404	0.504622	0.0887794	1.31582e-08	1.01976e-06	USP31
ENSG00000122507	0.346515	0.0609776	1.32609e-08	1.02269e-06	BBS9
ENSG00000198888	-0.842495	0.148267	1.32916e-08	1.02269e-06	MT-ND1
ENSG00000171603	0.256536	0.0451802	1.36226e-08	1.0444e-06	CLSTN1
ENSG00000089505	0.505167	0.0890303	1.39415e-08	1.06493e-06	CMTM1
ENSG00000198743	1.06163	0.187126	1.40028e-08	1.06493e-06	SLC5A3
ENSG00000056097	0.376453	0.0663649	1.40751e-08	1.06493e-06	ZFR
ENSG00000122786	0.248042	0.0437286	1.40896e-08	1.06493e-06	CALD1
ENSG00000140265	0.242631	0.0428065	1.44392e-08	1.08751e-06	ZSCAN29
ENSG00000026652	0.290288	0.0512324	1.46085e-08	1.09641e-06	AGPAT4
ENSG00000166091	-0.765716	0.135192	1.47956e-08	1.10534e-06	CMTM5
ENSG00000231528	-0.996059	0.175873	1.48309e-08	1.10534e-06	FAM225A
ENSG00000232859	-0.901607	0.159329	1.52456e-08	1.1323e-06	LYRM9
ENSG00000164675	0.634317	0.112162	1.55503e-08	1.14737e-06	IQUB
ENSG00000084731	0.395516	0.069937	1.55558e-08	1.14737e-06	KIF3C
ENSG00000140829	0.243409	0.0430668	1.58686e-08	1.16364e-06	DHX38
ENSG00000168036	0.361667	0.0639923	1.58852e-08	1.16364e-06	CTNNB1
ENSG00000233894	-0.56893	0.100694	1.60352e-08	1.17062e-06	AC105271.1
ENSG00000287868	-0.947964	0.167874	1.63381e-08	1.18868e-06	AL355377.4
ENSG00000229344	-0.902715	0.159894	1.64516e-08	1.19288e-06	MTCO2P12
ENSG00000088538	0.252513	0.044735	1.65521e-08	1.19611e-06	DOCK3
ENSG00000224812	-0.719503	0.12757	1.69974e-08	1.22415e-06	TMEM72-AS1
ENSG00000149380	-0.950855	0.168652	1.72074e-08	1.23512e-06	P4HA3
ENSG00000230896	-0.411861	0.0731178	1.77262e-08	1.2681e-06	AL604028.1
ENSG00000103490	-0.477929	0.0848688	1.78761e-08	1.27133e-06	PYCARD
ENSG00000205309	-0.555071	0.0985697	1.78901e-08	1.27133e-06	NT5M
ENSG00000103540	0.352233	0.0625687	1.80699e-08	1.27985e-06	CCP110
ENSG00000223963	0.794513	0.141152	1.8148e-08	1.28114e-06	THAP12P8
ENSG00000172175	0.294007	0.0522581	1.84386e-08	1.29119e-06	MALT1
ENSG00000279349	-0.491941	0.08744	1.84395e-08	1.29119e-06	AC092692.1
ENSG00000271830	-0.788859	0.140223	1.84714e-08	1.29119e-06	AC012213.4
ENSG00000143469	0.487974	0.0867933	1.88482e-08	1.31324e-06	SYT14
ENSG00000177485	0.482135	0.0857703	1.89605e-08	1.31677e-06	ZBTB33
ENSG00000286689	-1.1586	0.206156	1.90918e-08	1.31759e-06	AC090946.1
ENSG00000272733	-0.914196	0.162668	1.90955e-08	1.31759e-06	AP000345.2
ENSG00000171723	-0.411705	0.0733423	1.98311e-08	1.36252e-06	GPHN
ENSG00000134899	0.478577	0.0852609	1.98741e-08	1.36252e-06	ERCC5
ENSG00000102908	0.585057	0.104259	2.00511e-08	1.37026e-06	NFAT5
ENSG00000102038	0.325426	0.0580149	2.03077e-08	1.38338e-06	SMARCA1
ENSG00000172765	0.530715	0.094663	2.06628e-08	1.4031e-06	TMCC1
ENSG00000273372	0.788905	0.140853	2.13241e-08	1.43908e-06	SFTPD-AS1
ENSG00000100242	0.315289	0.0562928	2.13272e-08	1.43908e-06	SUN2
ENSG00000104059	-0.3488	0.0622961	2.15508e-08	1.4496e-06	FAM189A1
ENSG00000248100	1.43188	0.255782	2.16764e-08	1.45347e-06	AC087257.1
ENSG00000206559	-0.488336	0.0872497	2.18103e-08	1.45789e-06	ZCWPW2
ENSG00000211459	-0.800784	0.143126	2.20659e-08	1.46538e-06	MT-RNR1
ENSG00000270021	-0.840061	0.150158	2.21236e-08	1.46538e-06	AC026691.1
ENSG00000234329	0.886085	0.158386	2.21279e-08	1.46538e-06	AL604028.2
ENSG00000163960	0.288032	0.051499	2.23222e-08	1.47368e-06	UBXN7
ENSG00000268573	0.477511	0.0854135	2.26317e-08	1.48951e-06	AC011815.1
ENSG00000224204	-0.971512	0.173804	2.27445e-08	1.49235e-06	PHEX-AS1
ENSG00000177479	0.251154	0.0449455	2.29739e-08	1.49861e-06	ARIH2
ENSG00000093167	-0.24008	0.042964	2.298e-08	1.49861e-06	LRRFIP2
ENSG00000183833	-0.629702	0.112712	2.31242e-08	1.50342e-06	MAATS1
ENSG00000275066	0.250347	0.0448157	2.32173e-08	1.5049e-06	SYNRG
ENSG00000141298	0.292451	0.0523962	2.38403e-08	1.5366e-06	SSH2
ENSG00000112294	-0.250418	0.0448659	2.385e-08	1.5366e-06	ALDH5A1
ENSG00000145907	0.301461	0.054019	2.39629e-08	1.53924e-06	G3BP1
ENSG00000127080	0.503013	0.0901521	2.41073e-08	1.54388e-06	IPPK
ENSG00000151093	-0.285253	0.0511762	2.49031e-08	1.59008e-06	OXSM
ENSG00000167272	-0.377259	0.0677306	2.54745e-08	1.61742e-06	POP5
ENSG00000001461	0.404732	0.0726635	2.54825e-08	1.61742e-06	NIPAL3
ENSG00000247271	-0.582418	0.104582	2.56216e-08	1.62144e-06	ZBED5-AS1
ENSG00000108306	0.227425	0.0408538	2.5946e-08	1.63712e-06	FBXL20
ENSG00000134575	-0.460039	0.082678	2.63318e-08	1.65658e-06	ACP2
ENSG00000279865	-0.617742	0.111047	2.65336e-08	1.66438e-06	AC006511.3
ENSG00000136146	-0.244762	0.0440402	2.73349e-08	1.70905e-06	MED4
ENSG00000091136	-0.524332	0.094351	2.74056e-08	1.70905e-06	LAMB1
ENSG00000176834	-0.364669	0.0656267	2.749e-08	1.70934e-06	VSIG10
ENSG00000198723	-0.733501	0.132016	2.7576e-08	1.70971e-06	TEX45
ENSG00000271828	0.555164	0.100029	2.85586e-08	1.76552e-06	AC008937.3
ENSG00000046647	-0.334315	0.0602419	2.86432e-08	1.76564e-06	GEMIN8
ENSG00000095787	0.416831	0.0751518	2.91417e-08	1.79121e-06	WAC
ENSG00000102984	0.374473	0.0675555	2.97023e-08	1.82044e-06	ZNF821
ENSG00000183856	-1.59705	0.288373	3.05699e-08	1.86826e-06	IQGAP3
ENSG00000272732	-0.482283	0.0870939	3.06804e-08	1.86967e-06	AC004982.1
ENSG00000088340	-0.620945	0.112254	3.1733e-08	1.92832e-06	FER1L4
ENSG00000287032	0.613322	0.110929	3.22127e-08	1.95192e-06	AC018647.3
ENSG00000177614	0.325744	0.0589402	3.26345e-08	1.9719e-06	PGBD5
ENSG00000182903	0.344485	0.0623512	3.29652e-08	1.98627e-06	ZNF721
ENSG00000262877	-0.865264	0.156697	3.35395e-08	2.01519e-06	AC110285.2
ENSG00000108771	-0.402242	0.0729208	3.46509e-08	2.07614e-06	DHX58
ENSG00000109606	0.373149	0.0676672	3.49824e-08	2.09015e-06	DHX15
ENSG00000198840	-0.831335	0.15078	3.51613e-08	2.09499e-06	MT-ND3
ENSG00000214039	-1.01113	0.183423	3.53632e-08	2.10117e-06	LINC02418
ENSG00000151445	-0.298893	0.0542311	3.55856e-08	2.10852e-06	VIPAS39
ENSG00000198786	-0.808524	0.146758	3.60374e-08	2.12836e-06	MT-ND5
ENSG00000146540	-0.528924	0.0960149	3.61353e-08	2.12836e-06	C7orf50
ENSG00000150457	0.508673	0.0923455	3.62189e-08	2.12836e-06	LATS2
ENSG00000251595	-0.762837	0.138588	3.70547e-08	2.17151e-06	ABCA11P
ENSG00000181191	0.328084	0.0596195	3.73475e-08	2.18269e-06	PJA1
ENSG00000245573	-0.596289	0.108378	3.75621e-08	2.18925e-06	BDNF-AS
ENSG00000257218	0.297791	0.0541309	3.7697e-08	2.19114e-06	GATC
ENSG00000241839	-0.591665	0.107574	3.79643e-08	2.2007e-06	PLEKHO2
ENSG00000100348	-0.323464	0.0588303	3.83563e-08	2.21741e-06	TXN2
ENSG00000169057	0.296183	0.053883	3.86772e-08	2.22435e-06	MECP2
ENSG00000132768	-0.274258	0.0498981	3.87698e-08	2.22435e-06	DPH2
ENSG00000120334	0.362089	0.0658789	3.87883e-08	2.22435e-06	CENPL
ENSG00000158062	-0.551698	0.100414	3.92399e-08	2.24056e-06	UBXN11
ENSG00000272576	-0.633958	0.11539	3.92805e-08	2.24056e-06	AC027271.1
ENSG00000105357	-0.451267	0.0821508	3.94821e-08	2.24607e-06	MYH14
ENSG00000185065	0.463286	0.0843659	3.98804e-08	2.25766e-06	AC000068.1
ENSG00000236830	-0.596628	0.108654	3.99471e-08	2.25766e-06	CBR3-AS1
ENSG00000279103	-0.571875	0.104155	4.00511e-08	2.25766e-06	AC138470.1
ENSG00000156675	0.564835	0.102877	4.01081e-08	2.25766e-06	RAB11FIP1
ENSG00000109906	0.554875	0.10109	4.0445e-08	2.27065e-06	ZBTB16
ENSG00000110057	-0.535528	0.0976306	4.12885e-08	2.30273e-06	UNC93B1
ENSG00000286117	-1.22018	0.222455	4.13265e-08	2.30273e-06	AL121894.3
ENSG00000205363	-0.427319	0.0779063	4.13394e-08	2.30273e-06	INSYN1
ENSG00000182985	0.347901	0.0634506	4.18118e-08	2.323e-06	CADM1
ENSG00000278456	-1.05753	0.192895	4.19563e-08	2.32499e-06	AC015712.7
ENSG00000258708	-0.637029	0.116255	4.26364e-08	2.35418e-06	SLC25A21-AS1
ENSG00000124831	-0.233612	0.0426375	4.2768e-08	2.35418e-06	LRRFIP1
ENSG00000066185	-0.657463	0.120001	4.28226e-08	2.35418e-06	ZMYND12
ENSG00000162384	-0.38975	0.0711432	4.29234e-08	2.35418e-06	CZIB
ENSG00000112667	-0.55033	0.100496	4.34752e-08	2.37629e-06	DNPH1
ENSG00000248923	-0.876818	0.160125	4.35487e-08	2.37629e-06	MTND5P11
ENSG00000188529	0.26151	0.0477774	4.41181e-08	2.40124e-06	SRSF10
ENSG00000241935	-0.611605	0.111751	4.42612e-08	2.40291e-06	HOGA1
ENSG00000119650	-0.362426	0.066253	4.49201e-08	2.42693e-06	IFT43
ENSG00000212719	0.436228	0.0797449	4.49306e-08	2.42693e-06	LINC02693
ENSG00000153820	0.543142	0.0993022	4.51095e-08	2.43046e-06	SPHKAP
ENSG00000143811	-0.35491	0.0649021	4.5412e-08	2.44061e-06	PYCR2
ENSG00000009780	-0.425262	0.0777753	4.55568e-08	2.44226e-06	FAM76A
ENSG00000139974	-0.392102	0.0717341	4.60188e-08	2.46085e-06	SLC38A6
ENSG00000140463	-0.357408	0.0653998	4.62968e-08	2.46385e-06	BBS4
ENSG00000249330	-0.78418	0.143493	4.63052e-08	2.46385e-06	AC095060.1
ENSG00000166337	-0.355092	0.0649857	4.65111e-08	2.46866e-06	TAF10
ENSG00000125967	-0.480685	0.087999	4.69748e-08	2.47807e-06	NECAB3
ENSG00000112981	-0.641219	0.117391	4.70168e-08	2.47807e-06	NME5
ENSG00000204186	0.597038	0.109304	4.70358e-08	2.47807e-06	ZDBF2
ENSG00000102796	-0.578988	0.106029	4.74435e-08	2.49335e-06	DHRS12
ENSG00000146416	-0.311685	0.057083	4.75591e-08	2.49335e-06	AIG1
ENSG00000179988	0.333636	0.061131	4.82285e-08	2.52227e-06	PSTK
ENSG00000186732	-1.21048	0.221877	4.87925e-08	2.54554e-06	MPPED1
ENSG00000007372	0.426874	0.078257	4.90352e-08	2.54592e-06	PAX6
ENSG00000158792	-0.591746	0.108482	4.90379e-08	2.54592e-06	SPATA2L
ENSG00000100722	0.264043	0.0484148	4.93146e-08	2.55409e-06	ZC3H14
ENSG00000213839	0.447797	0.082124	4.96122e-08	2.5633e-06	TMX2P1
ENSG00000122696	0.365911	0.0671175	4.98635e-08	2.57007e-06	SLC25A51
ENSG00000135686	0.196699	0.0360879	5.02109e-08	2.57331e-06	KLHL36
ENSG00000275131	0.479378	0.0879526	5.02549e-08	2.57331e-06	AC241952.1
ENSG00000196189	-0.720344	0.132166	5.02872e-08	2.57331e-06	SEMA4A
ENSG00000255823	-1.01379	0.186037	5.05321e-08	2.57867e-06	MTRNR2L8
ENSG00000261678	-0.36982	0.0678685	5.0633e-08	2.57867e-06	SCRT1
ENSG00000114739	0.306634	0.0562889	5.10813e-08	2.59532e-06	ACVR2B
ENSG00000204228	-0.824396	0.151394	5.16986e-08	2.62046e-06	HSD17B8
ENSG00000155254	-0.576687	0.105915	5.18555e-08	2.6222e-06	MARVELD1
ENSG00000140521	0.297923	0.0547241	5.2072e-08	2.62694e-06	POLG
ENSG00000106348	0.542542	0.0997549	5.36554e-08	2.70045e-06	IMPDH1
ENSG00000128266	0.31168	0.057331	5.43379e-08	2.72838e-06	GNAZ
ENSG00000196323	0.342587	0.0630338	5.4806e-08	2.74544e-06	ZBTB44
ENSG00000144647	0.27492	0.0506117	5.57459e-08	2.78543e-06	POMGNT2
ENSG00000137210	-0.374125	0.0688799	5.58648e-08	2.78543e-06	TMEM14B
ENSG00000175414	0.284953	0.0524765	5.63204e-08	2.80024e-06	ARL10
ENSG00000135829	0.30266	0.0557408	5.64237e-08	2.80024e-06	DHX9
ENSG00000128311	-0.707186	0.130305	5.72596e-08	2.83514e-06	TST
ENSG00000183530	0.331904	0.0612	5.85191e-08	2.88469e-06	PRR14L
ENSG00000244738	-1.25383	0.231196	5.85299e-08	2.88469e-06	AC026316.3
ENSG00000206172	-1.26189	0.232784	5.93184e-08	2.91683e-06	HBA1
ENSG00000113356	-0.299613	0.0552782	5.95664e-08	2.9223e-06	POLR3G
ENSG00000265688	-0.616748	0.113808	5.98756e-08	2.93075e-06	MAFG-DT
ENSG00000100211	-0.465992	0.0860016	6.01328e-08	2.93662e-06	CBY1
ENSG00000132275	0.231843	0.0428031	6.07735e-08	2.96115e-06	RRP8
ENSG00000075073	0.57169	0.105577	6.13198e-08	2.97666e-06	TACR2
ENSG00000134452	0.24499	0.0452448	6.13701e-08	2.97666e-06	FBH1
ENSG00000163867	-0.222411	0.0410786	6.15389e-08	2.97809e-06	ZMYM6
ENSG00000109805	0.708784	0.131049	6.35368e-08	3.06784e-06	NCAPG
ENSG00000123505	0.421548	0.0779702	6.42578e-08	3.09566e-06	AMD1
ENSG00000285979	0.553562	0.10243	6.50688e-08	3.12769e-06	AC009090.6
ENSG00000119669	0.327386	0.0605855	6.52768e-08	3.13065e-06	IRF2BPL
ENSG00000286736	-1.40297	0.25967	6.55713e-08	3.13545e-06	AC005753.2
ENSG00000151503	0.301082	0.0557287	6.56701e-08	3.13545e-06	NCAPD3
ENSG00000269028	-0.909	0.168268	6.58718e-08	3.13808e-06	MTRNR2L12
ENSG00000188895	0.260454	0.0482222	6.62285e-08	3.14764e-06	MSL1
ENSG00000286064	0.482791	0.0893934	6.63668e-08	3.14764e-06	AL035413.2
ENSG00000273712	0.527416	0.0977565	6.84482e-08	3.23918e-06	AL021997.2
ENSG00000279970	-0.468703	0.0869229	6.96119e-08	3.28697e-06	AC023024.2
ENSG00000256667	-0.454478	0.0843171	7.04176e-08	3.31769e-06	KLRA1P
ENSG00000168795	0.289958	0.053836	7.20634e-08	3.38777e-06	ZBTB5
ENSG00000072501	0.34222	0.063554	7.2562e-08	3.40373e-06	SMC1A
ENSG00000280000	-1.23716	0.229822	7.32027e-08	3.42596e-06	AC009135.2
ENSG00000198520	-0.61654	0.114542	7.34017e-08	3.42596e-06	ARMH1
ENSG00000274290	1.02627	0.190672	7.35163e-08	3.42596e-06	HIST1H2BE
ENSG00000173992	-0.428099	0.0795641	7.42552e-08	3.45286e-06	CCS
ENSG00000115419	0.463228	0.0861175	7.48915e-08	3.4749e-06	GLS
ENSG00000237298	-0.486116	0.0903826	7.51417e-08	3.47896e-06	TTN-AS1
ENSG00000155085	0.342667	0.0637495	7.64938e-08	3.53392e-06	AK9
ENSG00000139410	-0.911936	0.169689	7.69389e-08	3.54179e-06	SDSL
ENSG00000165630	0.385057	0.0716514	7.69954e-08	3.54179e-06	PRPF18
ENSG00000157450	0.414908	0.0772189	7.7379e-08	3.55071e-06	RNF111
ENSG00000185477	0.551708	0.102685	7.75213e-08	3.55071e-06	GPRIN3
ENSG00000265491	0.370261	0.0689214	7.77728e-08	3.55462e-06	RNF115
ENSG00000272824	-0.617844	0.115055	7.87532e-08	3.59175e-06	AC245100.6
ENSG00000163617	-0.570488	0.106267	7.94283e-08	3.61483e-06	CCDC191
ENSG00000145990	0.359227	0.0669208	7.9636e-08	3.61659e-06	GFOD1
ENSG00000255062	-0.439746	0.0819346	8.00385e-08	3.62239e-06	AP001318.2
ENSG00000005238	-0.376368	0.0701299	8.01813e-08	3.62239e-06	FAM214B
ENSG00000256894	0.463704	0.0864069	8.02718e-08	3.62239e-06	AC022509.3
ENSG00000256229	0.315873	0.0589098	8.23137e-08	3.70672e-06	ZNF486
ENSG00000260317	-0.60735	0.113289	8.27404e-08	3.7181e-06	AC009812.4
ENSG00000104524	-0.663663	0.123864	8.41449e-08	3.77019e-06	PYCR3
ENSG00000138640	0.31683	0.0591345	8.4252e-08	3.77019e-06	FAM13A
ENSG00000176533	-0.320983	0.0599703	8.68085e-08	3.87648e-06	GNG7
ENSG00000220323	0.769776	0.143838	8.71351e-08	3.88296e-06	HIST2H2BD
ENSG00000251369	0.385612	0.0720688	8.76575e-08	3.89812e-06	ZNF550
ENSG00000236276	0.909021	0.170053	9.01657e-08	4.00134e-06	NDP-AS1
ENSG00000272619	-0.577412	0.108209	9.49803e-08	4.20627e-06	AC093673.2
ENSG00000077522	-0.589179	0.110476	9.65531e-08	4.26293e-06	ACTN2
ENSG00000266904	-0.590192	0.110675	9.67843e-08	4.26293e-06	LINC00663
ENSG00000276250	-0.888879	0.166693	9.69035e-08	4.26293e-06	AC127024.6
ENSG00000248092	-0.216562	0.0406143	9.70568e-08	4.26293e-06	NNT-AS1
ENSG00000019995	0.619648	0.116241	9.78292e-08	4.28805e-06	ZRANB1
ENSG00000119946	0.579834	0.108812	9.88799e-08	4.32524e-06	CNNM1
ENSG00000256148	-1.01351	0.190405	1.02101e-07	4.45701e-06	AP000763.2
ENSG00000144579	-0.498444	0.0936599	1.0272e-07	4.47492e-06	CTDSP1
ENSG00000198744	-1.02796	0.19324	1.03992e-07	4.51306e-06	MTCO3P12
ENSG00000112763	0.352537	0.0662718	1.04018e-07	4.51306e-06	BTN2A1
ENSG00000153363	-0.750314	0.141063	1.04349e-07	4.51594e-06	LINC00467
ENSG00000135945	0.413554	0.0777547	1.04506e-07	4.51594e-06	REV1
ENSG00000139351	0.575236	0.108171	1.04993e-07	4.52783e-06	SYCP3
ENSG00000256538	0.735326	0.138287	1.05277e-07	4.53092e-06	AC046130.2
ENSG00000104824	0.18843	0.035446	1.0608e-07	4.55308e-06	HNRNPL
ENSG00000271396	0.517666	0.0973833	1.06217e-07	4.55308e-06	AC091167.4
ENSG00000120925	-0.236981	0.044589	1.06778e-07	4.56796e-06	RNF170
ENSG00000234177	-0.521938	0.0982405	1.07918e-07	4.60753e-06	LINC01114
ENSG00000225630	-1.18927	0.223922	1.08977e-07	4.64346e-06	MTND2P28
ENSG00000164011	-0.428167	0.0806274	1.0936e-07	4.64503e-06	ZNF691
ENSG00000104332	0.588807	0.11088	1.09448e-07	4.64503e-06	SFRP1
ENSG00000196821	0.380637	0.0717136	1.10998e-07	4.69743e-06	ILRUN
ENSG00000254081	-1.49573	0.28183	1.11311e-07	4.69743e-06	LINC01299
ENSG00000025800	0.347606	0.0654974	1.11342e-07	4.69743e-06	KPNA6
ENSG00000237513	0.66228	0.124841	1.12681e-07	4.74459e-06	AC007384.1
ENSG00000133678	-0.248155	0.0468036	1.14505e-07	4.81191e-06	TMEM254
ENSG00000153446	-0.562366	0.106074	1.14756e-07	4.813e-06	C16orf89
ENSG00000154124	0.372541	0.0702825	1.15408e-07	4.83028e-06	OTULIN
ENSG00000214376	-0.764501	0.144238	1.1562e-07	4.83028e-06	VSTM5
ENSG00000260196	-0.491499	0.0927467	1.16201e-07	4.84512e-06	AC124798.1
ENSG00000112739	0.372788	0.0703781	1.17763e-07	4.90068e-06	PRPF4B
ENSG00000136485	0.261927	0.0494553	1.18213e-07	4.90985e-06	DCAF7
ENSG00000198453	0.234822	0.0443469	1.18938e-07	4.93038e-06	ZNF568
ENSG00000226174	-0.537558	0.101544	1.19771e-07	4.9553e-06	TEX22
ENSG00000272509	-0.562298	0.10623	1.202e-07	4.95549e-06	AC087752.4
ENSG00000149743	-0.545586	0.103074	1.20238e-07	4.95549e-06	TRPT1
ENSG00000261716	0.77312	0.14609	1.2093e-07	4.97442e-06	HIST2H2BC
ENSG00000203910	-0.585565	0.110658	1.21221e-07	4.97679e-06	C1orf146
ENSG00000164190	0.298336	0.0563911	1.21994e-07	4.99896e-06	NIPBL
ENSG00000214575	-0.364946	0.0689969	1.22779e-07	5.02151e-06	CPEB1
ENSG00000267541	-0.928667	0.175616	1.23631e-07	5.04669e-06	MTCO2P2
ENSG00000166432	-0.578201	0.10939	1.25243e-07	5.09139e-06	ZMAT1
ENSG00000255458	-0.524213	0.0991791	1.25347e-07	5.09139e-06	AC108471.2
ENSG00000283674	-0.475749	0.0900121	1.2544e-07	5.09139e-06	AC068587.4
ENSG00000287200	-0.584397	0.110636	1.27671e-07	5.17212e-06	AC022506.2
ENSG00000180155	-0.406384	0.0769436	1.28076e-07	5.17874e-06	LYNX1
ENSG00000082146	-0.310021	0.0587073	1.28632e-07	5.19139e-06	STRADB
ENSG00000162512	-0.514853	0.0975052	1.29e-07	5.19643e-06	SDC3
ENSG00000255561	-0.478519	0.0906529	1.30188e-07	5.22749e-06	FDXACB1
ENSG00000075340	0.347614	0.0658586	1.3047e-07	5.22749e-06	ADD2
ENSG00000100614	0.496112	0.0939938	1.30504e-07	5.22749e-06	PPM1A
ENSG00000168679	0.480497	0.091042	1.3078e-07	5.22875e-06	SLC16A4
ENSG00000112983	0.186927	0.0354242	1.31449e-07	5.24572e-06	BRD8
ENSG00000168566	0.417866	0.079211	1.32496e-07	5.27536e-06	SNRNP48
ENSG00000261520	-0.609856	0.115618	1.32921e-07	5.27536e-06	DLGAP1-AS5
ENSG00000272645	-0.52609	0.0997383	1.32969e-07	5.27536e-06	GTF2IP20
ENSG00000181222	0.325864	0.0617821	1.33179e-07	5.27536e-06	POLR2A
ENSG00000198742	0.208113	0.0394744	1.34878e-07	5.32491e-06	SMURF1
ENSG00000058272	0.426047	0.0808136	1.34963e-07	5.32491e-06	PPP1R12A
ENSG00000157734	-0.529051	0.100357	1.35176e-07	5.32491e-06	SNX22
ENSG00000164048	0.28551	0.0541681	1.35814e-07	5.34017e-06	ZNF589
ENSG00000163320	0.434568	0.0824639	1.36579e-07	5.3604e-06	CGGBP1
ENSG00000164151	0.329445	0.0625248	1.37151e-07	5.37299e-06	ICE1
ENSG00000286242	0.768637	0.1459	1.37731e-07	5.38291e-06	AC018797.3
ENSG00000148158	0.392997	0.0746105	1.38435e-07	5.38291e-06	SNX30
ENSG00000153902	-0.578465	0.109823	1.38491e-07	5.38291e-06	LGI4
ENSG00000224731	-1.44543	0.27443	1.38644e-07	5.38291e-06	AC016716.2
ENSG00000152465	0.267421	0.0507727	1.38662e-07	5.38291e-06	NMT2
ENSG00000120832	-0.292832	0.0556109	1.39642e-07	5.41113e-06	MTERF2
ENSG00000284747	0.694558	0.132007	1.42857e-07	5.52568e-06	AL034417.4
ENSG00000146414	0.623231	0.118466	1.43401e-07	5.53674e-06	SHPRH
ENSG00000183814	0.446657	0.0849154	1.44041e-07	5.54209e-06	LIN9
ENSG00000256771	0.435128	0.0827239	1.44058e-07	5.54209e-06	ZNF253
ENSG00000198763	-0.791805	0.15055	1.44521e-07	5.54991e-06	MT-ND2
ENSG00000132122	-0.467936	0.0889831	1.45075e-07	5.56119e-06	SPATA6
ENSG00000161544	-0.492552	0.0937362	1.48296e-07	5.67002e-06	CYGB
ENSG00000090097	-0.476502	0.090685	1.48444e-07	5.67002e-06	PCBP4
ENSG00000069493	-0.535598	0.101944	1.48974e-07	5.68014e-06	CLEC2D
ENSG00000170325	0.355147	0.0676055	1.49451e-07	5.68817e-06	PRDM10
ENSG00000232448	0.646766	0.123132	1.4994e-07	5.69665e-06	AL354824.2
ENSG00000112029	0.493242	0.0939118	1.5031e-07	5.69708e-06	FBXO5
ENSG00000266017	-0.80751	0.153754	1.50484e-07	5.69708e-06	MIR4477B
ENSG00000108439	-0.327396	0.0623427	1.50825e-07	5.69992e-06	PNPO
ENSG00000141027	0.304567	0.0580032	1.51383e-07	5.7109e-06	NCOR1
ENSG00000247627	-0.89691	0.170877	1.53048e-07	5.76356e-06	MTND4P12
ENSG00000204347	-0.784864	0.149578	1.54421e-07	5.80502e-06	BTBD17
ENSG00000242759	-0.400402	0.0763172	1.5498e-07	5.81581e-06	LINC00882
ENSG00000087274	0.149581	0.0285143	1.55585e-07	5.8283e-06	ADD1
ENSG00000164754	0.333198	0.0635253	1.56187e-07	5.84061e-06	RAD21
ENSG00000154102	-0.908038	0.173188	1.57915e-07	5.89494e-06	C16orf74
ENSG00000143786	-0.415772	0.0793068	1.58352e-07	5.90095e-06	CNIH3
ENSG00000136935	-0.232925	0.0444347	1.58889e-07	5.91068e-06	GOLGA1
ENSG00000146215	-0.665786	0.127023	1.59308e-07	5.91597e-06	CRIP3
ENSG00000117281	0.650802	0.124176	1.59736e-07	5.91736e-06	CD160
ENSG00000166478	0.280622	0.0535459	1.59899e-07	5.91736e-06	ZNF143
ENSG00000136297	-0.679579	0.129794	1.6424e-07	6.06751e-06	MMD2
ENSG00000260852	0.596085	0.113868	1.65081e-07	6.08807e-06	FBXL19-AS1
ENSG00000207955	-1.05902	0.202328	1.65749e-07	6.10218e-06	AL359091.1
ENSG00000179058	-0.929348	0.177568	1.66087e-07	6.10413e-06	C9orf50
ENSG00000169129	0.519714	0.0993108	1.66598e-07	6.1124e-06	AFAP1L2
ENSG00000174718	0.354487	0.0677694	1.68795e-07	6.1824e-06	RESF1
ENSG00000132199	-0.685168	0.13101	1.69618e-07	6.19917e-06	ENOSF1
ENSG00000106077	-0.473188	0.0904818	1.69832e-07	6.19917e-06	ABHD11
ENSG00000121101	0.493418	0.0943915	1.71947e-07	6.26565e-06	TEX14
ENSG00000286757	-0.447481	0.0856232	1.73055e-07	6.29299e-06	AL137139.2
ENSG00000272990	-0.548361	0.104931	1.73305e-07	6.29299e-06	AC084036.1
ENSG00000068078	-0.649804	0.12435	1.7358e-07	6.29299e-06	FGFR3
ENSG00000151067	0.359829	0.0688643	1.73972e-07	6.29655e-06	CACNA1C
ENSG00000101306	-0.874244	0.167328	1.74396e-07	6.30125e-06	MYLK2
ENSG00000214029	0.538408	0.103058	1.74792e-07	6.3049e-06	ZNF891
ENSG00000170004	0.305591	0.0585187	1.76893e-07	6.36087e-06	CHD3
ENSG00000100906	0.433429	0.0829995	1.76939e-07	6.36087e-06	NFKBIA
ENSG00000226891	-0.981579	0.187991	1.77569e-07	6.36366e-06	LINC01359
ENSG00000201839	-1.02317	0.195963	1.77711e-07	6.36366e-06	SNORD114-3
ENSG00000280660	0.711454	0.136272	1.7812e-07	6.36366e-06	AL157396.1
ENSG00000085224	0.455285	0.0872068	1.78206e-07	6.36366e-06	ATRX
ENSG00000250479	-0.466367	0.089347	1.79182e-07	6.38785e-06	CHCHD10
ENSG00000180878	0.660967	0.126683	1.81364e-07	6.45488e-06	C11orf42
ENSG00000235051	-1.15121	0.22068	1.82171e-07	6.47283e-06	AL357497.1
ENSG00000172053	-0.318965	0.0611479	1.82549e-07	6.47548e-06	QARS
ENSG00000277449	-0.522451	0.100179	1.83661e-07	6.50416e-06	CEBPB-AS1
ENSG00000116157	-0.386092	0.0740473	1.84687e-07	6.52969e-06	GPX7
ENSG00000156515	0.275653	0.0528842	1.86427e-07	6.58034e-06	HK1
ENSG00000114127	0.355132	0.0681379	1.86863e-07	6.58484e-06	XRN1
ENSG00000198736	-0.413362	0.0793303	1.88191e-07	6.62073e-06	MSRB1
ENSG00000174579	0.313488	0.0601729	1.89053e-07	6.64013e-06	MSL2
ENSG00000132423	-0.326063	0.0626146	1.91433e-07	6.71271e-06	COQ3
ENSG00000165185	0.388827	0.0746826	1.92544e-07	6.72995e-06	KIAA1958
ENSG00000167210	0.882552	0.169513	1.92554e-07	6.72995e-06	LOXHD1
ENSG00000237004	0.335494	0.0644634	1.94615e-07	6.78372e-06	ZNRF2P1
ENSG00000144451	-0.332366	0.0638638	1.94727e-07	6.78372e-06	SPAG16
ENSG00000135766	0.656557	0.126179	1.95714e-07	6.80702e-06	EGLN1
ENSG00000113810	0.608886	0.117038	1.96671e-07	6.82332e-06	SMC4
ENSG00000109794	-0.427346	0.0821454	1.9682e-07	6.82332e-06	FAM149A
ENSG00000167637	0.282967	0.0543985	1.9743e-07	6.83338e-06	ZNF283
ENSG00000228444	-0.811926	0.15612	1.98602e-07	6.86284e-06	AL137244.1
ENSG00000134343	-1.67087	0.321366	2.0005e-07	6.90171e-06	ANO3
ENSG00000135469	-0.273261	0.0525616	2.00501e-07	6.90614e-06	COQ10A
ENSG00000279852	0.570997	0.109843	2.01136e-07	6.91689e-06	AC083964.2
ENSG00000170899	-0.329816	0.0634647	2.02702e-07	6.95955e-06	GSTA4
ENSG00000205544	-0.617332	0.118798	2.03098e-07	6.96195e-06	TMEM256
ENSG00000244187	-0.423489	0.0815075	2.03944e-07	6.97979e-06	TMEM141
ENSG00000153201	0.401532	0.0772953	2.04956e-07	7.0032e-06	RANBP2
ENSG00000038382	0.288353	0.0555125	2.054e-07	7.0072e-06	TRIO
ENSG00000177640	-0.403778	0.0777419	2.06015e-07	7.01698e-06	CASC2
ENSG00000272702	-0.65597	0.12631	2.06581e-07	7.02505e-06	AC010913.1
ENSG00000147548	0.245031	0.0471989	2.08672e-07	7.08491e-06	NSD3
ENSG00000134072	0.238786	0.0460004	2.0922e-07	7.09227e-06	CAMK1
ENSG00000177688	0.725004	0.139676	2.09597e-07	7.09379e-06	SUMO4
ENSG00000136842	0.398033	0.0766993	2.10833e-07	7.12436e-06	TMOD1
ENSG00000278616	0.58175	0.112122	2.11918e-07	7.14973e-06	BEND3P3
ENSG00000178802	-0.381332	0.073506	2.12828e-07	7.16494e-06	MPI
ENSG00000169925	0.253659	0.0488973	2.13039e-07	7.16494e-06	BRD3
ENSG00000174791	-0.593134	0.114345	2.13423e-07	7.1666e-06	RIN1
ENSG00000156958	0.402355	0.0775752	2.14127e-07	7.17895e-06	GALK2
ENSG00000170836	0.362987	0.0700163	2.16808e-07	7.25748e-06	PPM1D
ENSG00000158113	-0.484265	0.0934166	2.17252e-07	7.26097e-06	LRRC43
ENSG00000135525	0.26362	0.0508563	2.17624e-07	7.26207e-06	MAP7
ENSG00000184056	-0.472489	0.091179	2.19523e-07	7.30984e-06	VPS33B
ENSG00000118263	0.293882	0.0567141	2.19739e-07	7.30984e-06	KLF7
ENSG00000274211	0.342214	0.066075	2.22864e-07	7.40225e-06	SOCS7
ENSG00000163050	0.487229	0.0940878	2.23732e-07	7.41958e-06	COQ8A
ENSG00000242689	0.633264	0.122318	2.25238e-07	7.45795e-06	CNTF
ENSG00000124766	0.377042	0.0728731	2.29187e-07	7.56073e-06	SOX4
ENSG00000160439	-0.294203	0.0568628	2.29258e-07	7.56073e-06	RDH13
ENSG00000010292	0.229317	0.0443235	2.29505e-07	7.56073e-06	NCAPD2
ENSG00000179029	-0.316497	0.0611766	2.29756e-07	7.56073e-06	TMEM107
ENSG00000276740	-0.777151	0.150277	2.32278e-07	7.63198e-06	AL445649.1
ENSG00000067369	0.51224	0.099068	2.33353e-07	7.65555e-06	TP53BP1
ENSG00000197381	0.300542	0.0581432	2.35364e-07	7.70347e-06	ADARB1
ENSG00000007255	-0.603923	0.116839	2.35534e-07	7.70347e-06	TRAPPC6A
ENSG00000278535	-0.4874	0.0943484	2.39205e-07	7.79691e-06	DHRS11
ENSG00000259291	-0.764944	0.148078	2.39376e-07	7.79691e-06	ZNF710-AS1
ENSG00000114346	0.433166	0.0838536	2.39484e-07	7.79691e-06	ECT2
ENSG00000286176	0.815641	0.157925	2.40781e-07	7.82028e-06	AC116317.1
ENSG00000175348	-0.243382	0.0471248	2.40933e-07	7.82028e-06	TMEM9B
ENSG00000198910	0.288709	0.055915	2.42569e-07	7.86145e-06	L1CAM
ENSG00000205913	-0.62142	0.120369	2.43504e-07	7.8798e-06	SRRM2-AS1
ENSG00000153561	0.416327	0.0806642	2.4532e-07	7.92658e-06	RMND5A
ENSG00000103260	-0.513161	0.0994395	2.46243e-07	7.94439e-06	METRN
ENSG00000185915	0.563598	0.109237	2.47744e-07	7.98077e-06	KLHL34
ENSG00000116539	0.374906	0.0726899	2.50125e-07	8.04539e-06	ASH1L
ENSG00000109113	-0.609701	0.118234	2.51311e-07	8.07138e-06	RAB34
ENSG00000114023	-0.350652	0.0680044	2.51868e-07	8.07714e-06	FAM162A
ENSG00000160124	-0.42631	0.0827159	2.55109e-07	8.16884e-06	CCDC58
ENSG00000231074	0.328012	0.0636468	2.55499e-07	8.1691e-06	HCG18
ENSG00000100109	0.276071	0.0535922	2.58665e-07	8.25799e-06	TFIP11
ENSG00000119401	0.491999	0.0955156	2.59125e-07	8.26035e-06	TRIM32
ENSG00000137845	0.325647	0.0632253	2.5968e-07	8.26571e-06	ADAM10
ENSG00000071889	-0.333299	0.0647231	2.61012e-07	8.29576e-06	FAM3A
ENSG00000204120	0.237756	0.0461791	2.62502e-07	8.33038e-06	GIGYF2
ENSG00000117222	0.39782	0.0772723	2.6288e-07	8.33038e-06	RBBP5
ENSG00000141349	-0.384152	0.0746224	2.63355e-07	8.33307e-06	G6PC3
ENSG00000166546	-0.510223	0.0991263	2.64401e-07	8.35382e-06	BEAN1
ENSG00000237310	-0.461748	0.0897312	2.66241e-07	8.39956e-06	AC008267.5
ENSG00000135457	-0.18288	0.0355496	2.68431e-07	8.45616e-06	TFCP2
ENSG00000196511	-0.390136	0.0758537	2.70005e-07	8.49323e-06	TPK1
ENSG00000145715	0.354594	0.0689483	2.70524e-07	8.49707e-06	RASA1
ENSG00000103061	0.254062	0.0494052	2.71249e-07	8.50737e-06	SLC7A6OS
ENSG00000188536	-1.36634	0.265747	2.72561e-07	8.53598e-06	HBA2
ENSG00000197180	-0.527126	0.102601	2.78255e-07	8.70156e-06	AC244090.1
ENSG00000258904	0.44503	0.086635	2.79405e-07	8.71446e-06	AL157871.5
ENSG00000255517	0.491625	0.0957068	2.79482e-07	8.71446e-06	AP002748.4
ENSG00000099849	-0.52804	0.102805	2.80149e-07	8.72254e-06	RASSF7
ENSG00000163349	0.40365	0.0786041	2.81806e-07	8.76138e-06	HIPK1
ENSG00000214135	0.339407	0.0660993	2.82426e-07	8.7679e-06	AC132008.2
ENSG00000274020	-0.405793	0.0790348	2.83108e-07	8.77634e-06	LINC01138
ENSG00000278053	0.217354	0.042342	2.84706e-07	8.8021e-06	DDX52
ENSG00000286248	0.55477	0.108073	2.84762e-07	8.8021e-06	AC069209.2
ENSG00000101474	0.357708	0.0697266	2.89505e-07	8.9358e-06	APMAP
ENSG00000167258	0.32991	0.0643279	2.91957e-07	8.99849e-06	CDK12
ENSG00000109320	0.239194	0.046645	2.92882e-07	9.01403e-06	NFKB1
ENSG00000249863	0.487057	0.0950251	2.96658e-07	9.11712e-06	AC021106.1
ENSG00000104154	0.309839	0.0604681	2.99104e-07	9.17909e-06	SLC30A4
ENSG00000198695	-0.775028	0.151333	3.0337e-07	9.29669e-06	MT-ND6
ENSG00000172292	0.903474	0.176499	3.07362e-07	9.40553e-06	CERS6
ENSG00000182504	0.343545	0.0671431	3.11088e-07	9.50595e-06	CEP97
ENSG00000266964	-0.733404	0.14342	3.15957e-07	9.64097e-06	FXYD1
ENSG00000170500	0.458306	0.0896399	3.1751e-07	9.67455e-06	LONRF2
ENSG00000108387	-0.423663	0.0828741	3.18537e-07	9.68105e-06	SEPTIN4
ENSG00000153237	-0.369029	0.0721876	3.18628e-07	9.68105e-06	CCDC148
ENSG00000047230	-0.248571	0.0486459	3.22487e-07	9.78438e-06	CTPS2
ENSG00000147724	0.470337	0.0920639	3.24203e-07	9.82253e-06	FAM135B
ENSG00000131711	0.461398	0.0903585	3.28532e-07	9.93961e-06	MAP1B
ENSG00000123453	-0.687345	0.134679	3.33289e-07	1.00693e-05	SARDH
ENSG00000092148	0.335977	0.065837	3.3401e-07	1.00707e-05	HECTD1
ENSG00000006534	-0.579481	0.113557	3.34278e-07	1.00707e-05	ALDH3B1
ENSG00000171634	0.27789	0.0544631	3.35455e-07	1.00755e-05	BPTF
ENSG00000224243	-0.518587	0.101644	3.36086e-07	1.00755e-05	SOX1-OT
ENSG00000092470	0.367215	0.0719749	3.36104e-07	1.00755e-05	WDR76
ENSG00000157150	-0.697867	0.136787	3.3632e-07	1.00755e-05	TIMP4
ENSG00000188064	-0.609702	0.11952	3.37426e-07	1.00945e-05	WNT7B
ENSG00000264107	-0.633548	0.124206	3.38215e-07	1.01039e-05	AC138207.2
ENSG00000134186	0.248337	0.048706	3.42028e-07	1.01924e-05	PRPF38B
ENSG00000272144	-0.878304	0.172263	3.42131e-07	1.01924e-05	AC025171.4
ENSG00000160294	0.382717	0.075074	3.43515e-07	1.02195e-05	MCM3AP
ENSG00000116337	0.231042	0.0453372	3.46767e-07	1.02877e-05	AMPD2
ENSG00000172992	-0.386189	0.0757817	3.46771e-07	1.02877e-05	DCAKD
ENSG00000169946	0.439511	0.0862532	3.47665e-07	1.02905e-05	ZFPM2
ENSG00000167216	-0.31072	0.060982	3.48226e-07	1.02905e-05	KATNAL2
ENSG00000273270	-0.49665	0.0974734	3.48309e-07	1.02905e-05	AC090114.2
ENSG00000064309	0.551824	0.108339	3.51527e-07	1.03713e-05	CDON
ENSG00000196890	0.509223	0.100022	3.55965e-07	1.04877e-05	HIST3H2BB
ENSG00000235927	0.62284	0.122385	3.59601e-07	1.05803e-05	NEXN-AS1
ENSG00000183665	0.358519	0.0704544	3.60589e-07	1.05948e-05	TRMT12
ENSG00000259563	0.562806	0.110632	3.6336e-07	1.06616e-05	AC025430.1
ENSG00000121067	0.26181	0.0514732	3.65049e-07	1.06846e-05	SPOP
ENSG00000158615	0.398662	0.0783798	3.65145e-07	1.06846e-05	PPP1R15B
ENSG00000273802	1.31142	0.257886	3.67078e-07	1.07231e-05	HIST1H2BG
ENSG00000179148	-0.603599	0.1187	3.67463e-07	1.07231e-05	ALOXE3
ENSG00000187527	-0.590509	0.116155	3.69932e-07	1.07805e-05	ATP13A5
ENSG00000187210	0.416322	0.0819133	3.72567e-07	1.08425e-05	GCNT1
ENSG00000116903	0.468597	0.0922342	3.76412e-07	1.09395e-05	EXOC8
ENSG00000031003	0.454236	0.089415	3.77256e-07	1.09491e-05	FAM13B
ENSG00000152439	0.238169	0.0468938	3.79618e-07	1.0995e-05	ZNF773
ENSG00000140025	-0.388212	0.0764381	3.79866e-07	1.0995e-05	EFCAB11
ENSG00000249119	-0.864407	0.170214	3.80738e-07	1.10054e-05	MTND6P4
ENSG00000282164	0.362787	0.0714823	3.87088e-07	1.11738e-05	PEG13
ENSG00000151466	-0.339536	0.0669062	3.87897e-07	1.11768e-05	SCLT1
ENSG00000226981	0.53437	0.105302	3.88235e-07	1.11768e-05	ABHD17AP6
ENSG00000118482	0.39045	0.0769501	3.89384e-07	1.11948e-05	PHF3
ENSG00000175193	-0.548366	0.108174	3.99283e-07	1.1464e-05	PARL
ENSG00000120129	0.629263	0.124142	4.00172e-07	1.14741e-05	DUSP1
ENSG00000284600	0.608708	0.120114	4.02543e-07	1.15071e-05	AC093390.2
ENSG00000186166	-0.453706	0.0895285	4.02596e-07	1.15071e-05	CCDC84
ENSG00000132792	0.210911	0.0416197	4.02935e-07	1.15071e-05	CTNNBL1
ENSG00000287965	0.724417	0.142977	4.04856e-07	1.15465e-05	AC018557.3
ENSG00000237854	0.273617	0.0540146	4.0707e-07	1.15942e-05	LINC00674
ENSG00000285791	-0.648922	0.128123	4.08734e-07	1.16261e-05	AC009879.3
ENSG00000213963	-0.468213	0.0924803	4.13069e-07	1.17338e-05	AC019080.1
ENSG00000174231	0.241866	0.0477885	4.16679e-07	1.18114e-05	PRPF8
ENSG00000246731	-0.63012	0.124503	4.16906e-07	1.18114e-05	AC100786.1
ENSG00000113163	0.297692	0.0588304	4.18893e-07	1.18447e-05	CERT1
ENSG00000141750	-0.387192	0.0765197	4.19188e-07	1.18447e-05	STAC2
ENSG00000175229	-0.358418	0.0708506	4.21931e-07	1.19065e-05	GAL3ST3
ENSG00000108528	-0.301207	0.0595539	4.24294e-07	1.19568e-05	SLC25A11
ENSG00000005339	0.301066	0.0595289	4.24833e-07	1.19568e-05	CREBBP
ENSG00000281376	0.562921	0.111312	4.25531e-07	1.19598e-05	ABALON
ENSG00000066422	0.424333	0.0839112	4.26058e-07	1.19598e-05	ZBTB11
ENSG00000114904	0.305953	0.0605054	4.26756e-07	1.19637e-05	NEK4
ENSG00000224963	-0.764549	0.151282	4.33089e-07	1.21253e-05	U82695.1
ENSG00000146233	0.627879	0.124293	4.38086e-07	1.22492e-05	CYP39A1
ENSG00000181513	-0.449709	0.0890387	4.4016e-07	1.22911e-05	ACBD4
ENSG00000181982	0.221411	0.0438442	4.4195e-07	1.2325e-05	CCDC149
ENSG00000279711	-0.994848	0.197022	4.43159e-07	1.23311e-05	AP004782.1
ENSG00000260011	-0.655943	0.129906	4.43321e-07	1.23311e-05	AC132938.1
ENSG00000154822	0.476102	0.0943072	4.45489e-07	1.23753e-05	PLCL2
ENSG00000262902	-0.941811	0.186588	4.47525e-07	1.24158e-05	MTCO1P40
ENSG00000110628	-0.768781	0.152343	4.50256e-07	1.24753e-05	SLC22A18
ENSG00000186230	0.291382	0.05776	4.54242e-07	1.25452e-05	ZNF749
ENSG00000167232	0.311971	0.0618424	4.54435e-07	1.25452e-05	ZNF91
ENSG00000181827	0.316406	0.062722	4.54536e-07	1.25452e-05	RFX7
ENSG00000178917	0.494938	0.0981359	4.57356e-07	1.26068e-05	ZNF852
ENSG00000278909	-1.05367	0.208963	4.59741e-07	1.26562e-05	AC007608.4
ENSG00000287516	0.424768	0.0842507	4.61385e-07	1.26753e-05	AL359764.2
ENSG00000170043	-0.308593	0.0612091	4.61619e-07	1.26753e-05	TRAPPC1
ENSG00000287808	-0.603727	0.119773	4.64131e-07	1.2713e-05	AL355999.1
ENSG00000102606	0.284495	0.0564411	4.64183e-07	1.2713e-05	ARHGEF7
ENSG00000280274	-1.43417	0.284614	4.68017e-07	1.27994e-05	AC009145.4
ENSG00000007202	0.257582	0.0511199	4.68534e-07	1.27994e-05	KIAA0100
ENSG00000140948	0.262924	0.0521855	4.69781e-07	1.28171e-05	ZCCHC14
ENSG00000274750	1.00087	0.198682	4.71587e-07	1.285e-05	HIST1H3E
ENSG00000141279	0.269234	0.0534504	4.72696e-07	1.28638e-05	NPEPPS
ENSG00000287910	-0.747809	0.148468	4.73319e-07	1.28644e-05	AC104024.4
ENSG00000270039	-0.377655	0.0749836	4.74135e-07	1.28702e-05	AC025165.5
ENSG00000265683	-0.810068	0.16088	4.77286e-07	1.29393e-05	SYPL1P2
ENSG00000104805	-0.309885	0.0615477	4.78155e-07	1.29465e-05	NUCB1
ENSG00000112941	0.222658	0.0442293	4.7989e-07	1.29771e-05	TENT4A
ENSG00000136261	-0.321103	0.0637888	4.80721e-07	1.29831e-05	BZW2
ENSG00000126804	0.402073	0.0798867	4.8278e-07	1.30223e-05	ZBTB1
ENSG00000164199	0.496242	0.0986742	4.92784e-07	1.32754e-05	ADGRV1
ENSG00000230102	-1.18214	0.235099	4.94944e-07	1.33168e-05	LINC02028
ENSG00000187266	-0.262154	0.052144	4.96887e-07	1.33393e-05	EPOR
ENSG00000266313	-0.645574	0.12841	4.97027e-07	1.33393e-05	AC026254.2
ENSG00000258559	0.363014	0.0722502	5.04982e-07	1.35358e-05	AC005519.1
ENSG00000149357	-0.334979	0.0666738	5.05663e-07	1.35371e-05	LAMTOR1
ENSG00000229931	0.554263	0.110336	5.07648e-07	1.35732e-05	AL137003.1
ENSG00000130559	0.248665	0.0495051	5.08646e-07	1.35785e-05	CAMSAP1
ENSG00000224318	-0.855591	0.17034	5.09114e-07	1.35785e-05	CHL1-AS2
ENSG00000233369	0.363953	0.0724658	5.10258e-07	1.35817e-05	GTF2IP4
ENSG00000123444	0.372985	0.0742654	5.10504e-07	1.35817e-05	KBTBD4
ENSG00000181192	-0.300079	0.0597553	5.11919e-07	1.36024e-05	DHTKD1
ENSG00000271913	-0.44579	0.088788	5.1447e-07	1.36428e-05	AL035530.2
ENSG00000160781	-0.721196	0.143643	5.14713e-07	1.36428e-05	PAQR6
ENSG00000262583	0.320406	0.0638374	5.19178e-07	1.37441e-05	TMEM231P1
ENSG00000183762	-0.449898	0.0896634	5.23128e-07	1.38315e-05	KREMEN1
ENSG00000277203	-0.52421	0.10448	5.23899e-07	1.38348e-05	F8A1
ENSG00000141198	0.360737	0.0719401	5.31962e-07	1.40203e-05	TOM1L1
ENSG00000130816	0.260376	0.0519267	5.32236e-07	1.40203e-05	DNMT1
ENSG00000198804	-0.923679	0.184223	5.33305e-07	1.40312e-05	MT-CO1
ENSG00000160703	-0.410285	0.0818685	5.40053e-07	1.41913e-05	NLRX1
ENSG00000130590	-0.488866	0.0975975	5.47145e-07	1.4347e-05	SAMD10
ENSG00000162521	0.279164	0.0557333	5.4732e-07	1.4347e-05	RBBP4
ENSG00000206527	0.286385	0.0571989	5.53358e-07	1.44876e-05	HACD2
ENSG00000127152	-1.14801	0.229319	5.55301e-07	1.45207e-05	BCL11B
ENSG00000139842	0.17611	0.035204	5.6576e-07	1.47761e-05	CUL4A
ENSG00000272871	-0.550026	0.109955	5.66551e-07	1.47787e-05	AL159169.2
ENSG00000272444	-0.736256	0.147229	5.71088e-07	1.48767e-05	AL118558.4
ENSG00000160803	0.211274	0.0422503	5.71699e-07	1.48767e-05	UBQLN4
ENSG00000137040	0.436147	0.0872244	5.72452e-07	1.48782e-05	RANBP6
ENSG00000189292	0.483372	0.0966762	5.73584e-07	1.48895e-05	ALKAL2
ENSG00000163666	-0.567766	0.113585	5.7753e-07	1.49738e-05	HESX1
ENSG00000143776	0.273031	0.0546254	5.7853e-07	1.49815e-05	CDC42BPA
ENSG00000226803	0.484297	0.0969025	5.79951e-07	1.50002e-05	ZNF451-AS1
ENSG00000165985	0.846551	0.169471	5.87612e-07	1.518e-05	C1QL3
ENSG00000103042	-0.350038	0.0700837	5.8964e-07	1.5214e-05	SLC38A7
ENSG00000087269	0.27099	0.0542745	5.94625e-07	1.53241e-05	NOP14
ENSG00000128923	0.373024	0.0747182	5.96279e-07	1.53483e-05	MINDY2
ENSG00000178057	-0.384277	0.0769838	5.98632e-07	1.53903e-05	NDUFAF3
ENSG00000174007	0.386491	0.0774401	6.01166e-07	1.54369e-05	CEP19
ENSG00000091879	0.940251	0.188489	6.08905e-07	1.56169e-05	ANGPT2
ENSG00000157219	0.534596	0.107197	6.13148e-07	1.57069e-05	HTR5A
ENSG00000100427	-0.509377	0.102156	6.15617e-07	1.57357e-05	MLC1
ENSG00000049618	0.263525	0.0528513	6.15931e-07	1.57357e-05	ARID1B
ENSG00000228925	0.457004	0.0916601	6.16864e-07	1.57357e-05	AC016722.2
ENSG00000137098	-0.422853	0.0848123	6.17215e-07	1.57357e-05	SPAG8
ENSG00000248994	-0.711922	0.142814	6.19738e-07	1.57812e-05	AC124852.1
ENSG00000159579	-0.175992	0.0353123	6.23294e-07	1.58529e-05	RSPRY1
ENSG00000240522	0.579797	0.116406	6.33193e-07	1.60782e-05	RPL7AP10
ENSG00000218739	-0.301813	0.0605968	6.33659e-07	1.60782e-05	CEBPZOS
ENSG00000151687	0.315863	0.063438	6.38848e-07	1.61907e-05	ANKAR
ENSG00000065357	-0.486402	0.0977477	6.48784e-07	1.64231e-05	DGKA
ENSG00000116667	0.364087	0.0731794	6.516e-07	1.64749e-05	C1orf21
ENSG00000100266	0.229671	0.0461802	6.58005e-07	1.66172e-05	PACSIN2
ENSG00000158636	0.251766	0.0506481	6.66489e-07	1.67964e-05	EMSY
ENSG00000125944	0.317196	0.0638114	6.66675e-07	1.67964e-05	HNRNPR
ENSG00000135423	0.449677	0.0904783	6.69547e-07	1.68181e-05	GLS2
ENSG00000286863	-0.419913	0.084495	6.70631e-07	1.68181e-05	AL513166.1
ENSG00000138079	-0.555212	0.111728	6.71809e-07	1.68181e-05	SLC3A1
ENSG00000120915	-0.349325	0.0702964	6.71873e-07	1.68181e-05	EPHX2
ENSG00000183808	0.489956	0.0985966	6.71956e-07	1.68181e-05	RBM12B
ENSG00000237289	-0.590776	0.118887	6.72252e-07	1.68181e-05	CKMT1B
ENSG00000115504	0.327425	0.0658995	6.74547e-07	1.68558e-05	EHBP1
ENSG00000275088	-0.651859	0.131221	6.77717e-07	1.69005e-05	AC026469.1
ENSG00000100796	0.221858	0.0446611	6.77917e-07	1.69005e-05	PPP4R3A
ENSG00000168785	0.311772	0.0628209	6.94562e-07	1.72953e-05	TSPAN5
ENSG00000112183	-0.992705	0.20008	6.9936e-07	1.73946e-05	RBM24
ENSG00000286856	-0.608002	0.122571	7.03516e-07	1.74776e-05	AC061708.1
ENSG00000248367	-0.636508	0.128367	7.1032e-07	1.76001e-05	AC008610.1
ENSG00000148942	-1.00308	0.202297	7.10453e-07	1.76001e-05	SLC5A12
ENSG00000058063	0.535224	0.107945	7.11072e-07	1.76001e-05	ATP11B
ENSG00000169564	0.499733	0.100791	7.11738e-07	1.76001e-05	PCBP1
ENSG00000167434	0.53825	0.108573	7.14085e-07	1.76377e-05	CA4
ENSG00000275560	0.629671	0.127066	7.21574e-07	1.77915e-05	AC008115.3
ENSG00000285966	-1.21063	0.244307	7.21973e-07	1.77915e-05	AC007686.4
ENSG00000143641	0.279324	0.0563746	7.24074e-07	1.78227e-05	GALNT2
ENSG00000182749	-0.454808	0.0918053	7.2684e-07	1.78702e-05	PAQR7
ENSG00000205683	0.292562	0.0590887	7.37437e-07	1.81081e-05	DPF3
ENSG00000131470	0.477187	0.0963813	7.38207e-07	1.81081e-05	PSMC3IP
ENSG00000232453	-0.501829	0.101415	7.48757e-07	1.83458e-05	LINC02777
ENSG00000180357	0.231598	0.0468226	7.56429e-07	1.8479e-05	ZNF609
ENSG00000229728	-0.681613	0.137804	7.56585e-07	1.8479e-05	AL136531.1
ENSG00000152782	0.460317	0.0930648	7.56784e-07	1.8479e-05	PANK1
ENSG00000231584	-0.622021	0.125765	7.57886e-07	1.84848e-05	FAHD2CP
ENSG00000167261	-0.717831	0.145156	7.60558e-07	1.85104e-05	DPEP2
ENSG00000114779	-0.494847	0.100066	7.60666e-07	1.85104e-05	ABHD14B
ENSG00000155561	0.270711	0.0547605	7.67154e-07	1.86471e-05	NUP205
ENSG00000107371	0.351767	0.071203	7.79848e-07	1.89341e-05	EXOSC3
ENSG00000101191	0.357267	0.0723304	7.83702e-07	1.896e-05	DIDO1
ENSG00000035928	0.254697	0.0515648	7.83807e-07	1.896e-05	RFC1
ENSG00000167771	-0.63246	0.128048	7.8427e-07	1.896e-05	RCOR2
ENSG00000262165	-0.687618	0.139217	7.84462e-07	1.896e-05	AC233723.1
ENSG00000066044	0.263081	0.053269	7.86355e-07	1.89721e-05	ELAVL1
ENSG00000072803	0.332503	0.0673269	7.86734e-07	1.89721e-05	FBXW11
ENSG00000217555	0.636055	0.12885	7.95816e-07	1.91461e-05	CKLF
ENSG00000276855	-0.431447	0.0874019	7.95968e-07	1.91461e-05	AC015922.3
ENSG00000203876	-0.554026	0.112238	7.96634e-07	1.91461e-05	ADD3-AS1
ENSG00000235597	-0.743369	0.150619	7.99718e-07	1.91986e-05	LINC01102
ENSG00000142449	-0.89222	0.180807	8.02886e-07	1.92531e-05	FBN3
ENSG00000114902	-0.391163	0.0792833	8.06728e-07	1.93235e-05	SPCS1
ENSG00000154957	-0.379906	0.0770249	8.12867e-07	1.94464e-05	ZNF18
ENSG00000165030	0.639744	0.129711	8.13674e-07	1.94464e-05	NFIL3
ENSG00000255423	0.672839	0.136433	8.15368e-07	1.94651e-05	EBLN2
ENSG00000087206	0.257923	0.0523274	8.26402e-07	1.97065e-05	UIMC1
ENSG00000231064	-0.561815	0.113996	8.29246e-07	1.97523e-05	AC234582.1
ENSG00000261646	0.607042	0.1232	8.33701e-07	1.98209e-05	AC093849.1
ENSG00000168306	-0.370233	0.07514	8.33978e-07	1.98209e-05	ACOX2
ENSG00000103657	0.282618	0.0573665	8.36998e-07	1.98706e-05	HERC1
ENSG00000181544	0.383123	0.0777706	8.37933e-07	1.98707e-05	FANCB
ENSG00000185482	-0.546347	0.110979	8.52333e-07	2.01898e-05	STAC3
ENSG00000148814	-0.265536	0.0539485	8.56517e-07	2.02665e-05	LRRC27
ENSG00000162572	-0.432629	0.0879175	8.61677e-07	2.0366e-05	SCNN1D
ENSG00000083544	-0.256548	0.0521396	8.63669e-07	2.03723e-05	TDRD3
ENSG00000116191	0.394903	0.0802589	8.63845e-07	2.03723e-05	RALGPS2
ENSG00000283913	0.594735	0.120886	8.66347e-07	2.04088e-05	AL512662.2
ENSG00000273759	-0.649909	0.132167	8.77369e-07	2.06457e-05	AL117379.1
ENSG00000140365	-0.455414	0.0926199	8.78697e-07	2.06542e-05	COMMD4
ENSG00000142207	0.306468	0.0623369	8.81894e-07	2.07066e-05	URB1
ENSG00000131475	-0.326465	0.0664107	8.83976e-07	2.07327e-05	VPS25
ENSG00000233937	0.320302	0.0651619	8.85624e-07	2.07486e-05	AC008443.1
ENSG00000108950	0.598083	0.121702	8.90825e-07	2.08477e-05	FAM20A
ENSG00000157514	0.358876	0.0730466	8.97049e-07	2.09704e-05	TSC22D3
ENSG00000124177	0.3126	0.0636444	9.03013e-07	2.10867e-05	CHD6
ENSG00000169884	-1.61232	0.328506	9.19913e-07	2.1458e-05	WNT10B
ENSG00000272905	-0.513177	0.104575	9.23619e-07	2.1513e-05	AC018648.1
ENSG00000090612	-0.352735	0.0718825	9.24286e-07	2.1513e-05	ZNF268
ENSG00000249679	-0.352821	0.0719056	9.26108e-07	2.15265e-05	AC106897.1
ENSG00000210082	-0.935135	0.190589	9.26878e-07	2.15265e-05	MT-RNR2
ENSG00000100360	-0.396853	0.0808924	9.29789e-07	2.15707e-05	IFT27
ENSG00000120948	0.287552	0.0586301	9.36625e-07	2.17058e-05	TARDBP
ENSG00000260495	-0.507532	0.103488	9.37762e-07	2.17086e-05	AC009148.1
ENSG00000108055	0.340093	0.0693538	9.40332e-07	2.17445e-05	SMC3
ENSG00000273314	-0.569207	0.116087	9.42469e-07	2.17495e-05	AC005229.4
ENSG00000161395	-0.448683	0.091507	9.42581e-07	2.17495e-05	PGAP3
ENSG00000228492	0.588697	0.12008	9.46169e-07	2.18088e-05	RAB11FIP1P1
ENSG00000271967	-0.500524	0.102112	9.49922e-07	2.18697e-05	AL583856.2
ENSG00000139344	0.492385	0.100455	9.50857e-07	2.18697e-05	AMDHD1
ENSG00000166816	-0.553156	0.112896	9.59939e-07	2.20328e-05	LDHD
ENSG00000187678	-0.56065	0.114426	9.60008e-07	2.20328e-05	SPRY4
ENSG00000080561	0.687758	0.14039	9.63689e-07	2.20936e-05	MID2
ENSG00000198908	0.584995	0.119438	9.68741e-07	2.21856e-05	BHLHB9
ENSG00000167113	-0.428569	0.0875081	9.7075e-07	2.2195e-05	COQ4
ENSG00000136731	0.204083	0.041672	9.71228e-07	2.2195e-05	UGGT1
ENSG00000029363	0.310901	0.0634879	9.73033e-07	2.22126e-05	BCLAF1
ENSG00000131018	0.407043	0.0831378	9.78054e-07	2.23009e-05	SYNE1
ENSG00000197372	0.386936	0.0790339	9.78986e-07	2.23009e-05	ZNF675
ENSG00000063322	-0.436886	0.0892453	9.81365e-07	2.23313e-05	MED29
ENSG00000174306	0.21234	0.0433813	9.84402e-07	2.23494e-05	ZHX3
ENSG00000177685	-0.625951	0.127886	9.85026e-07	2.23494e-05	CRACR2B
ENSG00000171132	0.394368	0.0805771	9.8658e-07	2.23494e-05	PRKCE
ENSG00000259767	0.573041	0.117083	9.86588e-07	2.23494e-05	AC022558.1
ENSG00000230551	0.446179	0.091166	9.87386e-07	2.23494e-05	AC021078.1
ENSG00000101290	0.340814	0.0696565	9.94202e-07	2.24799e-05	CDS2
ENSG00000213073	0.516652	0.1056	9.95403e-07	2.24833e-05	AL353625.1
ENSG00000257621	-0.322642	0.0659499	9.96987e-07	2.24942e-05	PSMA3-AS1
ENSG00000107317	-0.697122	0.142501	9.9799e-07	2.24942e-05	PTGDS
ENSG00000204217	0.356078	0.0728348	1.01431e-06	2.28381e-05	BMPR2
ENSG00000177627	-0.649085	0.132779	1.01627e-06	2.2858e-05	C12orf54
ENSG00000117724	0.743359	0.15212	1.02566e-06	2.3029e-05	CENPF
ENSG00000213988	0.347134	0.0710381	1.02602e-06	2.3029e-05	ZNF90
ENSG00000101236	0.388044	0.0794305	1.03256e-06	2.31515e-05	RNF24
ENSG00000237212	-1.01687	0.208163	1.03431e-06	2.31663e-05	AL449403.1
ENSG00000119979	-0.210877	0.0431701	1.0354e-06	2.31666e-05	DENND10
ENSG00000140848	-0.407126	0.0833532	1.03772e-06	2.31943e-05	CPNE2
ENSG00000225447	0.566494	0.116009	1.04392e-06	2.33084e-05	RPS15AP10
ENSG00000270001	-0.743995	0.152402	1.05131e-06	2.34489e-05	AL121894.2
ENSG00000147316	0.235387	0.0482197	1.05249e-06	2.34508e-05	MCPH1
ENSG00000111266	0.310159	0.0635437	1.05533e-06	2.34896e-05	DUSP16
ENSG00000106804	-0.523417	0.107261	1.06159e-06	2.36044e-05	C5
ENSG00000108559	0.206254	0.0422754	1.06724e-06	2.37053e-05	NUP88
ENSG00000101363	-0.285573	0.0585475	1.07364e-06	2.38228e-05	MANBAL
ENSG00000165275	0.180033	0.0369173	1.07905e-06	2.39179e-05	TRMT10B
ENSG00000176463	0.249699	0.0512134	1.08449e-06	2.40136e-05	SLCO3A1
ENSG00000168495	0.223651	0.045876	1.08748e-06	2.4055e-05	POLR3D
ENSG00000181038	-0.364523	0.0748022	1.09825e-06	2.42348e-05	METTL23
ENSG00000166747	0.194177	0.0398472	1.09896e-06	2.42348e-05	AP1G1
ENSG00000200714	-0.420172	0.0862239	1.09901e-06	2.42348e-05	Y_RNA
ENSG00000107020	-0.422713	0.0867659	1.10542e-06	2.43511e-05	PLGRKT
ENSG00000127870	0.410157	0.0842137	1.11352e-06	2.45044e-05	RNF6
ENSG00000260643	0.353119	0.0725354	1.12598e-06	2.4743e-05	AC092718.3
ENSG00000254726	0.509236	0.104606	1.12668e-06	2.4743e-05	MEX3A
ENSG00000184524	-0.481091	0.0988441	1.13206e-06	2.48357e-05	CEND1
ENSG00000154127	0.458882	0.0942988	1.1373e-06	2.49251e-05	UBASH3B
ENSG00000160218	0.509294	0.104665	1.13922e-06	2.49329e-05	TRAPPC10
ENSG00000253671	-0.874325	0.179692	1.14058e-06	2.49329e-05	AC027117.1
ENSG00000287578	-0.473501	0.0973163	1.14116e-06	2.49329e-05	AL034348.1
ENSG00000138722	1.13361	0.233053	1.14948e-06	2.50892e-05	MMRN1
ENSG00000174460	0.468266	0.096339	1.1703e-06	2.55175e-05	ZCCHC12
ENSG00000170312	-0.528902	0.108931	1.20159e-06	2.6173e-05	CDK1
ENSG00000279090	-0.568196	0.117052	1.20865e-06	2.63002e-05	AP000843.1
ENSG00000078699	0.180273	0.0371504	1.21906e-06	2.64996e-05	CBFA2T2
ENSG00000258844	-1.06382	0.21925	1.22173e-06	2.6507e-05	AL162511.1
ENSG00000172795	0.303794	0.0626114	1.22187e-06	2.6507e-05	DCP2
ENSG00000256069	-0.582825	0.12014	1.22714e-06	2.65942e-05	A2MP1
ENSG00000158445	0.357007	0.0736027	1.23177e-06	2.66676e-05	KCNB1
ENSG00000101940	-0.276182	0.0569442	1.2343e-06	2.66953e-05	WDR13
ENSG00000141627	0.268465	0.0553742	1.24583e-06	2.69174e-05	DYM
ENSG00000130529	-0.421448	0.0869568	1.25573e-06	2.71039e-05	TRPM4
ENSG00000146757	0.481714	0.0994121	1.26211e-06	2.72143e-05	ZNF92
ENSG00000133030	0.235112	0.0485266	1.26597e-06	2.72494e-05	MPRIP
ENSG00000226352	0.472735	0.0975722	1.26629e-06	2.72494e-05	PSPC1-AS2
ENSG00000254783	0.341098	0.0704146	1.27162e-06	2.73366e-05	AP003084.1
ENSG00000036530	-0.378182	0.0780817	1.27627e-06	2.74091e-05	CYP46A1
ENSG00000246451	0.396854	0.0819583	1.28446e-06	2.75574e-05	AL049840.2
ENSG00000089199	0.549001	0.113421	1.29578e-06	2.77723e-05	CHGB
ENSG00000069188	-0.534228	0.110388	1.30133e-06	2.78634e-05	SDK2
ENSG00000164344	-0.720881	0.148965	1.30309e-06	2.78731e-05	KLKB1
ENSG00000233509	-0.421845	0.0871859	1.30854e-06	2.79609e-05	ZNF197-AS1
ENSG00000197191	-0.600272	0.124068	1.30981e-06	2.79609e-05	CYSRT1
ENSG00000120071	0.234725	0.0485224	1.31519e-06	2.80477e-05	KANSL1
ENSG00000180902	-0.493693	0.102132	1.33911e-06	2.85294e-05	D2HGDH
ENSG00000249412	0.624756	0.129275	1.34658e-06	2.866e-05	AC010285.1
ENSG00000257433	-0.430923	0.0891784	1.3507e-06	2.87191e-05	AC004241.1
ENSG00000287617	-0.726757	0.15044	1.35934e-06	2.88702e-05	AC092902.6
ENSG00000125686	0.316772	0.0655763	1.36136e-06	2.88702e-05	MED1
ENSG00000125875	0.187202	0.0387541	1.36185e-06	2.88702e-05	TBC1D20
ENSG00000213197	-0.918165	0.19011	1.36765e-06	2.89526e-05	AC012066.1
ENSG00000145332	0.421979	0.0873746	1.36845e-06	2.89526e-05	KLHL8
ENSG00000143889	0.34858	0.0721956	1.37719e-06	2.91089e-05	HNRNPLL
ENSG00000117697	0.16148	0.0334519	1.3844e-06	2.92323e-05	NSL1
ENSG00000232176	-0.671465	0.139119	1.38919e-06	2.93044e-05	AL161909.1
ENSG00000278611	-0.737815	0.152872	1.39064e-06	2.93063e-05	ZNF426-DT
ENSG00000169994	-1.06524	0.220756	1.39708e-06	2.94024e-05	MYO7B
ENSG00000278576	-0.377109	0.0781526	1.39795e-06	2.94024e-05	AL162171.3
ENSG00000110148	-0.459281	0.0952052	1.40624e-06	2.95476e-05	CCKBR
ENSG00000277831	-0.707246	0.146614	1.40811e-06	2.95536e-05	AL138960.1
ENSG00000279207	0.593776	0.123096	1.40929e-06	2.95536e-05	AC015813.6
ENSG00000148444	-0.317658	0.0658914	1.42891e-06	2.99357e-05	COMMD3
ENSG00000174721	-0.415675	0.0862352	1.43382e-06	3.00091e-05	FGFBP3
ENSG00000124795	0.372329	0.0772516	1.43776e-06	3.00623e-05	DEK
ENSG00000253948	-0.404974	0.084037	1.44278e-06	3.01378e-05	VPS13B-DT
ENSG00000185219	0.235435	0.0488662	1.45043e-06	3.0268e-05	ZNF445
ENSG00000143157	0.280298	0.0581875	1.4562e-06	3.03588e-05	POGK
ENSG00000164414	-0.40182	0.0834238	1.46014e-06	3.04113e-05	SLC35A1
ENSG00000064490	-0.368408	0.0765135	1.47242e-06	3.06371e-05	RFXANK
ENSG00000171790	0.683228	0.141962	1.48868e-06	3.09456e-05	SLFNL1
ENSG00000188690	-0.331325	0.0688539	1.49423e-06	3.10173e-05	UROS
ENSG00000227467	-1.20032	0.249449	1.49504e-06	3.10173e-05	LINC01537
ENSG00000164967	-0.377788	0.0785244	1.50106e-06	3.11122e-05	RPP25L
ENSG00000116761	-0.315941	0.0656758	1.50461e-06	3.11556e-05	CTH
ENSG00000242861	-0.620318	0.128967	1.51003e-06	3.12374e-05	AL591895.1
ENSG00000154898	0.597814	0.12431	1.51657e-06	3.13425e-05	CCDC144CP
ENSG00000267565	0.441244	0.0917667	1.52201e-06	3.14245e-05	AC011477.3
ENSG00000279879	-0.858872	0.17867	1.53184e-06	3.15679e-05	AC091152.4
ENSG00000277075	0.959725	0.19965	1.53191e-06	3.15679e-05	HIST1H2AE
ENSG00000166793	-0.376004	0.0782258	1.53485e-06	3.15982e-05	YPEL4
ENSG00000100246	-0.297925	0.0619855	1.53696e-06	3.1611e-05	DNAL4
ENSG00000124772	-0.599755	0.124789	1.53875e-06	3.16148e-05	CPNE5
ENSG00000189157	-0.599716	0.124786	1.5401e-06	3.16148e-05	FAM47E
ENSG00000132570	-0.370441	0.077095	1.54753e-06	3.1737e-05	PCBD2
ENSG00000101868	0.158754	0.0330411	1.54946e-06	3.17462e-05	POLA1
ENSG00000285664	-0.544997	0.113448	1.55582e-06	3.18117e-05	AL139317.5
ENSG00000169100	-0.363797	0.0757317	1.55709e-06	3.18117e-05	SLC25A6
ENSG00000152455	0.256901	0.0534791	1.55712e-06	3.18117e-05	SUV39H2
ENSG00000174738	0.451012	0.0939183	1.56952e-06	3.20344e-05	NR1D2
ENSG00000113456	0.360298	0.075033	1.57195e-06	3.20535e-05	RAD1
ENSG00000136457	-0.664665	0.138445	1.57935e-06	3.21736e-05	CHAD
ENSG00000213593	-0.235261	0.0490059	1.58139e-06	3.21846e-05	TMX2
ENSG00000157077	0.444873	0.0926751	1.58391e-06	3.22052e-05	ZFYVE9
ENSG00000232040	0.46123	0.0960954	1.58894e-06	3.22767e-05	ZBED9
ENSG00000198246	-0.416501	0.08678	1.59059e-06	3.22795e-05	SLC29A3
ENSG00000163872	0.191097	0.039843	1.6166e-06	3.27764e-05	YEATS2
ENSG00000168807	0.371951	0.0775575	1.62024e-06	3.2819e-05	SNTB2
ENSG00000196422	-0.346304	0.072228	1.63008e-06	3.29872e-05	PPP1R26
ENSG00000163444	0.351598	0.0733698	1.65018e-06	3.33578e-05	TMEM183A
ENSG00000134046	0.293313	0.0612116	1.65299e-06	3.33578e-05	MBD2
ENSG00000182566	-1.0551	0.220196	1.65431e-06	3.33578e-05	CLEC4G
ENSG00000139970	0.336427	0.0702119	1.65463e-06	3.33578e-05	RTN1
ENSG00000165156	0.356851	0.0744915	1.66371e-06	3.35092e-05	ZHX1
ENSG00000242299	0.321795	0.0671872	1.67176e-06	3.36396e-05	AC073861.1
ENSG00000168175	-0.155984	0.0325719	1.67701e-06	3.37135e-05	MAPK1IP1L
ENSG00000204396	-0.567573	0.118561	1.69135e-06	3.39699e-05	VWA7
ENSG00000080503	0.252548	0.052783	1.71289e-06	3.43704e-05	SMARCA2
ENSG00000104325	-0.325877	0.0681142	1.71607e-06	3.44019e-05	DECR1
ENSG00000080823	-0.222709	0.046564	1.72823e-06	3.46131e-05	MOK
ENSG00000265265	0.755547	0.157983	1.73173e-06	3.46509e-05	AC233702.5
ENSG00000223459	0.751436	0.157132	1.73398e-06	3.46634e-05	TCAF1P1
ENSG00000101400	-0.547468	0.114532	1.75273e-06	3.49792e-05	SNTA1
ENSG00000271320	-0.653472	0.136714	1.75432e-06	3.49792e-05	AC091488.1
ENSG00000229043	-0.450508	0.0942525	1.75468e-06	3.49792e-05	AC091729.3
ENSG00000113812	0.344008	0.0719913	1.76636e-06	3.51464e-05	ACTR8
ENSG00000006459	0.353924	0.0740693	1.76805e-06	3.51464e-05	KDM7A
ENSG00000166073	0.317644	0.0664783	1.76903e-06	3.51464e-05	GPR176
ENSG00000006757	-0.404338	0.0846233	1.76964e-06	3.51464e-05	PNPLA4
ENSG00000056586	0.351032	0.0734713	1.77216e-06	3.51637e-05	RC3H2
ENSG00000110723	0.424921	0.0889449	1.77623e-06	3.52118e-05	EXPH5
ENSG00000240720	-0.500454	0.104798	1.79321e-06	3.55155e-05	LRRD1
ENSG00000270049	-0.506757	0.106147	1.80486e-06	3.56919e-05	AC009061.2
ENSG00000274118	-1.73508	0.36344	1.80545e-06	3.56919e-05	Y_RNA
ENSG00000080839	0.216933	0.0454444	1.80962e-06	3.57413e-05	RBL1
ENSG00000284633	-0.590667	0.123742	1.81149e-06	3.57451e-05	AL031590.1
ENSG00000149577	-0.260266	0.05454	1.82391e-06	3.59208e-05	SIDT2
ENSG00000126070	0.305073	0.0639315	1.82517e-06	3.59208e-05	AGO3
ENSG00000178719	-0.257391	0.0539395	1.82543e-06	3.59208e-05	GRINA
ENSG00000141644	0.124063	0.0260008	1.82859e-06	3.59369e-05	MBD1
ENSG00000137486	0.323488	0.0677975	1.82961e-06	3.59369e-05	ARRB1
ENSG00000114439	0.396159	0.0830404	1.83607e-06	3.5978e-05	BBX
ENSG00000260917	0.207343	0.0434635	1.83773e-06	3.5978e-05	AL158212.3
ENSG00000138802	0.25399	0.053243	1.83874e-06	3.5978e-05	SEC24B
ENSG00000166783	0.279369	0.0585642	1.83942e-06	3.5978e-05	MARF1
ENSG00000273765	-0.721351	0.151219	1.84011e-06	3.5978e-05	AC024257.4
ENSG00000076513	-0.175358	0.0367642	1.84403e-06	3.60218e-05	ANKRD13A
ENSG00000198863	0.304292	0.0638034	1.8494e-06	3.6083e-05	RUNDC1
ENSG00000154001	0.318953	0.0668795	1.85078e-06	3.6083e-05	PPP2R5E
ENSG00000287608	0.608809	0.127662	1.85223e-06	3.6083e-05	AC022137.4
ENSG00000204869	-0.458855	0.0962482	1.86607e-06	3.63196e-05	IGFL4
ENSG00000278627	-0.433465	0.0909793	1.89389e-06	3.68275e-05	AC005962.1
ENSG00000214300	-0.444627	0.0933913	1.92728e-06	3.74175e-05	SPDYE3
ENSG00000287829	-1.16988	0.245728	1.92773e-06	3.74175e-05	AC002542.6
ENSG00000172878	-0.247249	0.0519442	1.93691e-06	3.75617e-05	METAP1D
ENSG00000204311	-0.38191	0.0802517	1.94652e-06	3.77043e-05	PJVK
ENSG00000073008	0.17539	0.0368562	1.94779e-06	3.77043e-05	PVR
ENSG00000221890	0.29566	0.0621401	1.9557e-06	3.78231e-05	NPTXR
ENSG00000168818	-0.216981	0.045609	1.96081e-06	3.78878e-05	STX18
ENSG00000151322	-0.48754	0.102491	1.96565e-06	3.7947e-05	NPAS3
ENSG00000197935	-0.624994	0.1314	1.97041e-06	3.80046e-05	ZNF311
ENSG00000134982	0.472436	0.0993614	1.98719e-06	3.82938e-05	APC
ENSG00000198931	-0.491233	0.103339	1.99794e-06	3.84325e-05	APRT
ENSG00000007237	0.319904	0.0672968	1.99799e-06	3.84325e-05	GAS7
ENSG00000272316	0.355599	0.0748207	2.00733e-06	3.85484e-05	AL021368.2
ENSG00000173409	-0.276683	0.0582176	2.00844e-06	3.85484e-05	ARV1
ENSG00000153037	0.261321	0.0549862	2.00942e-06	3.85484e-05	SRP19
ENSG00000235706	-0.3767	0.0792743	2.01553e-06	3.86147e-05	DICER1-AS1
ENSG00000215067	-0.314697	0.0662273	2.01648e-06	3.86147e-05	ALOX12-AS1
ENSG00000281398	-0.479622	0.100965	2.03055e-06	3.88493e-05	SNHG4
ENSG00000169813	0.250495	0.0527788	2.07336e-06	3.96329e-05	HNRNPF
ENSG00000253854	0.437134	0.0921125	2.07838e-06	3.96933e-05	AC010834.3
ENSG00000287527	-1.1868	0.250101	2.08196e-06	3.97263e-05	AC005753.3
ENSG00000124380	0.277689	0.0585296	2.09112e-06	3.98514e-05	SNRNP27
ENSG00000237505	-0.83504	0.176009	2.09225e-06	3.98514e-05	PKN2-AS1
ENSG00000258926	-0.574827	0.121208	2.111e-06	4.01728e-05	AL355916.2
ENSG00000138614	-0.338067	0.0712933	2.11699e-06	4.0251e-05	INTS14
ENSG00000117505	0.378443	0.0798204	2.12471e-06	4.0329e-05	DR1
ENSG00000128585	0.556999	0.117481	2.12486e-06	4.0329e-05	MKLN1
ENSG00000101452	-0.293136	0.0618304	2.12693e-06	4.03325e-05	DHX35
ENSG00000125484	0.394043	0.0831263	2.13403e-06	4.04298e-05	GTF3C4
ENSG00000239828	0.590709	0.124619	2.13584e-06	4.04298e-05	AC063944.1
ENSG00000170322	0.237002	0.050006	2.14265e-06	4.05228e-05	NFRKB
ENSG00000169371	0.243367	0.0513581	2.15176e-06	4.06512e-05	SNUPN
ENSG00000146842	-0.230365	0.0486158	2.15324e-06	4.06512e-05	TMEM209
ENSG00000261056	0.483192	0.10199	2.16196e-06	4.07798e-05	AC079416.2
ENSG00000144119	-0.613643	0.129534	2.1657e-06	4.08144e-05	C1QL2
ENSG00000235888	0.704972	0.148827	2.17067e-06	4.0872e-05	AF064858.1
ENSG00000102974	0.265131	0.0559806	2.17841e-06	4.09818e-05	CTCF
ENSG00000116852	-0.416979	0.0880577	2.18743e-06	4.11152e-05	KIF21B
ENSG00000272848	-0.71506	0.151019	2.1916e-06	4.11574e-05	AL135910.1
ENSG00000215301	0.312217	0.0659426	2.194e-06	4.11663e-05	DDX3X
ENSG00000133935	-0.242913	0.0513148	2.20385e-06	4.12916e-05	ERG28
ENSG00000144028	0.205056	0.0433182	2.20453e-06	4.12916e-05	SNRNP200
ENSG00000134313	0.317343	0.0670584	2.21941e-06	4.15339e-05	KIDINS220
ENSG00000117305	-0.478275	0.101071	2.22256e-06	4.15564e-05	HMGCL
ENSG00000174939	-0.358739	0.0758161	2.22647e-06	4.15931e-05	ASPHD1
ENSG00000113916	0.334636	0.070743	2.24174e-06	4.18418e-05	BCL6
ENSG00000172771	0.456907	0.0966015	2.2473e-06	4.19091e-05	EFCAB12
ENSG00000130193	-0.415635	0.0878823	2.25129e-06	4.19469e-05	THEM6
ENSG00000008405	0.459707	0.0972185	2.26072e-06	4.20861e-05	CRY1
ENSG00000260118	-0.586655	0.124075	2.2648e-06	4.2106e-05	AL157700.1
ENSG00000158435	-0.169607	0.035873	2.26757e-06	4.2106e-05	CNOT11
ENSG00000287100	-0.888905	0.18801	2.2677e-06	4.2106e-05	AL078600.1
ENSG00000245146	0.195595	0.0413842	2.28642e-06	4.24135e-05	MALINC1
ENSG00000196233	0.328325	0.0694713	2.28925e-06	4.24135e-05	LCOR
ENSG00000196544	-0.374887	0.079325	2.29021e-06	4.24135e-05	BORCS6
ENSG00000140795	-0.825718	0.174739	2.29615e-06	4.24868e-05	MYLK3
ENSG00000196417	0.199234	0.0421652	2.30008e-06	4.25227e-05	ZNF765
ENSG00000050426	-0.4059	0.0859216	2.31166e-06	4.26998e-05	LETMD1
ENSG00000204611	0.216488	0.0458374	2.32444e-06	4.28989e-05	ZNF616
ENSG00000182132	-0.51679	0.109443	2.33536e-06	4.30503e-05	KCNIP1
ENSG00000166707	0.341781	0.0723823	2.33667e-06	4.30503e-05	ZCCHC18
ENSG00000213222	0.525156	0.111237	2.34624e-06	4.31894e-05	AC093724.1
ENSG00000268392	0.562432	0.119138	2.34856e-06	4.3195e-05	AC003682.1
ENSG00000073464	0.445583	0.0944093	2.36202e-06	4.34051e-05	CLCN4
ENSG00000177133	-0.904296	0.191635	2.37186e-06	4.35485e-05	PRDM16-DT
ENSG00000198482	0.357394	0.0757442	2.37665e-06	4.35992e-05	ZNF808
ENSG00000205726	0.2689	0.0569979	2.38503e-06	4.36828e-05	ITSN1
ENSG00000271474	-0.707736	0.150017	2.3853e-06	4.36828e-05	AC106881.1
ENSG00000107771	0.297841	0.0631616	2.41069e-06	4.40901e-05	CCSER2
ENSG00000162989	0.365217	0.077451	2.41166e-06	4.40901e-05	KCNJ3
ENSG00000183828	-0.582978	0.123658	2.42367e-06	4.42718e-05	NUDT14
ENSG00000165124	0.358178	0.0759979	2.44098e-06	4.45499e-05	SVEP1
ENSG00000116198	0.214844	0.0455874	2.44334e-06	4.45551e-05	CEP104
ENSG00000144199	-0.433251	0.091962	2.46271e-06	4.48701e-05	FAHD2B
ENSG00000237476	-0.446665	0.0948216	2.47009e-06	4.49662e-05	LINC01637
ENSG00000169814	0.270148	0.0573658	2.4866e-06	4.52283e-05	BTD
ENSG00000062650	0.259415	0.0551066	2.50766e-06	4.55725e-05	WAPL
ENSG00000143079	0.28039	0.0595895	2.53414e-06	4.60147e-05	CTTNBP2NL
ENSG00000172020	0.428204	0.0910109	2.53893e-06	4.60625e-05	GAP43
ENSG00000171811	-0.612681	0.130237	2.54664e-06	4.61633e-05	CFAP46
ENSG00000157106	0.361312	0.0768085	2.55031e-06	4.61887e-05	SMG1
ENSG00000159596	-0.295711	0.0628651	2.55236e-06	4.61887e-05	TMEM69
ENSG00000183401	-0.445757	0.0947791	2.56217e-06	4.6327e-05	CCDC159
ENSG00000137075	0.295775	0.0628985	2.57102e-06	4.64477e-05	RNF38
ENSG00000082684	-0.628878	0.13379	2.59566e-06	4.68533e-05	SEMA5B
ENSG00000119720	0.283091	0.060255	2.62438e-06	4.73317e-05	NRDE2
ENSG00000263004	-0.675966	0.143902	2.6347e-06	4.74779e-05	AC007114.1
ENSG00000135297	0.249608	0.0531488	2.64786e-06	4.76748e-05	MTO1
ENSG00000275340	0.580789	0.123675	2.65164e-06	4.77027e-05	FGD5P1
ENSG00000214367	0.2746	0.0584798	2.65772e-06	4.77719e-05	HAUS3
ENSG00000261101	0.682557	0.145499	2.71674e-06	4.87919e-05	AC234775.3
ENSG00000286292	-0.903477	0.192644	2.7337e-06	4.90552e-05	AC099343.4
ENSG00000132780	-0.23964	0.0511034	2.74121e-06	4.91488e-05	NASP
ENSG00000107815	0.27958	0.059624	2.74476e-06	4.91712e-05	TWNK
ENSG00000122952	-0.780067	0.166415	2.76584e-06	4.94741e-05	ZWINT
ENSG00000119509	0.341286	0.0728101	2.7678e-06	4.94741e-05	INVS
ENSG00000273987	-0.49079	0.104707	2.76861e-06	4.94741e-05	AC121761.2
ENSG00000120756	0.590903	0.126118	2.79506e-06	4.99051e-05	PLS1
ENSG00000228878	-0.440741	0.0940783	2.80186e-06	4.99848e-05	SEPTIN7-AS1
ENSG00000254004	0.314211	0.067079	2.81068e-06	5.00748e-05	ZNF260
ENSG00000272556	-0.746451	0.159358	2.81159e-06	5.00748e-05	GTF2IP13
ENSG00000250903	-0.411616	0.0879009	2.8308e-06	5.03395e-05	GMDS-DT
ENSG00000115368	-0.238157	0.0508589	2.83116e-06	5.03395e-05	WDR75
ENSG00000144331	0.279903	0.059778	2.8357e-06	5.03785e-05	ZNF385B
ENSG00000101282	-0.787931	0.168292	2.84174e-06	5.04439e-05	RSPO4
ENSG00000128606	-0.497669	0.106305	2.84747e-06	5.05036e-05	LRRC17
ENSG00000177646	-0.317425	0.0678189	2.86213e-06	5.07216e-05	ACAD9
ENSG00000213551	0.246506	0.0526707	2.86684e-06	5.07631e-05	DNAJC9
ENSG00000178722	-0.578211	0.123569	2.87932e-06	5.09093e-05	C5orf64
ENSG00000131730	-0.384539	0.0821803	2.87986e-06	5.09093e-05	CKMT2
ENSG00000287619	-0.621016	0.132736	2.88871e-06	5.10236e-05	AL021308.1
ENSG00000204967	0.472343	0.100988	2.90782e-06	5.13188e-05	PCDHA4
ENSG00000146963	-0.293139	0.0626781	2.91251e-06	5.13591e-05	LUC7L2
ENSG00000131591	-0.442628	0.0946455	2.91535e-06	5.13669e-05	C1orf159
ENSG00000150753	0.513959	0.109917	2.92671e-06	5.15246e-05	CCT5
ENSG00000111642	-0.414377	0.0886445	2.94545e-06	5.17642e-05	CHD4
ENSG00000159140	0.286971	0.0613905	2.94634e-06	5.17642e-05	SON
ENSG00000177542	-0.324851	0.0694952	2.94759e-06	5.17642e-05	SLC25A22
ENSG00000185963	0.228581	0.0489042	2.95309e-06	5.18183e-05	BICD2
ENSG00000267114	-0.506976	0.10848	2.96167e-06	5.18869e-05	AC011481.1
ENSG00000259116	0.671793	0.143747	2.96191e-06	5.18869e-05	AL049869.3
ENSG00000187902	-0.494927	0.105908	2.96595e-06	5.18869e-05	SHISA7
ENSG00000271259	-0.594299	0.127174	2.9667e-06	5.18869e-05	AC010201.1
ENSG00000113300	0.290228	0.0621115	2.97278e-06	5.19507e-05	CNOT6
ENSG00000123353	0.368415	0.0788597	2.98602e-06	5.21396e-05	ORMDL2
ENSG00000259448	-0.538108	0.115203	2.99783e-06	5.2303e-05	LINC02352
ENSG00000139998	0.395505	0.0846769	3.00096e-06	5.2315e-05	RAB15
ENSG00000198185	-0.4429	0.0948385	3.01129e-06	5.24524e-05	ZNF334
ENSG00000273142	-0.6383	0.136688	3.01541e-06	5.24813e-05	LINC02604
ENSG00000215251	0.392572	0.0840884	3.03314e-06	5.27471e-05	FASTKD5
ENSG00000163082	0.290564	0.0622431	3.03824e-06	5.27813e-05	SGPP2
ENSG00000025293	0.296183	0.0634501	3.04198e-06	5.27813e-05	PHF20
ENSG00000185518	0.409356	0.0876955	3.04251e-06	5.27813e-05	SV2B
ENSG00000170242	0.472736	0.101283	3.04928e-06	5.28367e-05	USP47
ENSG00000048649	0.30894	0.0661925	3.05191e-06	5.28367e-05	RSF1
ENSG00000205302	0.379439	0.0812988	3.05312e-06	5.28367e-05	SNX2
ENSG00000286989	-0.391103	0.0838083	3.0617e-06	5.29423e-05	AL691432.4
ENSG00000196123	-0.314744	0.0674564	3.07274e-06	5.30905e-05	KIAA0895L
ENSG00000196357	0.229995	0.0493003	3.08328e-06	5.32012e-05	ZNF565
ENSG00000104823	-0.400782	0.0859101	3.08413e-06	5.32012e-05	ECH1
ENSG00000121864	0.26596	0.0570135	3.08811e-06	5.3227e-05	ZNF639
ENSG00000204136	-0.691474	0.148277	3.11024e-06	5.35653e-05	GGTA1P
ENSG00000141434	0.91456	0.196133	3.1169e-06	5.36365e-05	MEP1B
ENSG00000067606	0.250233	0.0536659	3.11939e-06	5.36365e-05	PRKCZ
ENSG00000112406	0.38022	0.0815498	3.12501e-06	5.36899e-05	HECA
ENSG00000248527	-0.871153	0.186858	3.12994e-06	5.37314e-05	MTATP6P1
ENSG00000064652	-0.265974	0.0570543	3.13505e-06	5.37761e-05	SNX24
ENSG00000143353	-0.362627	0.0777904	3.13777e-06	5.37795e-05	LYPLAL1
ENSG00000273164	-0.656503	0.140845	3.14403e-06	5.38235e-05	DGCR10
ENSG00000138162	0.170176	0.0365098	3.14537e-06	5.38235e-05	TACC2
ENSG00000228238	0.717518	0.153986	3.16796e-06	5.41668e-05	AL096803.1
ENSG00000287085	-0.721065	0.154764	3.17553e-06	5.42388e-05	AC012066.2
ENSG00000181315	0.471559	0.101214	3.17724e-06	5.42388e-05	ZNF322
ENSG00000141497	-0.593817	0.127468	3.18429e-06	5.4269e-05	ZMYND15
ENSG00000213020	0.241737	0.0518923	3.18632e-06	5.4269e-05	ZNF611
ENSG00000056558	-0.379415	0.0814473	3.18662e-06	5.4269e-05	TRAF1
ENSG00000205704	-0.510425	0.109611	3.21317e-06	5.46763e-05	LINC00634
ENSG00000116353	-0.39251	0.0842922	3.21565e-06	5.46763e-05	MECR
ENSG00000185614	-0.55718	0.119681	3.23106e-06	5.48946e-05	INKA1
ENSG00000286220	-0.605379	0.130042	3.23554e-06	5.49271e-05	AC007546.3
ENSG00000084112	0.286381	0.0615334	3.25433e-06	5.52023e-05	SSH1
ENSG00000205464	-0.434085	0.0933034	3.28094e-06	5.56096e-05	ATP6AP1L
ENSG00000170448	0.269792	0.0579966	3.28951e-06	5.57107e-05	NFXL1
ENSG00000273483	-0.679339	0.146068	3.30577e-06	5.59417e-05	AL354760.1
ENSG00000125459	-0.378132	0.0813293	3.32918e-06	5.62934e-05	MSTO1
ENSG00000230876	-0.888343	0.191082	3.33521e-06	5.63508e-05	LINC00486
ENSG00000005486	-0.318558	0.0685415	3.35706e-06	5.66753e-05	RHBDD2
ENSG00000010219	-0.314155	0.0676018	3.36577e-06	5.67774e-05	DYRK4
ENSG00000266910	-0.575876	0.123946	3.38161e-06	5.69998e-05	AC008507.1
ENSG00000198668	0.299877	0.064556	3.39725e-06	5.72182e-05	CALM1
ENSG00000172775	-0.159676	0.0343786	3.40696e-06	5.73367e-05	FAM192A
ENSG00000176148	0.469955	0.101217	3.43272e-06	5.77248e-05	TCP11L1
ENSG00000215421	0.274183	0.0590654	3.45015e-06	5.79595e-05	ZNF407
ENSG00000160710	0.184754	0.0398014	3.4521e-06	5.79595e-05	ADAR
ENSG00000285106	0.476842	0.102749	3.46987e-06	5.81684e-05	AC016831.7
ENSG00000109016	-0.246615	0.0531403	3.46998e-06	5.81684e-05	DHRS7B
ENSG00000139926	0.319074	0.0687777	3.4976e-06	5.85856e-05	FRMD6
ENSG00000225361	-0.63109	0.136061	3.51323e-06	5.88013e-05	PPP1R26-AS1
ENSG00000140470	-0.409922	0.0884022	3.53491e-06	5.91179e-05	ADAMTS17
ENSG00000229122	-0.289713	0.0624811	3.53823e-06	5.91272e-05	AGBL5-IT1
ENSG00000134758	-0.220134	0.0474841	3.55312e-06	5.93296e-05	RNF138
ENSG00000259347	-1.00975	0.217817	3.55593e-06	5.93301e-05	AC087482.1
ENSG00000179051	0.314141	0.0677675	3.55967e-06	5.93463e-05	RCC2
ENSG00000267498	-0.60385	0.130275	3.56601e-06	5.94057e-05	AC007786.1
ENSG00000237945	0.534776	0.11538	3.57075e-06	5.94384e-05	LINC00649
ENSG00000152454	0.311182	0.0671447	3.57809e-06	5.95143e-05	ZNF256
ENSG00000213762	0.281163	0.0606702	3.58172e-06	5.95284e-05	ZNF134
ENSG00000259417	-0.512639	0.110638	3.59559e-06	5.96822e-05	CTXND1
ENSG00000236756	0.405744	0.0875689	3.59656e-06	5.96822e-05	DNAJC9-AS1
ENSG00000166181	0.228923	0.0494194	3.61711e-06	5.99768e-05	API5
ENSG00000249106	-0.722782	0.156042	3.62215e-06	6.00137e-05	AC097537.1
ENSG00000170581	0.209852	0.0453413	3.68732e-06	6.10463e-05	STAT2
ENSG00000271918	-0.439301	0.0949749	3.7379e-06	6.18358e-05	AC034236.2
ENSG00000133028	0.259359	0.0560742	3.74093e-06	6.18381e-05	SCO1
ENSG00000227719	-0.66181	0.143122	3.76218e-06	6.21029e-05	AC006042.1
ENSG00000228794	0.232965	0.0503808	3.76276e-06	6.21029e-05	LINC01128
ENSG00000182768	0.318147	0.0688128	3.77559e-06	6.22667e-05	NGRN
ENSG00000012822	0.257106	0.0556181	3.78763e-06	6.23811e-05	CALCOCO1
ENSG00000136807	-0.287063	0.0620989	3.78836e-06	6.23811e-05	CDK9
ENSG00000162378	0.346347	0.0749292	3.79471e-06	6.24376e-05	ZYG11B
ENSG00000152443	0.215269	0.0465737	3.79869e-06	6.2455e-05	ZNF776
ENSG00000126500	0.444315	0.0961598	3.82643e-06	6.28515e-05	FLRT1
ENSG00000110851	0.266342	0.057644	3.82868e-06	6.28515e-05	PRDM4
ENSG00000156232	0.193644	0.0419145	3.83767e-06	6.29507e-05	WHAMM
ENSG00000141294	0.540858	0.117088	3.85128e-06	6.30855e-05	LRRC46
ENSG00000205352	-0.357038	0.0772939	3.85179e-06	6.30855e-05	PRR13
ENSG00000049283	-0.776105	0.168077	3.88298e-06	6.35478e-05	EPN3
ENSG00000152409	0.292684	0.0633931	3.89385e-06	6.3677e-05	JMY
ENSG00000151150	0.386275	0.0836757	3.90572e-06	6.38223e-05	ANK3
ENSG00000178252	0.335167	0.0726223	3.92706e-06	6.40777e-05	WDR6
ENSG00000081014	0.266199	0.0576788	3.92734e-06	6.40777e-05	AP4E1
ENSG00000176076	-0.660008	0.143031	3.94168e-06	6.42342e-05	KCNE5
ENSG00000198380	0.306516	0.0664265	3.94294e-06	6.42342e-05	GFPT1
ENSG00000152102	0.22147	0.0480018	3.95403e-06	6.4326e-05	FAM168B
ENSG00000157680	0.388263	0.0841534	3.95459e-06	6.4326e-05	DGKI
ENSG00000138036	-0.41302	0.08953	3.96506e-06	6.44473e-05	DYNC2LI1
ENSG00000117859	-0.215934	0.04682	3.98822e-06	6.47745e-05	OSBPL9
ENSG00000139714	-0.636699	0.138076	4.00334e-06	6.49707e-05	MORN3
ENSG00000075461	-0.486932	0.105619	4.02171e-06	6.52193e-05	CACNG4
ENSG00000099999	-0.319259	0.0692886	4.07201e-06	6.5985e-05	RNF215
ENSG00000120057	-0.7769	0.168647	4.0919e-06	6.62571e-05	SFRP5
ENSG00000082512	-0.378162	0.0821054	4.10851e-06	6.64759e-05	TRAF5
ENSG00000148057	-0.614022	0.133334	4.12176e-06	6.66397e-05	IDNK
ENSG00000271646	-0.600426	0.1304	4.13463e-06	6.67973e-05	AC099343.3
ENSG00000153914	0.256557	0.0557423	4.17351e-06	6.73746e-05	SREK1
ENSG00000205209	-0.502189	0.109142	4.19972e-06	6.77439e-05	SCGB2B2
ENSG00000159214	-0.433326	0.0941789	4.20272e-06	6.77439e-05	CCDC24
ENSG00000270607	-0.677238	0.147196	4.20617e-06	6.77485e-05	AC009549.1
ENSG00000262468	-0.598007	0.130013	4.23339e-06	6.81356e-05	LINC01569
ENSG00000160188	-0.443296	0.0963853	4.24103e-06	6.82072e-05	RSPH1
ENSG00000230487	-0.474463	0.103206	4.28166e-06	6.8809e-05	PSMG3-AS1
ENSG00000197837	0.39222	0.0853308	4.29723e-06	6.90074e-05	HIST4H4
ENSG00000138400	-0.579975	0.126197	4.31128e-06	6.9141e-05	MDH1B
ENSG00000232503	0.474541	0.103258	4.31371e-06	6.9141e-05	CYCSP8
ENSG00000111801	-0.392897	0.0854943	4.31525e-06	6.9141e-05	BTN3A3
ENSG00000165449	-0.341448	0.0743134	4.33374e-06	6.93853e-05	SLC16A9
ENSG00000244005	-0.174742	0.0380389	4.35288e-06	6.96396e-05	NFS1
ENSG00000269387	-0.846132	0.184199	4.35687e-06	6.96452e-05	AL365205.4
ENSG00000205220	-0.452911	0.0985993	4.35974e-06	6.96452e-05	PSMB10
ENSG00000187555	0.167894	0.0365541	4.36857e-06	6.97342e-05	USP7
ENSG00000251661	-0.744603	0.162148	4.38755e-06	6.99849e-05	AC136475.1
ENSG00000173511	-0.374512	0.0815843	4.42201e-06	7.0482e-05	VEGFB
ENSG00000119782	-0.403431	0.0878913	4.42998e-06	7.05564e-05	FKBP1B
ENSG00000168944	0.350132	0.0763109	4.47027e-06	7.10489e-05	CEP120
ENSG00000112877	0.253259	0.0552011	4.47649e-06	7.10489e-05	CEP72
ENSG00000170209	-0.823453	0.179495	4.48333e-06	7.10489e-05	ANKK1
ENSG00000118900	0.224271	0.0488867	4.48454e-06	7.10489e-05	UBN1
ENSG00000143194	-0.532644	0.116106	4.48461e-06	7.10489e-05	MAEL
ENSG00000010165	0.260362	0.0567542	4.48479e-06	7.10489e-05	EEF1AKNMT
ENSG00000156030	0.334618	0.0729421	4.48691e-06	7.10489e-05	ELMSAN1
ENSG00000188878	-0.41098	0.0895884	4.48748e-06	7.10489e-05	FBF1
ENSG00000267838	-0.615534	0.134208	4.50908e-06	7.13382e-05	AC245884.8
ENSG00000163961	0.240151	0.0523637	4.51371e-06	7.13493e-05	RNF168
ENSG00000073614	0.403453	0.0879759	4.51942e-06	7.13493e-05	KDM5A
ENSG00000116649	-0.389109	0.0848485	4.51979e-06	7.13493e-05	SRM
ENSG00000254473	-0.444552	0.0969417	4.52326e-06	7.13515e-05	AL354920.1
ENSG00000100575	-0.343037	0.0748081	4.52776e-06	7.13543e-05	TIMM9
ENSG00000143486	-0.193265	0.0421482	4.53178e-06	7.13543e-05	EIF2D
ENSG00000196652	0.295997	0.0645535	4.53345e-06	7.13543e-05	ZKSCAN5
ENSG00000153086	0.491249	0.107164	4.56009e-06	7.17208e-05	ACMSD
ENSG00000215256	-0.356675	0.0778145	4.56915e-06	7.1742e-05	DHRS4-AS1
ENSG00000175105	0.382857	0.0835304	4.57372e-06	7.1742e-05	ZNF654
ENSG00000117139	0.221108	0.0482406	4.57384e-06	7.1742e-05	KDM5B
ENSG00000280088	-0.24865	0.0542513	4.57691e-06	7.1742e-05	AC126474.2
ENSG00000101972	0.305732	0.0667064	4.57821e-06	7.1742e-05	STAG2
ENSG00000143224	-0.280306	0.061189	4.62795e-06	7.24684e-05	PPOX
ENSG00000124459	0.322162	0.0703643	4.6835e-06	7.32847e-05	ZNF45
ENSG00000168913	-0.636619	0.139068	4.69967e-06	7.3452e-05	ENHO
ENSG00000165533	-0.333632	0.0728866	4.70774e-06	7.3452e-05	TTC8
ENSG00000180096	-0.492055	0.107496	4.70785e-06	7.3452e-05	SEPTIN1
ENSG00000086712	0.240629	0.052569	4.70793e-06	7.3452e-05	TXLNG
ENSG00000159202	0.20004	0.0437047	4.71528e-06	7.3513e-05	UBE2Z
ENSG00000100983	-0.391405	0.0855242	4.72735e-06	7.36475e-05	GSS
ENSG00000204099	-0.526436	0.11504	4.73686e-06	7.3742e-05	NEU4
ENSG00000134262	-0.272318	0.05953	4.77445e-06	7.42174e-05	AP4B1
ENSG00000144182	-0.266368	0.0582302	4.77576e-06	7.42174e-05	LIPT1
ENSG00000288093	-0.46827	0.102369	4.77781e-06	7.42174e-05	AL592295.5
ENSG00000163374	0.17092	0.0373709	4.79407e-06	7.4416e-05	YY1AP1
ENSG00000204291	0.572367	0.12515	4.79767e-06	7.44178e-05	COL15A1
ENSG00000237522	0.533787	0.116722	4.80479e-06	7.44743e-05	NONOP2
ENSG00000185917	-0.202763	0.0443401	4.81017e-06	7.45036e-05	SETD4
ENSG00000250131	-0.681169	0.148963	4.81368e-06	7.45041e-05	AC078881.1
ENSG00000107736	-0.608699	0.133119	4.81736e-06	7.45071e-05	CDH23
ENSG00000174842	-0.233091	0.0509819	4.82996e-06	7.4648e-05	GLMN
ENSG00000204536	-0.347245	0.0759597	4.84393e-06	7.48099e-05	CCHCR1
ENSG00000168453	-0.491292	0.107476	4.85014e-06	7.48517e-05	HR
ENSG00000089006	-0.142559	0.031192	4.86828e-06	7.50283e-05	SNX5
ENSG00000135632	-0.237311	0.0519239	4.8686e-06	7.50283e-05	SMYD5
ENSG00000111530	0.329232	0.0720396	4.87366e-06	7.50522e-05	CAND1
ENSG00000048707	0.260281	0.0569723	4.91092e-06	7.54819e-05	VPS13D
ENSG00000003147	-0.542233	0.118692	4.91463e-06	7.54819e-05	ICA1
ENSG00000181234	0.319562	0.0699506	4.91479e-06	7.54819e-05	TMEM132C
ENSG00000163681	0.26013	0.0569423	4.9168e-06	7.54819e-05	SLMAP
ENSG00000280106	-0.267122	0.0584741	4.9192e-06	7.54819e-05	AC008555.7
ENSG00000100767	-0.649065	0.142114	4.94249e-06	7.57849e-05	PAPLN
ENSG00000103194	0.180778	0.0395845	4.95012e-06	7.58475e-05	USP10
ENSG00000243147	0.357671	0.0783261	4.961e-06	7.59309e-05	MRPL33
ENSG00000189091	0.19726	0.0431986	4.96266e-06	7.59309e-05	SF3B3
ENSG00000243279	-0.37193	0.0814657	4.98367e-06	7.61977e-05	PRAF2
ENSG00000134318	0.277768	0.0608508	5.00109e-06	7.64095e-05	ROCK2
ENSG00000100462	0.268134	0.0587501	5.01941e-06	7.66346e-05	PRMT5
ENSG00000099785	-0.420839	0.092216	5.02795e-06	7.67103e-05	MARCH2
ENSG00000166997	-0.268669	0.0588761	5.03549e-06	7.6731e-05	CNPY4
ENSG00000276291	0.414859	0.0909128	5.03648e-06	7.6731e-05	FRG1HP
ENSG00000284024	0.29913	0.0655548	5.04152e-06	7.67531e-05	HSPA14
ENSG00000240395	0.411435	0.0901814	5.05944e-06	7.69711e-05	RPL5P23
ENSG00000241764	0.445577	0.097676	5.07215e-06	7.70706e-05	AC002467.1
ENSG00000103160	0.238582	0.0523006	5.07318e-06	7.70706e-05	HSDL1
ENSG00000116350	0.200096	0.0438678	5.08263e-06	7.71594e-05	SRSF4
ENSG00000141646	0.197903	0.0433919	5.09531e-06	7.7297e-05	SMAD4
ENSG00000103876	-0.387518	0.0849976	5.13587e-06	7.7857e-05	FAH
ENSG00000111652	-0.306073	0.0671439	5.15304e-06	7.80619e-05	COPS7A
ENSG00000276030	-0.633601	0.139007	5.16294e-06	7.81566e-05	AC073534.2
ENSG00000168026	-0.410411	0.0900522	5.177e-06	7.83141e-05	TTC21A
ENSG00000180596	0.702899	0.154293	5.22368e-06	7.89643e-05	HIST1H2BC
ENSG00000151532	0.371792	0.0816325	5.25208e-06	7.93375e-05	VTI1A
ENSG00000228526	-0.502977	0.110474	5.2909e-06	7.98574e-05	MIR34AHG
ENSG00000257093	0.343052	0.075351	5.29566e-06	7.98574e-05	DENND11
ENSG00000104883	-0.64057	0.140705	5.29967e-06	7.98574e-05	PEX11G
ENSG00000159348	-0.215455	0.0473269	5.30142e-06	7.98574e-05	CYB5R1
ENSG00000225972	-0.763559	0.167739	5.31219e-06	7.99633e-05	MTND1P23
ENSG00000165795	-0.429713	0.0944331	5.35316e-06	8.04931e-05	NDRG2
ENSG00000108826	-0.277207	0.0609195	5.35492e-06	8.04931e-05	MRPL27
ENSG00000198690	0.377117	0.0828923	5.37777e-06	8.07286e-05	FAN1
ENSG00000198892	-0.36493	0.0802137	5.37813e-06	8.07286e-05	SHISA4
ENSG00000101203	-0.572187	0.125779	5.3867e-06	8.08005e-05	COL20A1
ENSG00000232713	0.556777	0.122424	5.41737e-06	8.12037e-05	AC010733.1
ENSG00000257298	0.458558	0.100842	5.43404e-06	8.13965e-05	AC008147.2
ENSG00000183250	-0.612402	0.134748	5.49899e-06	8.23117e-05	LINC01547
ENSG00000083123	-0.405729	0.0892847	5.51406e-06	8.24796e-05	BCKDHB
ENSG00000185670	-0.207468	0.045659	5.52307e-06	8.25369e-05	ZBTB3
ENSG00000157540	0.232736	0.0512208	5.52561e-06	8.25369e-05	DYRK1A
ENSG00000254433	0.665159	0.146408	5.54065e-06	8.26635e-05	AP001001.1
ENSG00000147655	0.659391	0.145139	5.54182e-06	8.26635e-05	RSPO2
ENSG00000258429	0.363489	0.0800286	5.57266e-06	8.30292e-05	PDF
ENSG00000278970	-0.435977	0.0959893	5.5741e-06	8.30292e-05	HEIH
ENSG00000099995	0.225027	0.049546	5.57803e-06	8.303e-05	SF3A1
ENSG00000012061	-0.213321	0.0469728	5.58907e-06	8.31365e-05	ERCC1
ENSG00000172270	-0.329952	0.0726643	5.60471e-06	8.33111e-05	BSG
ENSG00000080189	-0.389689	0.0858287	5.61707e-06	8.34368e-05	SLC35C2
ENSG00000204564	-0.302743	0.0667173	5.68729e-06	8.44114e-05	C6orf136
ENSG00000181666	-0.19581	0.0431549	5.69622e-06	8.44114e-05	ZNF875
ENSG00000186891	-1.23574	0.272351	5.6972e-06	8.44114e-05	TNFRSF18
ENSG00000277283	-0.544291	0.11996	5.69846e-06	8.44114e-05	AC004812.2
ENSG00000061676	0.307987	0.0678911	5.72001e-06	8.4672e-05	NCKAP1
ENSG00000162928	0.273728	0.0603521	5.74636e-06	8.50033e-05	PEX13
ENSG00000163075	-0.572527	0.12624	5.75373e-06	8.50081e-05	CFAP221
ENSG00000260941	-0.430545	0.0949339	5.75464e-06	8.50081e-05	LINC00622
ENSG00000213713	0.429423	0.0947139	5.79069e-06	8.54816e-05	PIGCP1
ENSG00000119844	0.305357	0.0673538	5.79808e-06	8.55316e-05	AFTPH
ENSG00000166847	0.210438	0.0464219	5.81097e-06	8.56627e-05	DCTN5
ENSG00000175283	-0.379221	0.0836585	5.81634e-06	8.56828e-05	DOLK
ENSG00000109436	0.411022	0.0906919	5.84099e-06	8.59868e-05	TBC1D9
ENSG00000163815	-0.617978	0.136364	5.84728e-06	8.60202e-05	CLEC3B
ENSG00000182963	0.343068	0.075716	5.871e-06	8.63098e-05	GJC1
ENSG00000133124	1.34202	0.296235	5.89077e-06	8.65409e-05	IRS4
ENSG00000124207	0.25462	0.0562116	5.90743e-06	8.67261e-05	CSE1L
ENSG00000197061	0.904354	0.199683	5.92775e-06	8.69647e-05	HIST1H4C
ENSG00000231920	-0.634418	0.140104	5.94886e-06	8.72146e-05	NEBL-AS1
ENSG00000163605	0.324544	0.0716804	5.96411e-06	8.73782e-05	PPP4R2
ENSG00000279129	-1.04225	0.230223	5.97905e-06	8.75372e-05	AC046158.3
ENSG00000148408	0.234216	0.0517427	5.99528e-06	8.77147e-05	CACNA1B
ENSG00000183048	-0.529675	0.117038	6.02035e-06	8.80214e-05	SLC25A10
ENSG00000177076	0.551223	0.12182	6.04278e-06	8.8289e-05	ACER2
ENSG00000165280	0.184942	0.0408801	6.06811e-06	8.85986e-05	VCP
ENSG00000249258	0.585893	0.129527	6.08757e-06	8.88221e-05	AC079193.2
ENSG00000130985	0.157904	0.0349193	6.12664e-06	8.93312e-05	UBA1
ENSG00000119636	-0.209122	0.0462481	6.13324e-06	8.93665e-05	BBOF1
ENSG00000287306	0.548369	0.12129	6.15016e-06	8.94965e-05	AC016821.1
ENSG00000139620	0.238442	0.0527393	6.15053e-06	8.94965e-05	KANSL2
ENSG00000255121	-0.451315	0.0998438	6.17788e-06	8.98017e-05	CCDC84-DT
ENSG00000114316	-0.212872	0.0470942	6.1799e-06	8.98017e-05	USP4
ENSG00000269956	0.417851	0.0924494	6.19021e-06	8.98905e-05	MKNK1-AS1
ENSG00000164024	0.253648	0.0561246	6.20257e-06	9.00089e-05	METAP1
ENSG00000270711	0.482465	0.106778	6.23054e-06	9.03146e-05	AL162431.3
ENSG00000078177	0.430509	0.09528	6.23209e-06	9.03146e-05	N4BP2
ENSG00000102802	1.05969	0.23455	6.24333e-06	9.04163e-05	MEDAG
ENSG00000183066	-0.53804	0.119111	6.26873e-06	9.07227e-05	WBP2NL
ENSG00000001167	0.323416	0.071608	6.28744e-06	9.0932e-05	NFYA
ENSG00000276809	-0.46392	0.102722	6.29459e-06	9.09738e-05	AL138955.1
ENSG00000174839	-0.204352	0.0452622	6.33645e-06	9.1517e-05	DENND6A
ENSG00000175471	0.350952	0.0777399	6.34841e-06	9.16278e-05	MCTP1
ENSG00000136518	0.380913	0.0843827	6.35806e-06	9.16516e-05	ACTL6A
ENSG00000074660	-0.300483	0.0665654	6.35863e-06	9.16516e-05	SCARF1
ENSG00000254180	0.709019	0.157073	6.36306e-06	9.16537e-05	AC004083.1
ENSG00000168329	-1.08044	0.239414	6.39694e-06	9.20766e-05	CX3CR1
ENSG00000135108	0.25965	0.0575377	6.40102e-06	9.20766e-05	FBXO21
ENSG00000196504	0.298791	0.0662144	6.40733e-06	9.21054e-05	PRPF40A
ENSG00000276968	-0.795503	0.176325	6.43467e-06	9.24363e-05	AL158196.1
ENSG00000276842	-0.575442	0.127553	6.43994e-06	9.24498e-05	AC023510.2
ENSG00000107186	0.382537	0.0848263	6.49333e-06	9.31537e-05	MPDZ
ENSG00000150403	0.174807	0.0387699	6.51861e-06	9.34538e-05	TMCO3
ENSG00000188488	1.13291	0.251283	6.52866e-06	9.34977e-05	SERPINA5
ENSG00000273091	-0.989196	0.219409	6.53041e-06	9.34977e-05	AP000255.1
ENSG00000168209	0.494242	0.109636	6.54308e-06	9.36163e-05	DDIT4
ENSG00000115306	0.251835	0.0558869	6.60111e-06	9.43835e-05	SPTBN1
ENSG00000129657	0.235248	0.0522143	6.62364e-06	9.46424e-05	SEC14L1
ENSG00000223573	-0.574178	0.127476	6.66236e-06	9.50799e-05	TINCR
ENSG00000126012	0.193393	0.0429364	6.66315e-06	9.50799e-05	KDM5C
ENSG00000074410	-0.728848	0.161839	6.68321e-06	9.53026e-05	CA12
ENSG00000123999	-0.79615	0.176798	6.69529e-06	9.54112e-05	INHA
ENSG00000224281	-0.335425	0.0745023	6.72515e-06	9.5773e-05	SLC25A5-AS1
ENSG00000242852	-0.341618	0.0758818	6.73241e-06	9.58125e-05	ZNF709
ENSG00000095752	-0.469215	0.104254	6.77349e-06	9.62826e-05	IL11
ENSG00000250790	-0.341142	0.0757987	6.77531e-06	9.62826e-05	AC127070.2
ENSG00000133027	-0.318104	0.0706816	6.77894e-06	9.62826e-05	PEMT
ENSG00000171016	0.346462	0.0769893	6.79132e-06	9.63944e-05	PYGO1
ENSG00000135211	-0.260743	0.0579601	6.83807e-06	9.69936e-05	TMEM60
ENSG00000164715	0.282199	0.0627327	6.84574e-06	9.70124e-05	LMTK2
ENSG00000123415	-0.252055	0.0560328	6.84847e-06	9.70124e-05	SMUG1
ENSG00000273284	0.501455	0.111508	6.89068e-06	9.74503e-05	AP001033.2
ENSG00000127993	0.273053	0.06072	6.89458e-06	9.74503e-05	RBM48
ENSG00000125872	0.57028	0.126818	6.89713e-06	9.74503e-05	LRRN4
ENSG00000129351	0.153627	0.0341639	6.89911e-06	9.74503e-05	ILF3
ENSG00000029725	0.30353	0.0675042	6.90915e-06	9.74503e-05	RABEP1
ENSG00000138031	0.257508	0.0572692	6.90986e-06	9.74503e-05	ADCY3
ENSG00000160396	-0.579408	0.12886	6.91127e-06	9.74503e-05	HIPK4
ENSG00000175970	0.202117	0.0449606	6.94302e-06	9.78334e-05	UNC119B
ENSG00000172663	-0.396156	0.0881328	6.95756e-06	9.79738e-05	TMEM134
ENSG00000172500	-0.315492	0.0702672	7.12621e-06	0.000100283	FIBP
ENSG00000053438	0.455288	0.101427	7.16171e-06	0.000100716	NNAT
ENSG00000125122	-0.539504	0.120214	7.1941e-06	0.000101053	LRRC29
ENSG00000143493	0.323911	0.0721762	7.19711e-06	0.000101053	INTS7
ENSG00000258168	0.410832	0.0915463	7.19983e-06	0.000101053	AC025569.1
ENSG00000213694	0.60635	0.135141	7.22982e-06	0.000101407	S1PR3
ENSG00000260645	-0.426575	0.0950833	7.24619e-06	0.00010157	AL359715.2
ENSG00000266256	-1.17521	0.261997	7.27079e-06	0.000101848	LINC00683
ENSG00000197579	0.343688	0.0766261	7.28269e-06	0.000101948	TOPORS
ENSG00000279089	0.388022	0.0865179	7.29574e-06	0.000102064	AC005839.1
ENSG00000130803	0.208557	0.0465097	7.32048e-06	0.000102343	ZNF317
ENSG00000160055	-0.284088	0.0633581	7.33106e-06	0.000102424	TMEM234
ENSG00000151023	-0.570263	0.127214	7.37042e-06	0.000102907	ENKUR
ENSG00000067191	-0.313056	0.0698422	7.38287e-06	0.000103013	CACNB1
ENSG00000182796	-0.398354	0.0888787	7.3947e-06	0.000103111	TMEM198B
ENSG00000178343	0.806539	0.179967	7.40828e-06	0.000103172	SHISA3
ENSG00000272374	-0.509511	0.113691	7.41067e-06	0.000103172	Z97832.2
ENSG00000273403	-0.393009	0.0876975	7.41507e-06	0.000103172	AC107294.3
ENSG00000100814	-0.290413	0.0648052	7.41833e-06	0.000103172	CCNB1IP1
ENSG00000135040	0.370461	0.0827006	7.48043e-06	0.000103968	NAA35
ENSG00000140718	0.269188	0.0600986	7.49553e-06	0.00010411	FTO
ENSG00000249700	-0.411868	0.0919601	7.50736e-06	0.000104207	SRD5A3-AS1
ENSG00000263990	-0.468172	0.10454	7.52033e-06	0.000104319	AC004253.1
ENSG00000183718	0.201004	0.044892	7.55188e-06	0.000104689	TRIM52
ENSG00000197081	0.252369	0.0563667	7.56062e-06	0.000104742	IGF2R
ENSG00000108515	-0.799267	0.178527	7.57005e-06	0.000104805	ENO3
ENSG00000106330	-0.353456	0.0789536	7.57862e-06	0.000104855	MOSPD3
ENSG00000069849	0.366609	0.0819329	7.65878e-06	0.000105896	ATP1B3
ENSG00000204851	-0.451357	0.100882	7.6725e-06	0.000106017	PNMA8B
ENSG00000092199	0.253401	0.0566425	7.68816e-06	0.000106165	HNRNPC
ENSG00000107551	-0.31364	0.0701142	7.70302e-06	0.000106302	RASSF4
ENSG00000155313	0.324312	0.0725165	7.73985e-06	0.000106719	USP25
ENSG00000076242	-0.215743	0.0482414	7.74322e-06	0.000106719	MLH1
ENSG00000162086	-0.250884	0.0561037	7.75681e-06	0.000106785	ZNF75A
ENSG00000278107	-0.626071	0.140006	7.75805e-06	0.000106785	AC027575.2
ENSG00000082293	0.790968	0.176921	7.79504e-06	0.000107226	COL19A1
ENSG00000127419	-0.429822	0.0961576	7.82274e-06	0.000107538	TMEM175
ENSG00000165650	0.413074	0.092453	7.89794e-06	0.000108455	PDZD8
ENSG00000160179	0.387647	0.0867629	7.89959e-06	0.000108455	ABCG1
ENSG00000167562	0.292956	0.0655717	7.90561e-06	0.000108468	ZNF701
ENSG00000116698	0.219351	0.0491181	7.97719e-06	0.00010938	SMG7
ENSG00000182831	0.313401	0.0701928	8.01246e-06	0.000109793	C16orf72
ENSG00000036257	0.359228	0.0804752	8.05075e-06	0.000110247	CUL3
ENSG00000258498	-0.926055	0.207474	8.06395e-06	0.000110357	DIO3OS
ENSG00000137962	0.331161	0.0742175	8.11876e-06	0.000111036	ARHGAP29
ENSG00000116731	0.173669	0.0389256	8.13652e-06	0.000111208	PRDM2
ENSG00000138688	0.393373	0.0881954	8.18667e-06	0.000111822	KIAA1109
ENSG00000113838	0.340049	0.0762474	8.20311e-06	0.000111975	TBCCD1
ENSG00000165813	0.360641	0.0808879	8.25237e-06	0.000112575	CCDC186
ENSG00000207357	0.64565	0.144822	8.26359e-06	0.000112638	RNU6-2
ENSG00000136111	0.250708	0.056236	8.26747e-06	0.000112638	TBC1D4
ENSG00000103489	-0.543674	0.121968	8.29144e-06	0.000112892	XYLT1
ENSG00000004468	-0.748641	0.167963	8.30473e-06	0.000112967	CD38
ENSG00000240445	0.460155	0.103241	8.3075e-06	0.000112967	FOXO3B
ENSG00000155636	-0.338654	0.0759877	8.32333e-06	0.000113111	RBM45
ENSG00000107290	0.228178	0.0512063	8.34813e-06	0.000113376	SETX
ENSG00000229956	-0.373756	0.0838866	8.37009e-06	0.000113602	ZRANB2-AS2
ENSG00000185900	0.431962	0.0969631	8.39265e-06	0.000113836	POMK
ENSG00000103037	0.380118	0.0853317	8.40555e-06	0.000113938	SETD6
ENSG00000117707	0.374963	0.0841793	8.41542e-06	0.000114	PROX1
ENSG00000277196	-0.561654	0.126122	8.45764e-06	0.000114455	AC007325.2
ENSG00000178385	0.34833	0.0782208	8.46162e-06	0.000114455	PLEKHM3
ENSG00000272077	-0.300998	0.0675934	8.46507e-06	0.000114455	AC124045.1
ENSG00000143314	-0.360916	0.0810527	8.4733e-06	0.000114494	MRPL24
ENSG00000105576	-0.144791	0.0325301	8.54706e-06	0.000115418	TNPO2
ENSG00000287650	-0.868133	0.195107	8.60659e-06	0.000116103	AL390071.1
ENSG00000163517	-0.331486	0.0745058	8.62193e-06	0.000116103	HDAC11
ENSG00000153207	0.293916	0.0660626	8.625e-06	0.000116103	AHCTF1
ENSG00000171121	0.33361	0.0749847	8.62531e-06	0.000116103	KCNMB3
ENSG00000135338	0.423797	0.0952558	8.62542e-06	0.000116103	LCA5
ENSG00000154328	0.233181	0.0524129	8.63038e-06	0.000116103	NEIL2
ENSG00000245384	-0.501257	0.1127	8.67912e-06	0.000116685	CXXC4-AS1
ENSG00000119231	0.168153	0.0378155	8.72115e-06	0.000117177	SENP5
ENSG00000106829	0.231189	0.0519992	8.74786e-06	0.000117462	TLE4
ENSG00000115524	0.262413	0.0590276	8.76486e-06	0.000117616	SF3B1
ENSG00000258752	0.406122	0.0913602	8.7775e-06	0.000117712	AL357093.2
ENSG00000171792	-0.445386	0.100197	8.78482e-06	0.000117736	RHNO1
ENSG00000233622	-0.426713	0.0960024	8.79671e-06	0.000117822	CYP2T1P
ENSG00000166439	0.538184	0.121087	8.80538e-06	0.000117864	RNF169
ENSG00000183715	0.391118	0.0880116	8.83293e-06	0.000118159	OPCML
ENSG00000240875	-0.59065	0.132937	8.86837e-06	0.000118559	LINC00886
ENSG00000128185	-0.395681	0.0890743	8.90655e-06	0.000118995	DGCR6L
ENSG00000232344	0.376936	0.0848646	8.9285e-06	0.000119214	AC087163.2
ENSG00000143702	0.319512	0.0719392	8.93702e-06	0.000119253	CEP170
ENSG00000183354	0.255379	0.0575118	8.9762e-06	0.000119701	KIAA2026
ENSG00000087250	-0.54793	0.123411	9.00096e-06	0.000119957	MT3
ENSG00000234807	-0.347629	0.0783145	9.04268e-06	0.000120438	LINC01135
ENSG00000183605	-0.245402	0.0552957	9.08025e-06	0.000120863	SFXN4
ENSG00000133083	-0.468213	0.105513	9.10158e-06	0.000121071	DCLK1
ENSG00000173210	0.243547	0.0548873	9.11247e-06	0.000121077	ABLIM3
ENSG00000260249	-0.473828	0.106785	9.11332e-06	0.000121077	AC007608.3
ENSG00000157429	-0.420312	0.0947442	9.15257e-06	0.000121457	ZNF19
ENSG00000235527	-0.501302	0.113004	9.15817e-06	0.000121457	HIPK1-AS1
ENSG00000230910	-0.49307	0.11115	9.16064e-06	0.000121457	AL391807.1
ENSG00000178803	0.976561	0.220145	9.16461e-06	0.000121457	ADORA2A-AS1
ENSG00000016864	-0.196069	0.0442043	9.18475e-06	0.000121648	GLT8D1
ENSG00000115361	-0.582276	0.131295	9.21304e-06	0.000121873	ACADL
ENSG00000142920	-0.230826	0.0520481	9.21311e-06	0.000121873	AZIN2
ENSG00000213339	-0.386227	0.0871027	9.24355e-06	0.0001222	QTRT1
ENSG00000111602	0.247049	0.0557218	9.26686e-06	0.000122433	TIMELESS
ENSG00000106128	0.450378	0.101588	9.27597e-06	0.000122477	GHRHR
ENSG00000279926	-0.571744	0.128969	9.28545e-06	0.000122527	AL138831.3
ENSG00000001630	0.568399	0.128243	9.32799e-06	0.000122969	CYP51A1
ENSG00000198431	0.29806	0.0672496	9.33043e-06	0.000122969	TXNRD1
ENSG00000177025	-0.662289	0.149475	9.38957e-06	0.0001236	C19orf18
ENSG00000260088	-0.982815	0.221816	9.38993e-06	0.0001236	DDX59-AS1
ENSG00000108861	0.333603	0.0753031	9.4173e-06	0.000123884	DUSP3
ENSG00000146909	0.162038	0.0365778	9.42505e-06	0.00012391	NOM1
ENSG00000285763	-0.423313	0.0955705	9.45271e-06	0.000124197	AL358777.1
ENSG00000230587	-0.635716	0.14353	9.45973e-06	0.000124213	LINC02580
ENSG00000109685	0.189612	0.042812	9.46949e-06	0.000124265	NSD2
ENSG00000179195	0.268961	0.0607338	9.48788e-06	0.00012443	ZNF664
ENSG00000115758	-0.272028	0.0614367	9.52051e-06	0.000124782	ODC1
ENSG00000189042	0.356849	0.0806078	9.55633e-06	0.000125146	ZNF567
ENSG00000228288	-0.527839	0.119239	9.56676e-06	0.000125146	PCAT6
ENSG00000254561	-0.829241	0.187327	9.56842e-06	0.000125146	AP003393.1
ENSG00000274400	-0.431079	0.0973856	9.57657e-06	0.000125146	AC015967.1
ENSG00000256533	0.498778	0.11268	9.57758e-06	0.000125146	AP002373.2
ENSG00000140939	-0.296146	0.066915	9.61273e-06	0.000125522	NOL3
ENSG00000146054	-0.467058	0.105537	9.61941e-06	0.000125522	TRIM7
ENSG00000101126	0.232477	0.0525318	9.62391e-06	0.000125522	ADNP
ENSG00000058335	0.255713	0.0577983	9.67849e-06	0.000126157	RASGRF1
ENSG00000265625	0.600284	0.135695	9.6993e-06	0.000126351	AC104564.5
ENSG00000177200	0.377725	0.0853971	9.7267e-06	0.000126631	CHD9
ENSG00000246877	-0.517058	0.116922	9.76852e-06	0.000127098	DNM1P35
ENSG00000267871	-0.414455	0.0937274	9.78291e-06	0.000127208	ZNF460-AS1
ENSG00000145860	0.330703	0.0748002	9.81784e-06	0.000127584	RNF145
ENSG00000151967	0.344128	0.0778447	9.83834e-06	0.000127773	SCHIP1
ENSG00000237887	-1.03643	0.234465	9.85222e-06	0.000127876	RPL23AP32
ENSG00000229017	-0.552967	0.1251	9.86031e-06	0.000127903	LINC01277
ENSG00000147044	0.257766	0.0583254	9.89539e-06	0.00012824	CASK
ENSG00000153487	0.32368	0.073241	9.89825e-06	0.00012824	ING1
ENSG00000197050	0.300356	0.0679826	9.9555e-06	0.000128903	ZNF420
ENSG00000120262	-0.709808	0.160679	9.98239e-06	0.000129173	CCDC170
ENSG00000223653	-0.565781	0.128082	9.99282e-06	0.00012923	AL078459.1
ENSG00000110651	-0.342226	0.0774794	1.00083e-05	0.000129352	CD81
ENSG00000101198	-0.531566	0.12037	1.00497e-05	0.000129808	NKAIN4
ENSG00000175556	0.605452	0.137105	1.00557e-05	0.000129808	LONRF3
ENSG00000096654	0.338388	0.0766417	1.00918e-05	0.000130123	ZNF184
ENSG00000251348	0.583401	0.132135	1.00923e-05	0.000130123	HSPD1P11
ENSG00000267058	0.500394	0.113363	1.01429e-05	0.000130696	AC006213.2
ENSG00000139531	-0.237403	0.0537848	1.01501e-05	0.000130711	SUOX
ENSG00000114745	-0.234432	0.0531171	1.01719e-05	0.000130913	GORASP1
ENSG00000170906	-0.353436	0.0800848	1.01818e-05	0.000130961	NDUFA3
ENSG00000153560	0.229468	0.0519981	1.01944e-05	0.000131045	UBP1
ENSG00000157426	0.25246	0.0572166	1.02251e-05	0.00013136	AASDH
ENSG00000152380	0.38813	0.0880081	1.03294e-05	0.000132559	FAM151B
ENSG00000250571	-0.468963	0.106338	1.03308e-05	0.000132559	GLI4
ENSG00000204843	0.240494	0.0545371	1.03495e-05	0.000132713	DCTN1
ENSG00000218283	0.469125	0.106387	1.03552e-05	0.000132713	MORF4L1P1
ENSG00000148516	0.253342	0.0574587	1.0379e-05	0.000132939	ZEB1
ENSG00000065526	0.328819	0.0745884	1.04116e-05	0.000133276	SPEN
ENSG00000161011	0.245001	0.0555843	1.04457e-05	0.000133632	SQSTM1
ENSG00000274922	-0.87169	0.197772	1.04546e-05	0.000133667	AL139384.1
ENSG00000223548	-0.541541	0.122874	1.04668e-05	0.000133708	AC034228.1
ENSG00000102119	-0.342592	0.0777343	1.04704e-05	0.000133708	EMD
ENSG00000254986	0.491731	0.11158	1.04812e-05	0.000133767	DPP3
ENSG00000136449	-0.44316	0.100564	1.04938e-05	0.00013377	MYCBPAP
ENSG00000090061	0.343828	0.0780245	1.04975e-05	0.00013377	CCNK
ENSG00000181894	0.271545	0.0616221	1.05002e-05	0.00013377	ZNF329
ENSG00000127838	-0.270549	0.0613981	1.05065e-05	0.00013377	PNKD
ENSG00000267939	-0.647195	0.146896	1.05392e-05	0.00013406	AC008946.1
ENSG00000271447	-0.803481	0.182371	1.05418e-05	0.00013406	MMP28
ENSG00000204644	-0.896846	0.203574	1.05542e-05	0.000134138	ZFP57
ENSG00000072786	0.306469	0.0695683	1.05635e-05	0.000134163	STK10
ENSG00000124575	0.928066	0.210675	1.05687e-05	0.000134163	HIST1H1D
ENSG00000105220	-0.220246	0.0499993	1.05792e-05	0.000134217	GPI
ENSG00000241553	-0.387683	0.0880161	1.05941e-05	0.000134326	ARPC4
ENSG00000232682	0.556498	0.126349	1.06053e-05	0.000134389	AL592430.1
ENSG00000230982	0.547398	0.124302	1.06387e-05	0.000134731	DSTNP1
ENSG00000197451	0.254042	0.0577002	1.06864e-05	0.000135256	HNRNPAB
ENSG00000149311	0.292641	0.0664792	1.07257e-05	0.000135673	ATM
ENSG00000162976	-0.35728	0.0811775	1.07642e-05	0.00013608	SLC66A3
ENSG00000110713	0.184197	0.0418609	1.08142e-05	0.000136631	NUP98
ENSG00000077235	0.179283	0.0407518	1.08555e-05	0.000137072	GTF3C1
ENSG00000143669	0.286914	0.0652255	1.08853e-05	0.000137367	LYST
ENSG00000286602	0.641465	0.145833	1.08937e-05	0.000137391	AC021660.4
ENSG00000272338	-0.453661	0.103143	1.09063e-05	0.00013747	AC067838.1
ENSG00000243943	-0.166119	0.0377717	1.09261e-05	0.000137638	ZNF512
ENSG00000271870	-0.316958	0.0720811	1.09634e-05	0.000137982	AC024060.2
ENSG00000224272	-0.484453	0.110173	1.09663e-05	0.000137982	AC131097.2
ENSG00000100731	0.286365	0.0651324	1.09929e-05	0.000138235	PCNX1
ENSG00000133597	0.271517	0.0617645	1.10259e-05	0.000138569	ADCK2
ENSG00000072736	0.331913	0.075507	1.10369e-05	0.000138626	NFATC3
ENSG00000105865	-0.422121	0.096044	1.10733e-05	0.000139001	DUS4L
ENSG00000129083	0.171965	0.0391363	1.11282e-05	0.000139608	COPB1
ENSG00000184708	0.14371	0.0327091	1.11503e-05	0.000139803	EIF4ENIF1
ENSG00000171772	-0.56465	0.128562	1.12288e-05	0.000140634	SYCE1
ENSG00000212123	-0.703652	0.160211	1.12297e-05	0.000140634	PRR22
ENSG00000261888	-0.764847	0.174206	1.13103e-05	0.000141554	AC144831.1
ENSG00000167371	-0.324728	0.0739639	1.13164e-05	0.000141554	PRRT2
ENSG00000135617	-0.320923	0.0731001	1.13255e-05	0.000141586	PRADC1
ENSG00000119977	-0.188717	0.0429897	1.13448e-05	0.000141744	TCTN3
ENSG00000163781	0.252594	0.0575478	1.13719e-05	0.000141901	TOPBP1
ENSG00000148082	-0.572536	0.130441	1.1375e-05	0.000141901	SHC3
ENSG00000111276	0.317383	0.0723102	1.13773e-05	0.000141901	CDKN1B
ENSG00000224222	-0.499293	0.113759	1.1385e-05	0.000141914	LINC02636
ENSG00000070495	0.610017	0.139041	1.14763e-05	0.000142922	JMJD6
ENSG00000162267	-0.521418	0.11885	1.14817e-05	0.000142922	ITIH3
ENSG00000115464	0.438946	0.100053	1.14859e-05	0.000142922	USP34
ENSG00000102445	-0.450097	0.102601	1.15008e-05	0.000142982	RUBCNL
ENSG00000186660	0.298997	0.0681606	1.15106e-05	0.000142982	ZFP91
ENSG00000170473	-0.367345	0.0837414	1.15107e-05	0.000142982	PYM1
ENSG00000092094	-0.420509	0.0958654	1.15213e-05	0.000142999	OSGEP
ENSG00000162129	0.17218	0.0392533	1.15255e-05	0.000142999	CLPB
ENSG00000138081	0.380245	0.086693	1.15397e-05	0.000143014	FBXO11
ENSG00000127483	0.194103	0.0442541	1.15401e-05	0.000143014	HP1BP3
ENSG00000112333	-1.19174	0.271754	1.15796e-05	0.000143344	NR2E1
ENSG00000204128	-0.379778	0.0866015	1.15801e-05	0.000143344	C2orf72
ENSG00000089091	-0.17396	0.0396722	1.16015e-05	0.000143526	DZANK1
ENSG00000220575	0.524762	0.119699	1.16503e-05	0.000144046	HTR5A-AS1
ENSG00000165475	-0.461755	0.105356	1.17165e-05	0.000144781	CRYL1
ENSG00000167110	0.138003	0.0314917	1.17482e-05	0.000145089	GOLGA2
ENSG00000172262	0.211426	0.0482505	1.17683e-05	0.000145253	ZNF131
ENSG00000068745	0.299558	0.0683728	1.18001e-05	0.000145562	IP6K2
ENSG00000253320	-0.479255	0.109405	1.18379e-05	0.000145944	AZIN1-AS1
ENSG00000283064	0.824605	0.188254	1.18529e-05	0.000146045	AL353759.1
ENSG00000014919	-0.21131	0.0482468	1.18799e-05	0.000146294	COX15
ENSG00000188060	0.541629	0.123677	1.19008e-05	0.000146466	RAB42
ENSG00000163602	0.378375	0.0864051	1.19178e-05	0.000146591	RYBP
ENSG00000269947	-0.472384	0.10789	1.19569e-05	0.000146988	AC135178.6
ENSG00000285676	0.401853	0.091801	1.20082e-05	0.000147534	AL158212.5
ENSG00000176410	-0.322163	0.0736026	1.2029e-05	0.000147704	DNAJC30
ENSG00000007541	-0.431895	0.0986808	1.20501e-05	0.000147824	PIGQ
ENSG00000137070	-0.362624	0.0828585	1.20639e-05	0.000147824	IL11RA
ENSG00000165006	0.201258	0.0459881	1.20708e-05	0.000147824	UBAP1
ENSG00000259381	0.650019	0.148532	1.20717e-05	0.000147824	AC090695.1
ENSG00000204147	-0.380194	0.0868765	1.20733e-05	0.000147824	ASAH2B
ENSG00000255455	-0.222068	0.0507477	1.20921e-05	0.000147969	AP003486.1
ENSG00000234722	0.457357	0.104535	1.21339e-05	0.000148396	LINC01287
ENSG00000176472	-0.258337	0.0590527	1.21605e-05	0.000148636	ZNF575
ENSG00000170456	0.321644	0.0735325	1.21896e-05	0.000148906	DENND5B
ENSG00000126088	-0.259809	0.0593999	1.22048e-05	0.000148969	UROD
ENSG00000004455	-0.15046	0.0344001	1.22086e-05	0.000148969	AK2
ENSG00000110237	0.195617	0.0447284	1.22301e-05	0.000149042	ARHGEF17
ENSG00000100276	-0.599051	0.136976	1.22333e-05	0.000149042	RASL10A
ENSG00000044446	0.22057	0.0504351	1.22356e-05	0.000149042	PHKA2
ENSG00000167264	-0.414384	0.0947802	1.23082e-05	0.000149836	DUS2
ENSG00000176956	-1.28045	0.292878	1.23147e-05	0.000149836	LY6H
ENSG00000196352	0.247856	0.0566964	1.2332e-05	0.000149961	CD55
ENSG00000287135	-0.947115	0.216687	1.23742e-05	0.000150389	AC010884.2
ENSG00000188266	-0.304675	0.069715	1.24077e-05	0.00015071	HYKK
ENSG00000101966	0.269144	0.0615901	1.24285e-05	0.000150802	XIAP
ENSG00000255857	-0.434863	0.0995147	1.24335e-05	0.000150802	PXN-AS1
ENSG00000127914	0.335544	0.0767888	1.24417e-05	0.000150802	AKAP9
ENSG00000176261	-0.30129	0.0689533	1.24544e-05	0.000150802	ZBTB8OS
ENSG00000283646	-1.15363	0.26402	1.24545e-05	0.000150802	LINC02009
ENSG00000280485	0.539043	0.123367	1.24576e-05	0.000150802	AL358154.1
ENSG00000196951	-0.35858	0.0820819	1.25066e-05	0.00015131	SCOC-AS1
ENSG00000171103	0.313438	0.0717534	1.25236e-05	0.000151375	TRMT61B
ENSG00000177738	0.264588	0.060571	1.25261e-05	0.000151375	AC025171.1
ENSG00000105707	-0.439884	0.100705	1.25366e-05	0.000151416	HPN
ENSG00000180479	0.299747	0.068625	1.25449e-05	0.000151431	ZNF571
ENSG00000132155	0.197913	0.0453153	1.25704e-05	0.000151653	RAF1
ENSG00000172638	-0.379329	0.0868575	1.25816e-05	0.000151702	EFEMP2
ENSG00000131115	0.234585	0.0537174	1.25955e-05	0.000151784	ZNF227
ENSG00000132854	0.831312	0.190394	1.26381e-05	0.000152212	KANK4
ENSG00000182218	-0.351545	0.080519	1.26548e-05	0.000152328	HHIPL1
ENSG00000271714	-0.659406	0.151076	1.27281e-05	0.000153124	AC010501.2
ENSG00000119608	0.586718	0.134443	1.27672e-05	0.000153508	PROX2
ENSG00000166716	0.152347	0.0349122	1.27865e-05	0.000153653	ZNF592
ENSG00000133065	0.312484	0.07162	1.28248e-05	0.000154027	SLC41A1
ENSG00000234773	0.342803	0.0785744	1.28416e-05	0.000154142	AC012618.3
ENSG00000165288	0.291863	0.0669125	1.28964e-05	0.000154713	BRWD3
ENSG00000243323	-0.915523	0.209907	1.29135e-05	0.000154832	PTPRVP
ENSG00000259366	0.607032	0.139212	1.29776e-05	0.000155513	AC108449.2
ENSG00000120727	0.415695	0.0953386	1.29945e-05	0.000155628	PAIP2
ENSG00000143418	0.254162	0.0582977	1.30226e-05	0.000155847	CERS2
ENSG00000105176	0.218538	0.0501275	1.30273e-05	0.000155847	URI1
ENSG00000166800	0.496387	0.113873	1.30583e-05	0.000156053	LDHAL6A
ENSG00000183476	0.596778	0.136904	1.30591e-05	0.000156053	SH2D7
ENSG00000279133	-0.424789	0.0974559	1.30789e-05	0.000156201	AC018628.1
ENSG00000169006	-0.585696	0.134376	1.30869e-05	0.00015621	NTSR2
ENSG00000126267	-0.314178	0.0720897	1.31166e-05	0.000156477	COX6B1
ENSG00000112130	0.302409	0.0693955	1.31396e-05	0.000156664	RNF8
ENSG00000166169	-0.356419	0.0817933	1.31526e-05	0.000156732	POLL
ENSG00000214046	-0.183413	0.0420938	1.3171e-05	0.000156864	SMIM7
ENSG00000259772	-0.595753	0.136754	1.32228e-05	0.000157393	AC012236.1
ENSG00000105379	-0.443972	0.101919	1.32392e-05	0.000157464	ETFB
ENSG00000187372	0.339187	0.0778658	1.32435e-05	0.000157464	PCDHB13
ENSG00000186862	-0.445554	0.102294	1.327e-05	0.000157686	PDZD7
ENSG00000152291	0.254393	0.0584075	1.32769e-05	0.000157686	TGOLN2
ENSG00000196367	0.253257	0.0581581	1.33292e-05	0.000158189	TRRAP
ENSG00000146700	-0.497201	0.11418	1.3334e-05	0.000158189	SSC4D
ENSG00000177051	-0.241731	0.0555165	1.3354e-05	0.000158338	FBXO46
ENSG00000130227	0.214634	0.0493005	1.33925e-05	0.000158706	XPO7
ENSG00000197779	0.465887	0.107019	1.34089e-05	0.000158813	ZNF81
ENSG00000267890	-0.537475	0.12347	1.34241e-05	0.000158879	AC010624.2
ENSG00000198715	-0.233245	0.0535828	1.34293e-05	0.000158879	GLMP
ENSG00000230565	0.357169	0.0820586	1.34525e-05	0.000159	ZNF32-AS2
ENSG00000235194	-0.294708	0.0677089	1.34544e-05	0.000159	PPP1R3E
ENSG00000136631	-0.156841	0.0360367	1.34741e-05	0.000159113	VPS45
ENSG00000285830	0.452581	0.10399	1.34799e-05	0.000159113	AL109628.2
ENSG00000156973	-0.217683	0.0500211	1.35004e-05	0.000159113	PDE6D
ENSG00000165617	0.364999	0.0838728	1.35011e-05	0.000159113	DACT1
ENSG00000197457	-0.249338	0.0572952	1.35012e-05	0.000159113	STMN3
ENSG00000105669	-0.381834	0.0877566	1.35483e-05	0.00015958	COPE
ENSG00000287878	0.469092	0.107818	1.35654e-05	0.000159693	AC022382.2
ENSG00000178342	0.554061	0.127355	1.35808e-05	0.000159731	KCNG2
ENSG00000224003	-0.662537	0.152291	1.35851e-05	0.000159731	YES1P1
ENSG00000005189	-0.419872	0.0965141	1.35909e-05	0.000159731	REXO5
ENSG00000055609	0.269929	0.0620498	1.3601e-05	0.000159739	KMT2C
ENSG00000168852	-0.361413	0.0830812	1.36066e-05	0.000159739	TPTE2P5
ENSG00000168589	-0.476054	0.109472	1.3698e-05	0.000160724	DYNLRB2
ENSG00000130779	0.203867	0.0468883	1.37427e-05	0.00016116	CLIP1
ENSG00000232450	0.497594	0.114449	1.37557e-05	0.000161213	AL133517.1
ENSG00000181577	-1.04955	0.241409	1.37622e-05	0.000161213	C6orf223
ENSG00000167881	0.184573	0.0424631	1.3822e-05	0.000161824	SRP68
ENSG00000110200	-0.247808	0.0570164	1.38476e-05	0.000162035	ANAPC15
ENSG00000164066	-0.387632	0.0891924	1.38634e-05	0.000162131	INTU
ENSG00000176994	0.280654	0.0645992	1.39566e-05	0.000163133	SMCR8
ENSG00000103707	-0.354997	0.0817268	1.40101e-05	0.000163668	MTFMT
ENSG00000253661	-0.904368	0.208251	1.40757e-05	0.000164344	ZFHX4-AS1
ENSG00000203705	-0.366421	0.0843803	1.40874e-05	0.000164392	TATDN3
ENSG00000165516	0.282113	0.0649833	1.41636e-05	0.00016519	KLHDC2
ENSG00000161267	-0.38059	0.0876748	1.4188e-05	0.000165384	BDH1
ENSG00000136448	0.175963	0.0405394	1.42123e-05	0.000165577	NMT1
ENSG00000117877	-0.242719	0.0559204	1.42199e-05	0.000165577	CD3EAP
ENSG00000100228	-0.419686	0.0966965	1.42325e-05	0.000165632	RAB36
ENSG00000197119	-0.365806	0.084312	1.43315e-05	0.000166694	SLC25A29
ENSG00000169032	0.286138	0.0659689	1.44136e-05	0.000167558	MAP2K1
ENSG00000188186	-0.358739	0.0827133	1.4435e-05	0.000167716	LAMTOR4
ENSG00000279331	0.473476	0.109178	1.44617e-05	0.000167935	RBM12B-AS1
ENSG00000152128	-0.349104	0.0805332	1.45827e-05	0.000169247	TMEM163
ENSG00000251023	-0.475092	0.109605	1.46025e-05	0.000169386	AC114980.1
ENSG00000100425	0.208403	0.0480984	1.47193e-05	0.000170648	BRD1
ENSG00000230510	-0.317475	0.0732761	1.47368e-05	0.000170759	PPP5D1
ENSG00000134901	0.361335	0.0834157	1.47934e-05	0.000171266	POGLUT2
ENSG00000287720	-0.685793	0.15832	1.47966e-05	0.000171266	AC023480.1
ENSG00000253720	-0.622447	0.143714	1.48338e-05	0.000171604	AC022973.3
ENSG00000176809	-0.362419	0.0836802	1.48434e-05	0.000171622	LRRC37A3
ENSG00000227540	-0.363476	0.083931	1.48669e-05	0.000171801	AC016394.1
ENSG00000002587	0.330353	0.0762867	1.48834e-05	0.000171898	HS3ST1
ENSG00000038358	0.266638	0.0615773	1.49017e-05	0.000172017	EDC4
ENSG00000273183	0.421058	0.0972567	1.49549e-05	0.000172538	AC093726.2
ENSG00000083168	0.231301	0.0534307	1.49789e-05	0.000172722	KAT6A
ENSG00000160345	-0.388782	0.089819	1.50124e-05	0.000172945	C9orf116
ENSG00000143970	0.313593	0.0724489	1.50145e-05	0.000172945	ASXL2
ENSG00000070182	0.384906	0.0889335	1.50453e-05	0.000173151	SPTB
ENSG00000198711	0.392009	0.0905757	1.50486e-05	0.000173151	SSBP3-AS1
ENSG00000236255	0.450561	0.104109	1.50611e-05	0.000173202	AC009404.1
ENSG00000165487	-0.203138	0.0469416	1.50832e-05	0.000173364	MICU2
ENSG00000280294	-0.339565	0.0784708	1.50967e-05	0.000173425	AC011008.2
ENSG00000237742	-0.527542	0.121921	1.51212e-05	0.000173555	AL365259.1
ENSG00000118200	0.313802	0.0725241	1.51242e-05	0.000173555	CAMSAP2
ENSG00000261159	-0.484284	0.111932	1.51435e-05	0.000173647	AC112484.3
ENSG00000183549	-0.65902	0.152321	1.51485e-05	0.000173647	ACSM5
ENSG00000156531	0.312432	0.0722172	1.51648e-05	0.000173742	PHF6
ENSG00000115255	-0.409588	0.0946808	1.5185e-05	0.000173876	REEP6
ENSG00000272138	-0.657223	0.151928	1.51928e-05	0.000173876	LINC01607
ENSG00000267372	-0.501845	0.116016	1.52082e-05	0.000173959	AC005330.1
ENSG00000267383	0.350502	0.0810352	1.52321e-05	0.000174139	AC011447.3
ENSG00000163093	-0.279224	0.0645581	1.52425e-05	0.000174165	BBS5
ENSG00000249249	-0.511658	0.118326	1.53135e-05	0.000174883	AC010226.1
ENSG00000153015	0.225501	0.0521574	1.53597e-05	0.000175316	CWC27
ENSG00000225975	0.329975	0.0763394	1.54296e-05	0.00017602	LINC01534
ENSG00000272463	-0.607031	0.140481	1.55251e-05	0.000177016	AL357054.4
ENSG00000243156	0.402839	0.0932398	1.55701e-05	0.000177434	MICAL3
ENSG00000143740	0.171733	0.0397577	1.56388e-05	0.000178122	SNAP47
ENSG00000170345	1.43731	0.332772	1.56596e-05	0.000178265	FOS
ENSG00000115904	0.2366	0.0547821	1.56785e-05	0.000178334	SOS1
ENSG00000141956	0.256041	0.0592842	1.56824e-05	0.000178334	PRDM15
ENSG00000138767	0.280831	0.0650258	1.56908e-05	0.000178335	CNOT6L
ENSG00000112379	0.329637	0.0763319	1.57113e-05	0.000178473	ARFGEF3
ENSG00000177182	0.504228	0.116768	1.57302e-05	0.000178592	CLVS1
ENSG00000128881	0.337501	0.078163	1.57514e-05	0.000178738	TTBK2
ENSG00000164091	0.293068	0.0678765	1.57683e-05	0.000178828	WDR82
ENSG00000172731	-0.412819	0.0956139	1.5776e-05	0.000178828	LRRC20
ENSG00000078043	-0.190372	0.0440973	1.58105e-05	0.000179125	PIAS2
ENSG00000147955	-0.26859	0.062232	1.58921e-05	0.000179953	SIGMAR1
ENSG00000281392	-0.469917	0.108901	1.59537e-05	0.000180555	AC107204.1
ENSG00000248671	-0.443038	0.102703	1.60496e-05	0.000181489	ALG1L9P
ENSG00000268947	-0.507794	0.117716	1.60532e-05	0.000181489	AC002128.1
ENSG00000230830	0.642922	0.149066	1.61054e-05	0.000181903	ARPP21-AS1
ENSG00000205771	-0.363479	0.0842757	1.61068e-05	0.000181903	CATSPER2P1
ENSG00000178163	0.288756	0.0669584	1.6144e-05	0.000182227	ZNF518B
ENSG00000125107	0.44704	0.103669	1.61632e-05	0.000182348	CNOT1
ENSG00000065559	0.38261	0.0887406	1.62108e-05	0.000182788	MAP2K4
ENSG00000171311	-0.253541	0.0588158	1.62692e-05	0.00018335	EXOSC1
ENSG00000173064	0.301025	0.0698347	1.62862e-05	0.000183445	HECTD4
ENSG00000146918	0.238317	0.0552899	1.63015e-05	0.000183496	NCAPG2
ENSG00000129696	0.290299	0.0673511	1.63079e-05	0.000183496	TTI2
ENSG00000237978	-0.503309	0.116774	1.63176e-05	0.000183509	KCNMB2-AS1
ENSG00000279716	-0.574499	0.133303	1.63462e-05	0.000183734	AC006128.1
ENSG00000286535	-0.622736	0.144504	1.63634e-05	0.000183775	AC139019.1
ENSG00000082196	-0.461829	0.107167	1.63671e-05	0.000183775	C1QTNF3
ENSG00000165494	0.246125	0.0571182	1.63966e-05	0.00018401	PCF11
ENSG00000174197	0.261186	0.0606221	1.6442e-05	0.000184423	MGA
ENSG00000126950	0.377263	0.0875743	1.64795e-05	0.000184747	TMEM35A
ENSG00000163644	0.290053	0.0673439	1.65447e-05	0.000185233	PPM1K
ENSG00000176244	-0.489642	0.113685	1.65476e-05	0.000185233	ACBD7
ENSG00000151835	0.456872	0.106077	1.65501e-05	0.000185233	SACS
ENSG00000032742	-0.275409	0.0639464	1.65575e-05	0.000185233	IFT88
ENSG00000104517	0.274811	0.0638164	1.66025e-05	0.000185639	UBR5
ENSG00000005483	0.249103	0.0578481	1.66118e-05	0.000185646	KMT2E
ENSG00000168385	-0.212085	0.0492677	1.67175e-05	0.00018673	SEPTIN2
ENSG00000168256	-0.277183	0.0643969	1.67521e-05	0.000187018	NKIRAS2
ENSG00000255135	-0.401392	0.0932605	1.67752e-05	0.000187179	AP002360.1
ENSG00000065060	0.233515	0.0542692	1.68582e-05	0.000188007	UHRF1BP1
ENSG00000173614	-0.232517	0.0540411	1.68809e-05	0.000188161	NMNAT1
ENSG00000159713	-0.520977	0.121097	1.69153e-05	0.000188365	TPPP3
ENSG00000231304	0.966313	0.224613	1.69168e-05	0.000188365	SGO1-AS1
ENSG00000276075	-0.503862	0.117173	1.70673e-05	0.000189869	AC027682.6
ENSG00000269978	-0.413877	0.0962474	1.70695e-05	0.000189869	AL359881.1
ENSG00000159256	0.286407	0.0666135	1.71159e-05	0.000190285	MORC3
ENSG00000145365	0.433525	0.100839	1.71436e-05	0.000190495	TIFA
ENSG00000040199	0.248642	0.0578429	1.71898e-05	0.000190875	PHLPP2
ENSG00000167747	-0.476024	0.110742	1.71957e-05	0.000190875	C19orf48
ENSG00000138075	-0.547753	0.127434	1.72088e-05	0.000190922	ABCG5
ENSG00000117020	0.286287	0.0666127	1.72511e-05	0.000191292	AKT3
ENSG00000033800	0.364967	0.0849289	1.72871e-05	0.000191591	PIAS1
ENSG00000189350	-0.538014	0.125206	1.73117e-05	0.000191623	TOGARAM2
ENSG00000177830	-0.274217	0.0638159	1.73128e-05	0.000191623	CHID1
ENSG00000072134	0.203907	0.0474539	1.73169e-05	0.000191623	EPN2
ENSG00000089682	0.453373	0.105516	1.73343e-05	0.000191717	RBM41
ENSG00000143473	0.549965	0.128006	1.7358e-05	0.00019188	KCNH1
ENSG00000146426	0.249865	0.0581612	1.73843e-05	0.000192071	TIAM2
ENSG00000225265	-0.403419	0.0939182	1.74354e-05	0.000192537	TAF1A-AS1
ENSG00000100889	-0.514385	0.119771	1.74907e-05	0.000193047	PCK2
ENSG00000259685	-0.719977	0.167666	1.75391e-05	0.000193482	IDH2-DT
ENSG00000112624	0.302779	0.0705217	1.75947e-05	0.000193932	BICRAL
ENSG00000165269	-0.54532	0.127014	1.7598e-05	0.000193932	AQP7
ENSG00000142686	0.326065	0.0759666	1.76896e-05	0.00019484	C1orf216
ENSG00000277399	0.421938	0.0983077	1.77062e-05	0.000194923	GPR179
ENSG00000260409	0.588985	0.137233	1.77169e-05	0.000194941	AC012414.5
ENSG00000130203	-0.461011	0.107435	1.77806e-05	0.000195541	APOE
ENSG00000277007	-0.519702	0.121118	1.77988e-05	0.00019564	AC096642.1
ENSG00000163344	-0.31099	0.0724839	1.78296e-05	0.000195878	PMVK
ENSG00000173889	0.281477	0.0656114	1.78627e-05	0.000196141	PHC3
ENSG00000122692	0.152283	0.0355081	1.79741e-05	0.000197263	SMU1
ENSG00000102572	0.361725	0.0843762	1.81057e-05	0.000198567	STK24
ENSG00000121579	0.257947	0.0601699	1.81115e-05	0.000198567	NAA50
ENSG00000221909	-0.220391	0.051412	1.81291e-05	0.000198659	FAM200A
ENSG00000062194	0.231277	0.0539559	1.81586e-05	0.00019888	GPBP1
ENSG00000169314	-0.627108	0.14632	1.82034e-05	0.000199269	C22orf15
ENSG00000189337	0.243453	0.0568066	1.82211e-05	0.000199361	KAZN
ENSG00000259953	-0.597283	0.139382	1.82552e-05	0.000199631	AL138756.1
ENSG00000272995	-0.506564	0.118225	1.82936e-05	0.000199949	AC097505.1
ENSG00000278383	-0.669178	0.156223	1.83996e-05	0.000201005	AL031673.1
ENSG00000083807	-0.296598	0.0692534	1.84561e-05	0.000201471	SLC27A5
ENSG00000019505	0.326613	0.0762629	1.84611e-05	0.000201471	SYT13
ENSG00000197106	-0.263518	0.0615514	1.85835e-05	0.000202667	SLC6A17
ENSG00000136521	-0.236598	0.0552645	1.85897e-05	0.000202667	NDUFB5
ENSG00000101417	-0.311335	0.0727369	1.86649e-05	0.000203375	PXMP4
ENSG00000145569	0.27128	0.0633804	1.86736e-05	0.000203375	OTULINL
ENSG00000139946	0.304505	0.0711449	1.86833e-05	0.000203377	PELI2
ENSG00000138642	-0.538808	0.125902	1.8725e-05	0.000203727	HERC6
ENSG00000257818	-0.652456	0.152472	1.87567e-05	0.000203968	C1GALT1P1
ENSG00000269388	-0.418017	0.0977084	1.88404e-05	0.000204774	AC018755.3
ENSG00000108556	-0.484968	0.113373	1.88906e-05	0.000205216	CHRNE
ENSG00000164442	0.323787	0.0756994	1.89196e-05	0.000205405	CITED2
ENSG00000053254	0.361787	0.0845852	1.89272e-05	0.000205405	FOXN3
ENSG00000188760	-0.259197	0.0606055	1.89614e-05	0.000205671	TMEM198
ENSG00000066379	-0.314046	0.0734343	1.89803e-05	0.000205772	ZNRD1
ENSG00000184635	0.293244	0.0685988	1.91332e-05	0.000207324	ZNF93
ENSG00000078747	0.253185	0.0592324	1.91625e-05	0.000207537	ITCH
ENSG00000144057	-0.478059	0.11193	1.94556e-05	0.000210566	ST6GAL2
ENSG00000164062	-0.281233	0.0658483	1.94659e-05	0.000210566	APEH
ENSG00000112996	0.37125	0.0869261	1.94717e-05	0.000210566	MRPS30
ENSG00000079931	-1.22677	0.287271	1.95116e-05	0.000210891	MOXD1
ENSG00000136824	0.425679	0.099699	1.95784e-05	0.000211506	SMC2
ENSG00000157181	-0.229947	0.0538595	1.96019e-05	0.000211653	ODR4
ENSG00000065615	0.291897	0.0683738	1.96227e-05	0.000211771	CYB5R4
ENSG00000162636	0.359061	0.0841198	1.96838e-05	0.000212323	FAM102B
ENSG00000179292	-0.371055	0.0869424	1.97386e-05	0.000212621	TMEM151A
ENSG00000126215	-0.332013	0.0777953	1.97427e-05	0.000212621	XRCC3
ENSG00000171953	0.176128	0.0412699	1.97492e-05	0.000212621	ATPAF2
ENSG00000121680	-0.349319	0.0818521	1.97512e-05	0.000212621	PEX16
ENSG00000011478	-0.31023	0.0727009	1.9793e-05	0.000212964	QPCTL
ENSG00000259591	-1.10075	0.258006	1.98666e-05	0.000213648	AC022898.1
ENSG00000081386	0.389269	0.0912672	1.99757e-05	0.000214714	ZNF510
ENSG00000256124	-0.578035	0.135536	2.00076e-05	0.000214948	LINC01152
ENSG00000286699	-0.401448	0.0941452	2.0068e-05	0.000215489	AC084198.2
ENSG00000168539	-1.27473	0.299002	2.01452e-05	0.000216209	CHRM1
ENSG00000254901	-0.395457	0.0927618	2.01566e-05	0.000216224	BORCS8
ENSG00000015532	-0.19151	0.0449364	2.02784e-05	0.000217421	XYLT2
ENSG00000005889	0.225761	0.0529771	2.03068e-05	0.000217617	ZFX
ENSG00000197043	-0.257179	0.0603645	2.04029e-05	0.000218537	ANXA6
ENSG00000270171	-0.430921	0.101157	2.04513e-05	0.000218946	AL359881.3
ENSG00000235863	-0.320854	0.0753306	2.05087e-05	0.00021945	B3GALT4
ENSG00000168309	-0.445432	0.10459	2.05502e-05	0.000219785	FAM107A
ENSG00000181938	0.348633	0.0818745	2.06138e-05	0.000220355	GINS3
ENSG00000141219	0.191225	0.044911	2.06386e-05	0.000220509	C17orf80
ENSG00000188626	-0.684157	0.160691	2.06639e-05	0.00022067	GOLGA8M
ENSG00000163521	-0.278244	0.0653592	2.07042e-05	0.000220989	GLB1L
ENSG00000100003	-0.410556	0.0964443	2.07256e-05	0.000221107	SEC14L2
ENSG00000267655	-0.469845	0.110379	2.0751e-05	0.000221268	AC125437.1
ENSG00000284693	-0.698984	0.164217	2.07687e-05	0.000221347	LINC02606
ENSG00000140598	0.229261	0.0538653	2.07937e-05	0.000221502	EFL1
ENSG00000253476	0.655117	0.153928	2.08105e-05	0.000221572	AC091185.1
ENSG00000228109	-0.527179	0.123876	2.084e-05	0.000221775	MELTF-AS1
ENSG00000186193	-0.51756	0.121629	2.08818e-05	0.000222109	SAPCD2
ENSG00000197102	0.281948	0.0662715	2.09573e-05	0.000222801	DYNC1H1
ENSG00000105419	-0.562936	0.132349	2.10529e-05	0.000223707	MEIS3
ENSG00000115091	0.252467	0.0593812	2.12216e-05	0.000225388	ACTR3
ENSG00000140104	-0.318242	0.074857	2.12503e-05	0.00022558	CLBA1
ENSG00000134709	0.36033	0.0847656	2.12914e-05	0.000225904	HOOK1
ENSG00000186088	-0.427699	0.100619	2.13123e-05	0.000226014	GSAP
ENSG00000006047	-1.04933	0.24687	2.13273e-05	0.00022606	YBX2
ENSG00000244161	0.402032	0.0945937	2.13685e-05	0.00022634	FLNB-AS1
ENSG00000099910	-0.229892	0.054092	2.13764e-05	0.00022634	KLHL22
ENSG00000175764	0.309503	0.0728258	2.13853e-05	0.00022634	TTLL11
ENSG00000028528	0.123111	0.0289806	2.15632e-05	0.000228078	SNX1
ENSG00000087157	0.15883	0.0373896	2.15709e-05	0.000228078	PGS1
ENSG00000105438	-0.231924	0.0545983	2.15861e-05	0.000228126	KDELR1
ENSG00000204740	-0.796905	0.187649	2.16851e-05	0.000229056	MALRD1
ENSG00000120645	-0.395375	0.093102	2.16955e-05	0.000229056	IQSEC3
ENSG00000067445	0.240592	0.0566618	2.17515e-05	0.000229534	TRO
ENSG00000181085	-1.49127	0.351391	2.19666e-05	0.000231689	MAPK15
ENSG00000188338	-0.487649	0.114933	2.20662e-05	0.000232625	SLC38A3
ENSG00000234418	-0.644754	0.151975	2.21043e-05	0.000232912	AC015983.2
ENSG00000225986	-0.52821	0.124541	2.22258e-05	0.000233976	UBXN10-AS1
ENSG00000111880	0.223781	0.0527629	2.22272e-05	0.000233976	RNGTT
ENSG00000280187	-0.390731	0.0921354	2.22684e-05	0.000234235	AC022107.1
ENSG00000162104	0.26629	0.0627926	2.22737e-05	0.000234235	ADCY9
ENSG00000242193	-0.484204	0.11422	2.24307e-05	0.000235771	CRYZL2P
ENSG00000279145	0.559297	0.131946	2.24682e-05	0.000236024	AC011912.1
ENSG00000224928	-0.553029	0.13047	2.24769e-05	0.000236024	KRT8P30
ENSG00000092439	0.298534	0.0704367	2.25191e-05	0.000236351	TRPM7
ENSG00000171067	-0.30518	0.0720136	2.25714e-05	0.00023678	C11orf24
ENSG00000139977	0.286386	0.0675822	2.25924e-05	0.00023678	NAA30
ENSG00000082556	0.746935	0.176264	2.25932e-05	0.00023678	OPRK1
ENSG00000131375	0.245305	0.0578939	2.26371e-05	0.000237052	CAPN7
ENSG00000197448	-0.224442	0.0529706	2.26413e-05	0.000237052	GSTK1
ENSG00000051341	0.424441	0.100194	2.2735e-05	0.000237717	POLQ
ENSG00000287689	1.15441	0.272513	2.27378e-05	0.000237717	AC009704.3
ENSG00000280057	-0.492544	0.116271	2.27382e-05	0.000237717	AL022069.2
ENSG00000283154	0.367124	0.0866722	2.27767e-05	0.000238004	IQCJ-SCHIP1
ENSG00000163590	0.372325	0.0879064	2.28074e-05	0.000238208	PPM1L
ENSG00000133059	0.240554	0.0568054	2.28847e-05	0.000238899	DSTYK
ENSG00000233836	0.465143	0.109847	2.29104e-05	0.000239051	AC139769.1
ENSG00000055208	0.25491	0.0602134	2.30146e-05	0.000240021	TAB2
ENSG00000112855	-0.19097	0.0451219	2.31289e-05	0.000241095	HARS2
ENSG00000185988	0.623317	0.147301	2.32041e-05	0.000241716	PLK5
ENSG00000197951	0.216895	0.0512589	2.32276e-05	0.000241716	ZNF71
ENSG00000155545	0.331783	0.0784112	2.32319e-05	0.000241716	MIER3
ENSG00000042317	-0.372006	0.0879175	2.32336e-05	0.000241716	SPATA7
ENSG00000269556	0.18271	0.0431901	2.333e-05	0.0002426	TMEM185A
ENSG00000260464	0.5082	0.120141	2.33646e-05	0.000242842	AL049796.1
ENSG00000286232	-0.865904	0.204723	2.34071e-05	0.000243073	AL365229.1
ENSG00000229520	-0.487926	0.11536	2.34096e-05	0.000243073	LINC00404
ENSG00000099822	-0.333925	0.0789513	2.3421e-05	0.000243073	HCN2
ENSG00000135913	0.622823	0.147268	2.34545e-05	0.000243304	USP37
ENSG00000286961	-1.48815	0.3519	2.34846e-05	0.000243498	AC091938.1
ENSG00000107938	0.192911	0.0456193	2.35041e-05	0.000243581	EDRF1
ENSG00000156299	0.299277	0.0707786	2.35403e-05	0.000243838	TIAM1
ENSG00000237807	-0.555429	0.131366	2.35668e-05	0.000243995	AC022034.1
ENSG00000263878	-1.10715	0.26187	2.35898e-05	0.000244116	DLGAP1-AS4
ENSG00000062822	0.311216	0.0736135	2.36088e-05	0.000244122	POLD1
ENSG00000100106	-0.353373	0.0835867	2.3618e-05	0.000244122	TRIOBP
ENSG00000198894	0.284173	0.0672194	2.36247e-05	0.000244122	CIPC
ENSG00000186204	-0.926509	0.219193	2.36923e-05	0.000244702	CYP4F12
ENSG00000080224	0.584678	0.138326	2.37037e-05	0.000244702	EPHA6
ENSG00000150593	0.171481	0.0405727	2.37343e-05	0.0002449	PDCD4
ENSG00000246089	-0.263793	0.0624177	2.37623e-05	0.00024507	AC016065.1
ENSG00000138750	-0.248883	0.0588914	2.37745e-05	0.000245078	NUP54
ENSG00000072163	-0.543648	0.128686	2.39356e-05	0.000246619	LIMS2
ENSG00000259065	-0.784703	0.185762	2.39743e-05	0.000246834	AC005520.2
ENSG00000143376	0.163835	0.038785	2.39795e-05	0.000246834	SNX27
ENSG00000111912	0.395502	0.0936331	2.40047e-05	0.00024689	NCOA7
ENSG00000179331	0.936665	0.221752	2.4008e-05	0.00024689	RAB39A
ENSG00000120875	-0.573976	0.135958	2.42461e-05	0.000249219	DUSP4
ENSG00000276007	-0.388012	0.0919318	2.43598e-05	0.000250267	AC079414.3
ENSG00000246100	-0.650133	0.154093	2.45288e-05	0.000251882	LINC00900
ENSG00000229989	0.555735	0.131731	2.45688e-05	0.000252172	MIR181A1HG
ENSG00000101266	0.178452	0.0423019	2.45881e-05	0.000252249	CSNK2A1
ENSG00000108963	0.283364	0.0671779	2.4636e-05	0.000252619	DPH1
ENSG00000111605	0.336708	0.079844	2.47494e-05	0.000253661	CPSF6
ENSG00000224431	0.683962	0.162208	2.48032e-05	0.000254091	AC063976.2
ENSG00000165300	0.297504	0.0705597	2.48302e-05	0.000254245	SLITRK5
ENSG00000264546	-1.02669	0.243527	2.4878e-05	0.000254613	AC008026.3
ENSG00000007168	0.28736	0.0681691	2.49344e-05	0.00025506	PAFAH1B1
ENSG00000163539	0.246004	0.0583599	2.49456e-05	0.00025506	CLASP2
ENSG00000280347	0.46406	0.110127	2.51046e-05	0.000256563	AC000123.3
ENSG00000118242	0.331526	0.0787088	2.53058e-05	0.000258496	MREG
ENSG00000099219	0.247891	0.0588555	2.5327e-05	0.00025859	ERMP1
ENSG00000271993	-0.469894	0.111574	2.53678e-05	0.000258882	AC126118.1
ENSG00000159063	-0.238795	0.0567205	2.55328e-05	0.000260442	ALG8
ENSG00000099834	-0.872014	0.207134	2.55482e-05	0.000260475	CDHR5
ENSG00000224939	-0.549847	0.13062	2.55928e-05	0.00026071	LINC00184
ENSG00000148291	-0.35485	0.0842978	2.55956e-05	0.00026071	SURF2
ENSG00000172748	-0.370944	0.0881376	2.56847e-05	0.000261493	ZNF596
ENSG00000169398	-0.164172	0.0390115	2.57301e-05	0.00026183	PTK2
ENSG00000177272	0.720526	0.171228	2.57656e-05	0.000262067	KCNA3
ENSG00000175470	0.320969	0.0762876	2.58378e-05	0.000262676	PPP2R2D
ENSG00000164134	0.17343	0.0412281	2.59257e-05	0.000263445	NAA15
ENSG00000111341	0.89692	0.21324	2.59751e-05	0.000263821	MGP
ENSG00000072682	0.427816	0.101716	2.59935e-05	0.000263882	P4HA2
ENSG00000259529	0.342771	0.081506	2.60531e-05	0.000264362	AL136295.5
ENSG00000107779	0.220395	0.0524108	2.6092e-05	0.000264632	BMPR1A
ENSG00000144730	-0.41728	0.0992456	2.61639e-05	0.000265235	IL17RD
ENSG00000145945	0.282118	0.0671162	2.62898e-05	0.000266385	FAM50B
ENSG00000171490	0.271698	0.0646417	2.63231e-05	0.000266596	RSL1D1
ENSG00000117643	0.193117	0.0459568	2.64407e-05	0.000267661	MAN1C1
ENSG00000100325	-0.236912	0.0563841	2.6485e-05	0.000267982	ASCC2
ENSG00000105875	0.156056	0.0371418	2.64993e-05	0.000268	WDR91
ENSG00000204634	0.199077	0.0473902	2.65976e-05	0.000268796	TBC1D8
ENSG00000182568	0.256824	0.0611376	2.66031e-05	0.000268796	SATB1
ENSG00000229325	0.461169	0.109799	2.66792e-05	0.00026933	ACAP2-IT1
ENSG00000236095	-1.04331	0.248403	2.66812e-05	0.00026933	AL807757.2
ENSG00000152217	0.274506	0.0653795	2.68503e-05	0.00027091	SETBP1
ENSG00000167178	-0.997244	0.237554	2.69323e-05	0.000271439	ISLR2
ENSG00000140522	-0.526899	0.125513	2.69342e-05	0.000271439	RLBP1
ENSG00000101439	-0.472256	0.112498	2.69409e-05	0.000271439	CST3
ENSG00000244053	-1.16988	0.27871	2.69877e-05	0.000271632	RPL13AP2
ENSG00000226476	-0.563442	0.134233	2.69897e-05	0.000271632	LINC01748
ENSG00000152078	0.354996	0.084575	2.69981e-05	0.000271632	TLCD4
ENSG00000073670	-0.3036	0.0723387	2.70565e-05	0.000272092	ADAM11
ENSG00000182600	-0.516049	0.122973	2.71121e-05	0.000272523	SNORC
ENSG00000278129	0.20494	0.048851	2.72634e-05	0.000273915	ZNF8
ENSG00000259362	-0.538837	0.12845	2.7295e-05	0.000274104	AC046168.1
ENSG00000167874	-0.471316	0.112358	2.7314e-05	0.000274165	TMEM88
ENSG00000233705	-1.32548	0.316005	2.73495e-05	0.000274393	SLC26A4-AS1
ENSG00000146021	0.21891	0.0521935	2.73827e-05	0.000274517	KLHL3
ENSG00000143951	-0.225135	0.0536794	2.7399e-05	0.000274517	WDPCP
ENSG00000285796	-0.575903	0.137314	2.74003e-05	0.000274517	AL162458.1
ENSG00000243795	-0.402442	0.0959654	2.74541e-05	0.000274926	LINC02044
ENSG00000171385	0.293594	0.0700204	2.75312e-05	0.000275569	KCND3
ENSG00000119953	0.26817	0.0639621	2.75728e-05	0.000275857	SMNDC1
ENSG00000158483	-0.474738	0.113248	2.76502e-05	0.000276502	FAM86C1
ENSG00000278259	-0.241332	0.0575745	2.76933e-05	0.000276804	MYO19
ENSG00000184313	-0.534793	0.127606	2.77752e-05	0.000277493	MROH7
ENSG00000100522	0.37155	0.0886604	2.78085e-05	0.000277695	GNPNAT1
ENSG00000225484	0.281184	0.0671018	2.78455e-05	0.000277936	NUTM2B-AS1
ENSG00000182400	0.518351	0.123706	2.78741e-05	0.000278091	TRAPPC6B
ENSG00000187773	-0.516165	0.123229	2.80603e-05	0.000279818	DIPK1C
ENSG00000106689	-1.65065	0.394131	2.81325e-05	0.000280407	LHX2
ENSG00000096401	0.245077	0.0585258	2.82046e-05	0.000280995	CDC5L
ENSG00000167632	-0.22138	0.0528748	2.82834e-05	0.000281649	TRAPPC9
ENSG00000251602	-0.296702	0.0708687	2.83109e-05	0.00028179	AL928654.1
ENSG00000286786	0.373489	0.0892119	2.83239e-05	0.00028179	AC116158.3
ENSG00000168685	0.996354	0.238019	2.83879e-05	0.000282295	IL7R
ENSG00000164049	-0.401076	0.0958177	2.8414e-05	0.000282423	FBXW12
ENSG00000106003	-0.445587	0.106457	2.84386e-05	0.000282537	LFNG
ENSG00000145002	-0.517409	0.123634	2.85165e-05	0.000283179	FAM86B2
ENSG00000169189	-0.253129	0.0604874	2.85401e-05	0.000283282	NSMCE1
ENSG00000047315	0.382959	0.091519	2.8582e-05	0.00028334	POLR2B
ENSG00000269743	0.385142	0.0920426	2.85931e-05	0.00028334	SLC25A53
ENSG00000139697	0.199746	0.0477366	2.85986e-05	0.00028334	SBNO1
ENSG00000125841	-0.409897	0.0979596	2.8599e-05	0.00028334	NRSN2
ENSG00000109927	-0.225226	0.0538362	2.86991e-05	0.000284187	TECTA
ENSG00000225194	-0.606062	0.144871	2.8711e-05	0.000284187	LINC00092
ENSG00000172456	0.205725	0.0491916	2.88824e-05	0.000285751	FGGY
ENSG00000180957	0.249976	0.0597765	2.89156e-05	0.000285948	PITPNB
ENSG00000247373	-0.391337	0.0936198	2.91421e-05	0.000288054	TMED2-DT
ENSG00000231769	-0.480036	0.114848	2.91813e-05	0.000288256	AL035701.1
ENSG00000196628	0.218768	0.0523405	2.91895e-05	0.000288256	TCF4
ENSG00000171316	0.282111	0.0674991	2.92179e-05	0.000288404	CHD7
ENSG00000106683	-0.322413	0.0771509	2.92806e-05	0.000288889	LIMK1
ENSG00000180233	0.411651	0.0985406	2.94764e-05	0.000290687	ZNRF2
ENSG00000278058	-0.537497	0.128679	2.9532e-05	0.000291101	AC009159.3
ENSG00000179134	-0.256393	0.0614028	2.97212e-05	0.000292831	SAMD4B
ENSG00000228775	-0.474954	0.113777	2.98752e-05	0.000294213	WEE2-AS1
ENSG00000135862	0.222448	0.0532961	2.99548e-05	0.000294861	LAMC1
ENSG00000135638	-1.03994	0.249206	3.00602e-05	0.000295763	EMX1
ENSG00000184432	0.352272	0.0844376	3.01958e-05	0.00029696	COPB2
ENSG00000165695	-0.499038	0.119627	3.02427e-05	0.000297285	AK8
ENSG00000148341	-0.388106	0.0930691	3.04489e-05	0.000299175	SH3GLB2
ENSG00000197746	0.235243	0.0564167	3.04943e-05	0.000299483	PSAP
ENSG00000273218	-0.57293	0.137443	3.06602e-05	0.000300973	AC005776.2
ENSG00000261360	-0.446687	0.107174	3.07457e-05	0.000301592	AC010491.1
ENSG00000236501	-0.602682	0.144603	3.07514e-05	0.000301592	AC074286.1
ENSG00000185305	0.22852	0.054845	3.09111e-05	0.000302905	ARL15
ENSG00000115816	0.395221	0.0948538	3.09136e-05	0.000302905	CEBPZ
ENSG00000226055	0.297492	0.071406	3.09718e-05	0.000303261	PAICSP1
ENSG00000105963	-0.442566	0.106229	3.09783e-05	0.000303261	ADAP1
ENSG00000180777	-2.08861	0.501385	3.10438e-05	0.000303763	ANKRD30B
ENSG00000118579	0.195249	0.0468746	3.10873e-05	0.00030405	MED28
ENSG00000107960	0.255949	0.0614711	3.13091e-05	0.00030608	STN1
ENSG00000254858	-0.470126	0.112938	3.14526e-05	0.000307342	MPV17L2
ENSG00000239332	-0.504114	0.121125	3.15588e-05	0.000308239	LINC01119
ENSG00000120438	0.421687	0.101335	3.16425e-05	0.000308901	TCP1
ENSG00000075213	-0.935938	0.224919	3.16555e-05	0.000308901	SEMA3A
ENSG00000254585	-0.738202	0.17741	3.16875e-05	0.000309072	MAGEL2
ENSG00000197024	0.242096	0.0581858	3.1721e-05	0.000309258	ZNF398
ENSG00000225572	0.565741	0.135979	3.17555e-05	0.000309454	DOCK4-AS1
ENSG00000112062	0.170601	0.0410168	3.1922e-05	0.000310935	MAPK14
ENSG00000139428	-0.315924	0.0759598	3.19507e-05	0.000310959	MMAB
ENSG00000237359	-1.08096	0.259904	3.19536e-05	0.000310959	AL354977.2
ENSG00000128271	0.909869	0.218774	3.19712e-05	0.000310989	ADORA2A
ENSG00000163812	0.238897	0.0574485	3.20402e-05	0.000311518	ZDHHC3
ENSG00000172782	0.275928	0.0663894	3.23578e-05	0.000314463	FADS6
ENSG00000126822	0.294087	0.0707684	3.24394e-05	0.000315113	PLEKHG3
ENSG00000100209	-0.321404	0.0773541	3.25335e-05	0.000315884	HSCB
ENSG00000204237	-0.368095	0.0886182	3.27115e-05	0.000317468	OXLD1
ENSG00000267481	0.220213	0.0530209	3.27677e-05	0.000317869	AC011477.2
ENSG00000182557	-0.730886	0.175994	3.28284e-05	0.000318314	SPNS3
ENSG00000261096	0.50486	0.121577	3.28714e-05	0.000318586	AC073476.3
ENSG00000170468	0.19803	0.0476944	3.2949e-05	0.00031908	RIOX1
ENSG00000067900	0.276577	0.0666122	3.29522e-05	0.00031908	ROCK1
ENSG00000134824	-0.426388	0.102742	3.32346e-05	0.000321669	FADS2
ENSG00000155463	-0.321862	0.0775872	3.34824e-05	0.000323921	OXA1L
ENSG00000143458	-0.239596	0.0577893	3.38284e-05	0.00032712	GABPB2
ENSG00000124181	0.340651	0.082174	3.39106e-05	0.000327767	PLCG1
ENSG00000286215	-0.417135	0.100646	3.40441e-05	0.000328908	AL356534.1
ENSG00000096063	0.233869	0.0564392	3.41696e-05	0.000329972	SRPK1
ENSG00000255337	-0.637948	0.153965	3.42109e-05	0.000330117	AP001830.1
ENSG00000262814	-0.41772	0.100815	3.42155e-05	0.000330117	MRPL12
ENSG00000050030	0.369549	0.0892006	3.42936e-05	0.000330721	NEXMIF
ENSG00000257727	-0.278847	0.0673321	3.45245e-05	0.000332798	CNPY2
ENSG00000198691	0.532887	0.128705	3.46717e-05	0.000334067	ABCA4
ENSG00000089916	0.282346	0.0681996	3.47324e-05	0.000334501	GPATCH2L
ENSG00000134508	-0.599836	0.144911	3.48314e-05	0.000335303	CABLES1
ENSG00000090534	-0.424527	0.102579	3.49536e-05	0.000336328	THPO
ENSG00000196150	0.195923	0.0473457	3.50142e-05	0.00033676	ZNF250
ENSG00000109762	0.277678	0.0671041	3.50315e-05	0.000336775	SNX25
ENSG00000197921	-0.70019	0.169234	3.51237e-05	0.00033751	HES5
ENSG00000162924	0.476893	0.115287	3.52536e-05	0.000338606	REL
ENSG00000110274	-0.36783	0.0889242	3.52732e-05	0.000338641	CEP164
ENSG00000198900	0.237209	0.0573498	3.53145e-05	0.000338886	TOP1
ENSG00000147400	-0.278271	0.0672823	3.53614e-05	0.000339064	CETN2
ENSG00000185958	-0.577627	0.139664	3.53647e-05	0.000339064	FAM186A
ENSG00000086758	0.265141	0.0641118	3.54027e-05	0.000339276	HUWE1
ENSG00000186654	-0.481044	0.116334	3.54935e-05	0.000339857	PRR5
ENSG00000234028	-0.554122	0.134008	3.54951e-05	0.000339857	EIF2AK3-DT
ENSG00000110330	0.311406	0.075313	3.55223e-05	0.000339965	BIRC2
ENSG00000270638	-0.628811	0.152082	3.55434e-05	0.000340015	AL023806.1
ENSG00000280046	0.302411	0.0731524	3.56515e-05	0.000340896	AC104581.4
ENSG00000169783	-0.271302	0.0656293	3.56738e-05	0.000340904	LINGO1
ENSG00000137766	0.425053	0.102824	3.56842e-05	0.000340904	UNC13C
ENSG00000070476	0.206492	0.0499644	3.58389e-05	0.000342229	ZXDC
ENSG00000099942	0.228663	0.055338	3.59442e-05	0.000343082	CRKL
ENSG00000159263	-0.263626	0.0638076	3.60281e-05	0.000343673	SIM2
ENSG00000166902	-0.193308	0.0467887	3.60383e-05	0.000343673	MRPL16
ENSG00000010803	-0.190692	0.0461628	3.61397e-05	0.000344487	SCMH1
ENSG00000196975	-0.366124	0.0886345	3.61638e-05	0.000344562	ANXA4
ENSG00000122068	0.279186	0.0675906	3.61916e-05	0.000344643	FYTTD1
ENSG00000169035	-1.0389	0.251521	3.62044e-05	0.000344643	KLK7
ENSG00000223774	-0.590019	0.142851	3.62268e-05	0.000344702	AL513217.1
ENSG00000113595	0.358041	0.0866973	3.63095e-05	0.000345335	TRIM23
ENSG00000168002	-0.291399	0.0705649	3.63525e-05	0.000345367	POLR2G
ENSG00000125149	0.211329	0.0511775	3.6382e-05	0.000345367	C16orf70
ENSG00000155275	0.323564	0.0783576	3.63833e-05	0.000345367	TRMT44
ENSG00000206417	-0.419577	0.101609	3.63848e-05	0.000345367	H1FX-AS1
ENSG00000285931	-0.397688	0.0963098	3.63935e-05	0.000345367	AC005495.2
ENSG00000157184	-0.246468	0.0596942	3.64587e-05	0.000345832	CPT2
ENSG00000136535	-1.69899	0.411541	3.65372e-05	0.000346423	TBR1
ENSG00000119596	0.174296	0.042221	3.65623e-05	0.000346508	YLPM1
ENSG00000137720	-0.331563	0.0803203	3.65927e-05	0.000346642	C11orf1
ENSG00000165186	0.379507	0.0919562	3.67463e-05	0.000347943	PTCHD1
ENSG00000229692	0.443744	0.107561	3.69887e-05	0.000350083	SOS1-IT1
ENSG00000230269	-0.53776	0.130355	3.70184e-05	0.00035021	LINC02525
ENSG00000286990	0.570616	0.138339	3.71106e-05	0.000350924	AC016026.2
ENSG00000231646	-0.528917	0.128235	3.71404e-05	0.000350924	FSIP2-AS1
ENSG00000130787	-0.323204	0.0783607	3.71432e-05	0.000350924	HIP1R
ENSG00000149476	-0.424642	0.102978	3.72957e-05	0.00035221	TKFC
ENSG00000092758	-0.575375	0.139543	3.73502e-05	0.000352569	COL9A3
ENSG00000273061	-0.366623	0.0889252	3.74262e-05	0.000353131	CDC37L1-DT
ENSG00000235711	0.433088	0.105051	3.7456e-05	0.000353178	ANKRD34C
ENSG00000100815	0.288736	0.0700377	3.74643e-05	0.000353178	TRIP11
ENSG00000189144	0.403517	0.0978871	3.75163e-05	0.000353512	ZNF573
ENSG00000143870	0.48159	0.116833	3.75534e-05	0.000353706	PDIA6
ENSG00000184675	0.220542	0.0535053	3.75806e-05	0.000353806	AMER1
ENSG00000213463	0.177824	0.0431462	3.76516e-05	0.00035432	SYNJ2BP
ENSG00000160808	-0.569369	0.138161	3.77135e-05	0.000354746	MYL3
ENSG00000180198	0.454843	0.110384	3.77988e-05	0.000355392	RCC1
ENSG00000187094	-1.70349	0.413427	3.7818e-05	0.000355416	CCK
ENSG00000168237	-0.585697	0.142179	3.79816e-05	0.000356797	GLYCTK
ENSG00000267221	-0.280796	0.0681751	3.80932e-05	0.000357688	C17orf113
ENSG00000243709	-0.487467	0.118362	3.81444e-05	0.000358012	LEFTY1
ENSG00000243319	-0.715892	0.17383	3.81622e-05	0.000358022	FGF14-IT1
ENSG00000105968	0.212919	0.0517021	3.81856e-05	0.000358053	H2AFV
ENSG00000120868	0.225671	0.0547996	3.8199e-05	0.000358053	APAF1
ENSG00000175874	-1.24328	0.301978	3.83648e-05	0.00035945	CREG2
ENSG00000220804	0.319872	0.0776979	3.84056e-05	0.000359675	LINC01881
ENSG00000280399	-0.443665	0.107807	3.8656e-05	0.000361861	AC022497.1
ENSG00000244119	-0.506518	0.123083	3.8674e-05	0.000361871	PDCL3P4
ENSG00000224986	-0.682251	0.165794	3.87093e-05	0.0003619	PPP1R8P1
ENSG00000158711	0.235246	0.0571673	3.8711e-05	0.0003619	ELK4
ENSG00000231770	-0.505472	0.122851	3.87982e-05	0.000362506	TMEM44-AS1
ENSG00000140943	0.154356	0.0375156	3.88097e-05	0.000362506	MBTPS1
ENSG00000132938	0.228587	0.0555629	3.88804e-05	0.000362898	MTUS2
ENSG00000172845	0.281068	0.0683197	3.88856e-05	0.000362898	SP3
ENSG00000179922	-0.323756	0.0787106	3.90139e-05	0.000363937	ZNF784
ENSG00000078487	-0.237573	0.0577614	3.90543e-05	0.00036414	ZCWPW1
ENSG00000008118	-0.718605	0.174719	3.90697e-05	0.00036414	CAMK1G
ENSG00000257576	-0.512026	0.12451	3.91671e-05	0.000364889	HSPD1P4
ENSG00000177951	-0.222188	0.054032	3.9197e-05	0.000364901	BET1L
ENSG00000198939	-0.290332	0.0706037	3.92025e-05	0.000364901	ZFP2
ENSG00000229689	0.39458	0.0959687	3.93005e-05	0.000365654	AC009237.3
ENSG00000244701	0.376933	0.0917373	3.97676e-05	0.000369839	AC004918.1
ENSG00000150054	0.514012	0.125104	3.97961e-05	0.000369943	MPP7
ENSG00000203392	-0.550082	0.133894	3.98485e-05	0.000370194	AC105020.1
ENSG00000170011	0.237707	0.05786	3.98577e-05	0.000370194	MYRIP
ENSG00000184319	0.360261	0.0877206	4.00984e-05	0.00037208	RPL23AP82
ENSG00000180287	0.337664	0.0822191	4.01035e-05	0.00037208	PLD5
ENSG00000197415	-0.922743	0.224685	4.01129e-05	0.00037208	VEPH1
ENSG00000166197	0.221342	0.0538981	4.01399e-05	0.000372168	NOLC1
ENSG00000181773	-0.575788	0.140233	4.02669e-05	0.000373184	GPR3
ENSG00000139154	0.199946	0.0487105	4.04709e-05	0.000374912	AEBP2
ENSG00000169018	0.301693	0.0735155	4.06412e-05	0.000376327	FEM1B
ENSG00000189171	-0.514467	0.125375	4.07064e-05	0.000376767	S100A13
ENSG00000272031	-0.230098	0.0560809	4.07883e-05	0.000377207	ANKRD34A
ENSG00000070366	0.211704	0.0515982	4.07937e-05	0.000377207	SMG6
ENSG00000175322	0.321539	0.0783694	4.08067e-05	0.000377207	ZNF519
ENSG00000161692	-0.384457	0.0937092	4.08429e-05	0.000377378	DBF4B
ENSG00000137831	-0.406461	0.0990907	4.09761e-05	0.000378445	UACA
ENSG00000110422	0.286558	0.0698659	4.10402e-05	0.000378874	HIPK3
ENSG00000119547	0.476799	0.116256	4.10825e-05	0.000378945	ONECUT2
ENSG00000091831	0.468407	0.11421	4.10882e-05	0.000378945	ESR1
ENSG00000137145	0.350571	0.0854802	4.11011e-05	0.000378945	DENND4C
ENSG00000146006	0.358398	0.0873937	4.11432e-05	0.000379029	LRRTM2
ENSG00000023572	-0.1745	0.0425511	4.11456e-05	0.000379029	GLRX2
ENSG00000278540	0.23784	0.0580009	4.12039e-05	0.000379402	ACACA
ENSG00000111481	-0.182455	0.0445011	4.13116e-05	0.00038023	COPZ1
ENSG00000115942	0.192274	0.046898	4.13449e-05	0.000380373	ORC2
ENSG00000178974	0.307572	0.0750411	4.15454e-05	0.000382053	FBXO34
ENSG00000196381	-0.36271	0.088511	4.169e-05	0.000383218	ZNF781
ENSG00000179761	-0.409561	0.0999516	4.17468e-05	0.000383575	PIPOX
ENSG00000203872	-0.340062	0.0829966	4.18006e-05	0.000383905	C6orf163
ENSG00000087258	-0.158687	0.0387321	4.18475e-05	0.000384171	GNAO1
ENSG00000254064	0.246326	0.0601272	4.18991e-05	0.000384461	AC105206.2
ENSG00000223843	-0.793099	0.193596	4.1915e-05	0.000384461	EFCAB6-AS1
ENSG00000273619	-0.415853	0.10152	4.19833e-05	0.000384922	AL121832.2
ENSG00000227456	0.709389	0.173266	4.23587e-05	0.000388197	LINC00310
ENSG00000180776	0.276633	0.0675766	4.24699e-05	0.000389004	ZDHHC20
ENSG00000141424	0.33863	0.082723	4.24831e-05	0.000389004	SLC39A6
ENSG00000171827	0.278396	0.0680118	4.25185e-05	0.000389161	ZNF570
ENSG00000152056	-0.334609	0.0817484	4.25546e-05	0.000389206	AP1S3
ENSG00000162852	0.299417	0.0731512	4.25598e-05	0.000389206	CNST
ENSG00000154319	-0.432975	0.105793	4.26472e-05	0.000389839	FAM167A
ENSG00000184508	-0.321869	0.0786533	4.27215e-05	0.000390352	HDDC3
ENSG00000091732	-0.227058	0.0554871	4.27519e-05	0.000390352	ZC3HC1
ENSG00000172005	-0.582944	0.142458	4.27581e-05	0.000390352	MAL
ENSG00000183161	-0.233075	0.0569764	4.30007e-05	0.000392399	FANCF
ENSG00000185829	0.426489	0.104264	4.30519e-05	0.000392699	ARL17A
ENSG00000157343	-0.523912	0.128089	4.30979e-05	0.000392951	ARMC12
ENSG00000196110	0.247941	0.0606307	4.32555e-05	0.000394221	ZNF699
ENSG00000188647	0.37746	0.0923148	4.33549e-05	0.000394814	PTAR1
ENSG00000124635	0.791912	0.193677	4.33575e-05	0.000394814	HIST1H2BJ
ENSG00000146904	-0.335135	0.0819693	4.34105e-05	0.000395128	EPHA1
ENSG00000187609	-0.44726	0.109412	4.3541e-05	0.000396021	EXD3
ENSG00000222112	0.592897	0.14504	4.35456e-05	0.000396021	RN7SKP16
ENSG00000030110	-0.239793	0.0586618	4.35648e-05	0.000396027	BAK1
ENSG00000167123	-0.622929	0.152426	4.37429e-05	0.000397477	CERCAM
ENSG00000287151	0.431431	0.105573	4.37803e-05	0.000397591	C2orf27A
ENSG00000180592	-0.29199	0.0714522	4.37927e-05	0.000397591	SKIDA1
ENSG00000138621	-0.326929	0.0800131	4.38976e-05	0.000398375	PPCDC
ENSG00000257771	-0.664824	0.162715	4.39207e-05	0.000398415	LINC02395
ENSG00000285669	0.331774	0.0812066	4.3973e-05	0.000398644	AC026979.4
ENSG00000253729	0.310624	0.076031	4.39832e-05	0.000398644	PRKDC
ENSG00000141314	0.470404	0.115161	4.41256e-05	0.000399742	RHBDL3
ENSG00000251022	-0.323424	0.0791801	4.41416e-05	0.000399742	THAP9-AS1
ENSG00000247796	-0.34884	0.0854251	4.43469e-05	0.00040139	AC008966.1
ENSG00000166171	-0.31333	0.0767306	4.43611e-05	0.00040139	DPCD
ENSG00000277287	-0.614883	0.150614	4.45546e-05	0.00040297	AL109976.1
ENSG00000234835	0.694509	0.170146	4.4678e-05	0.000403914	PHBP13
ENSG00000164631	0.258873	0.0634266	4.47533e-05	0.000404424	ZNF12
ENSG00000197329	0.264316	0.0647668	4.48327e-05	0.000404971	PELI1
ENSG00000185697	0.267576	0.0655774	4.49772e-05	0.000406105	MYBL1
ENSG00000197822	0.366976	0.0899737	4.52874e-05	0.000408733	OCLN
ENSG00000214655	0.215179	0.0527585	4.53151e-05	0.000408811	ZSWIM8
ENSG00000119227	-0.547319	0.1342	4.53502e-05	0.000408955	PIGZ
ENSG00000099840	-0.401353	0.0984158	4.5397e-05	0.000409204	IZUMO4
ENSG00000146278	0.266151	0.0652681	4.54627e-05	0.000409624	PNRC1
ENSG00000251664	0.562554	0.137965	4.55179e-05	0.000409949	PCDHA12
ENSG00000129255	-0.242806	0.0595587	4.56693e-05	0.00041088	MPDU1
ENSG00000170684	-0.377223	0.0925303	4.56704e-05	0.00041088	ZNF296
ENSG00000269959	0.538096	0.131993	4.5679e-05	0.00041088	SPACA6P-AS
ENSG00000124067	-0.447777	0.109843	4.57142e-05	0.000411024	SLC12A4
ENSG00000196358	-0.453169	0.111168	4.57334e-05	0.000411024	NTNG2
ENSG00000196668	-0.585918	0.143744	4.57928e-05	0.000411314	LINC00173
ENSG00000224822	-1.17254	0.287665	4.58041e-05	0.000411314	THRB-IT1
ENSG00000072415	0.301709	0.0740312	4.5928e-05	0.000412156	MPP5
ENSG00000104522	-0.246777	0.0605529	4.59364e-05	0.000412156	TSTA3
ENSG00000171357	0.281984	0.069198	4.60086e-05	0.000412631	LURAP1
ENSG00000188001	0.399858	0.0981441	4.61748e-05	0.000413948	TPRG1
ENSG00000104812	-0.297797	0.0731002	4.62477e-05	0.000414427	GYS1
ENSG00000115657	0.430473	0.105671	4.6267e-05	0.000414427	ABCB6
ENSG00000287129	-0.546826	0.134265	4.64653e-05	0.000416029	AC097500.1
ENSG00000162613	0.389155	0.0955681	4.66066e-05	0.000416977	FUBP1
ENSG00000262246	-0.403798	0.0991646	4.66118e-05	0.000416977	CORO7
ENSG00000280303	-0.463716	0.113882	4.66297e-05	0.000416977	ERICD
ENSG00000287811	0.278194	0.068323	4.66626e-05	0.000417097	AL391840.3
ENSG00000269397	-0.410684	0.100872	4.67423e-05	0.000417635	AC011503.2
ENSG00000146802	-0.309474	0.0760185	4.68042e-05	0.000418013	TMEM168
ENSG00000262333	-0.473605	0.116355	4.69447e-05	0.000419093	HNRNPA1P16
ENSG00000230615	-0.532333	0.130803	4.70703e-05	0.000419866	AL139220.2
ENSG00000183426	-0.479153	0.117738	4.7086e-05	0.000419866	NPIPA1
ENSG00000134255	0.371631	0.0913185	4.70902e-05	0.000419866	CEPT1
ENSG00000154723	-0.264517	0.0650072	4.72077e-05	0.000420719	ATP5PF
ENSG00000102081	0.182962	0.0449657	4.72291e-05	0.000420719	FMR1
ENSG00000133246	-0.483782	0.118901	4.72608e-05	0.000420719	PRAM1
ENSG00000103145	-0.349541	0.0859088	4.72684e-05	0.000420719	HCFC1R1
ENSG00000189007	-0.3192	0.0784533	4.72842e-05	0.000420719	ADAT2
ENSG00000065325	0.793389	0.195011	4.73305e-05	0.000420956	GLP2R
ENSG00000175155	0.253895	0.0624253	4.75866e-05	0.000423017	YPEL2
ENSG00000120509	-0.264984	0.0651531	4.76017e-05	0.000423017	PDZD11
ENSG00000084090	0.184788	0.0454434	4.77564e-05	0.000424215	STARD7
ENSG00000145882	-0.647285	0.159196	4.78339e-05	0.000424662	PCYOX1L
ENSG00000181472	0.321439	0.0790572	4.78464e-05	0.000424662	ZBTB2
ENSG00000157500	0.245169	0.060301	4.7877e-05	0.000424757	APPL1
ENSG00000135932	0.277546	0.0682729	4.79828e-05	0.00042539	CAB39
ENSG00000260231	-0.312081	0.0767703	4.8005e-05	0.00042539	KDM7A-DT
ENSG00000118217	0.292001	0.0718327	4.803e-05	0.00042539	ATF6
ENSG00000149016	-0.365488	0.0899122	4.80446e-05	0.00042539	TUT1
ENSG00000120802	0.25843	0.0635756	4.80478e-05	0.00042539	TMPO
ENSG00000272663	-0.415724	0.102283	4.81457e-05	0.00042608	AC093635.1
ENSG00000115282	-0.298783	0.0735155	4.81949e-05	0.000426339	TTC31
ENSG00000186501	-0.266525	0.0655818	4.82358e-05	0.000426525	TMEM222
ENSG00000186577	-0.359763	0.0885298	4.82909e-05	0.000426836	SMIM29
ENSG00000169427	0.308407	0.0758999	4.83755e-05	0.000427407	KCNK9
ENSG00000278133	-0.295746	0.0728059	4.86316e-05	0.000429492	AC135050.6
ENSG00000197008	0.31661	0.0779506	4.87228e-05	0.00043011	ZNF138
ENSG00000138764	0.305814	0.0752943	4.87417e-05	0.00043011	CCNG2
ENSG00000115866	-0.234425	0.057719	4.87627e-05	0.000430117	DARS
ENSG00000247746	-0.301588	0.0742601	4.88141e-05	0.000430393	USP51
ENSG00000154305	0.238201	0.0586544	4.88439e-05	0.000430479	MIA3
ENSG00000280374	-0.451071	0.111098	4.90478e-05	0.000432098	AC019080.6
ENSG00000237457	0.354168	0.0872338	4.90763e-05	0.000432129	LINC01351
ENSG00000120963	-0.207937	0.0512172	4.90918e-05	0.000432129	ZNF706
ENSG00000065923	0.271321	0.0668554	4.94267e-05	0.000434815	SLC9A7
ENSG00000256029	0.436375	0.107527	4.94376e-05	0.000434815	AL590560.2
ENSG00000255471	0.465118	0.114631	4.95937e-05	0.000435954	AP001528.1
ENSG00000129422	0.281288	0.0693279	4.96315e-05	0.000435954	MTUS1
ENSG00000124596	-0.286083	0.0705102	4.96375e-05	0.000435954	OARD1
ENSG00000135631	0.221301	0.0545443	4.96486e-05	0.000435954	RAB11FIP5
ENSG00000168701	-0.257486	0.0634728	4.9786e-05	0.000436817	TMEM208
ENSG00000273145	-0.674017	0.166152	4.97877e-05	0.000436817	BX537318.1
ENSG00000286601	-0.960919	0.236904	4.98888e-05	0.000437524	AC007563.4
ENSG00000135837	0.25448	0.0627428	4.99365e-05	0.000437763	CEP350
ENSG00000114923	-0.266044	0.0655986	4.99974e-05	0.000438117	SLC4A3
ENSG00000138587	0.368005	0.090743	5.00336e-05	0.000438255	MNS1
ENSG00000260038	-0.514638	0.126914	5.01327e-05	0.0004389	AC009090.1
ENSG00000164329	-0.203765	0.0502511	5.01483e-05	0.0004389	TENT2
ENSG00000234268	-0.672441	0.165901	5.05081e-05	0.000441868	AP000936.3
ENSG00000166925	-0.393501	0.0970862	5.05425e-05	0.000441989	TSC22D4
ENSG00000173120	0.209306	0.0516423	5.05653e-05	0.000442007	KDM2A
ENSG00000166863	-1.23451	0.304619	5.06412e-05	0.00044249	TAC3
ENSG00000120526	0.334765	0.0826092	5.06951e-05	0.00044278	NUDCD1
ENSG00000233757	0.439742	0.108557	5.10475e-05	0.000445676	AC092835.1
ENSG00000141101	0.193361	0.0477382	5.11193e-05	0.000446121	NOB1
ENSG00000147854	0.198412	0.0489868	5.11496e-05	0.000446203	UHRF2
ENSG00000160211	-0.345906	0.0854165	5.12953e-05	0.000447292	G6PD
ENSG00000251402	-0.692454	0.171007	5.13771e-05	0.000447823	FAM90A25P
ENSG00000109332	0.247559	0.0611386	5.14073e-05	0.000447903	UBE2D3
ENSG00000071246	0.195608	0.0483101	5.14343e-05	0.000447956	VASH1
ENSG00000155975	0.249738	0.0617008	5.17541e-05	0.000450558	VPS37A
ENSG00000139372	-0.212422	0.0525003	5.2076e-05	0.000453175	TDG
ENSG00000169045	0.220568	0.0545332	5.24011e-05	0.000455643	HNRNPH1
ENSG00000148737	-0.3622	0.0895505	5.24021e-05	0.000455643	TCF7L2
ENSG00000169964	-0.263164	0.0650837	5.26647e-05	0.000457592	TMEM42
ENSG00000136877	-0.351889	0.0870268	5.2669e-05	0.000457592	FPGS
ENSG00000136699	0.236367	0.0584671	5.28323e-05	0.000458824	SMPD4
ENSG00000224424	-0.436728	0.108038	5.29205e-05	0.000459403	PRKAR2A-AS1
ENSG00000118620	0.224707	0.055592	5.29798e-05	0.000459732	ZNF430
ENSG00000115112	-0.791221	0.195776	5.31214e-05	0.000460598	TFCP2L1
ENSG00000196943	0.248541	0.0614983	5.31275e-05	0.000460598	NOP9
ENSG00000236364	0.436548	0.10802	5.31443e-05	0.000460598	AL358115.1
ENSG00000006015	-0.432615	0.107067	5.33127e-05	0.000461778	REX1BD
ENSG00000211584	-0.306582	0.0758761	5.33236e-05	0.000461778	SLC48A1
ENSG00000060339	0.178238	0.0441181	5.34469e-05	0.000462659	CCAR1
ENSG00000074211	0.233995	0.057921	5.34755e-05	0.000462719	PPP2R2C
ENSG00000166206	0.287519	0.071186	5.36854e-05	0.000464347	GABRB3
ENSG00000250027	0.561923	0.139136	5.37599e-05	0.000464803	AC022272.1
ENSG00000126226	0.238871	0.0591499	5.38152e-05	0.000465022	PCID2
ENSG00000154059	-0.348324	0.0862542	5.38286e-05	0.000465022	IMPACT
ENSG00000099256	-0.321756	0.0796789	5.38711e-05	0.000465201	PRTFDC1
ENSG00000159723	-0.566178	0.140229	5.40195e-05	0.000466294	AGRP
ENSG00000115484	0.377423	0.0934831	5.40613e-05	0.000466467	CCT4
ENSG00000221990	-0.438186	0.108548	5.41859e-05	0.000467353	EXOC3-AS1
ENSG00000164975	0.192345	0.0476594	5.44101e-05	0.000468842	SNAPC3
ENSG00000100116	-0.298046	0.0738502	5.44117e-05	0.000468842	GCAT
ENSG00000204778	-0.597668	0.148093	5.44243e-05	0.000468842	CBWD4P
ENSG00000149679	-0.204554	0.0506897	5.45052e-05	0.000469351	CABLES2
ENSG00000115947	0.244028	0.0604751	5.45611e-05	0.000469581	ORC4
ENSG00000177990	-0.323766	0.0802371	5.45759e-05	0.000469581	DPY19L2
ENSG00000251095	0.879977	0.2181	5.46628e-05	0.000470139	AC093866.1
ENSG00000125821	-0.327487	0.0811778	5.4791e-05	0.000471053	DTD1
ENSG00000203684	-0.504361	0.125058	5.50651e-05	0.000473063	IBA57-DT
ENSG00000145920	-0.369667	0.0916605	5.5069e-05	0.000473063	CPLX2
ENSG00000160783	-0.40046	0.0993092	5.51972e-05	0.000473973	PMF1
ENSG00000205740	-0.539859	0.1339	5.53498e-05	0.000475093	AL359878.1
ENSG00000112038	0.547562	0.135861	5.5705e-05	0.00047795	OPRM1
ENSG00000177674	-0.546091	0.135512	5.58179e-05	0.000478727	AGTRAP
ENSG00000245711	0.684486	0.169961	5.64151e-05	0.000483655	NADK2-AS1
ENSG00000112640	0.291986	0.0725055	5.64731e-05	0.000483958	PPP2R5D
ENSG00000136273	0.246449	0.0612035	5.65612e-05	0.000484519	HUS1
ENSG00000143324	0.178445	0.0443184	5.66265e-05	0.000484884	XPR1
ENSG00000066933	0.316587	0.0786376	5.67565e-05	0.000485803	MYO9A
ENSG00000165626	0.215124	0.0534417	5.68805e-05	0.000486669	BEND7
ENSG00000088451	-0.194605	0.0483544	5.70851e-05	0.000488225	TGDS
ENSG00000145241	0.284163	0.0706113	5.71396e-05	0.000488496	CENPC
ENSG00000166340	-0.27752	0.0689718	5.72982e-05	0.000489656	TPP1
ENSG00000141068	0.249177	0.0619369	5.74418e-05	0.000490687	KSR1
ENSG00000099864	-0.373566	0.0928616	5.75028e-05	0.000490852	PALM
ENSG00000271911	-0.488286	0.121379	5.7507e-05	0.000490852	AL357054.3
ENSG00000287467	-0.331287	0.0823568	5.75624e-05	0.000491129	AC037459.4
ENSG00000067836	-0.313524	0.0779476	5.76473e-05	0.000491657	ROGDI
ENSG00000070061	0.230943	0.0574234	5.77643e-05	0.000492458	ELP1
ENSG00000005421	-0.455261	0.113225	5.79868e-05	0.000494158	PON1
ENSG00000122176	0.964537	0.239906	5.8082e-05	0.000494772	FMOD
ENSG00000278673	0.545712	0.135745	5.81641e-05	0.000495074	AC136352.4
ENSG00000118292	-0.507919	0.126347	5.81864e-05	0.000495074	C1orf54
ENSG00000164944	0.182158	0.0453125	5.81884e-05	0.000495074	VIRMA
ENSG00000198646	0.172141	0.0428217	5.821e-05	0.000495074	NCOA6
ENSG00000138100	-1.18181	0.293994	5.82373e-05	0.000495109	TRIM54
ENSG00000215126	-0.399179	0.0993175	5.83901e-05	0.000496212	CBWD6
ENSG00000273058	-0.466277	0.116021	5.84696e-05	0.000496689	AL359921.2
ENSG00000279557	0.562455	0.139967	5.85713e-05	0.000497356	AC010435.1
ENSG00000273576	-0.354652	0.0882705	5.87462e-05	0.000498643	AC009283.1
ENSG00000284882	-0.653574	0.162691	5.88768e-05	0.000499553	AL359762.1
ENSG00000196152	0.303259	0.075494	5.89447e-05	0.000499931	ZNF79
ENSG00000279623	-0.571871	0.14237	5.89958e-05	0.000500166	AL359697.1
ENSG00000271780	-0.450862	0.112249	5.90351e-05	0.000500302	AL118558.3
ENSG00000153406	-0.343462	0.0855123	5.90638e-05	0.000500346	NMRAL1
ENSG00000100227	0.173078	0.0430928	5.90919e-05	0.000500352	POLDIP3
ENSG00000108651	-0.244313	0.06083	5.91113e-05	0.000500352	UTP6
ENSG00000231007	-0.519916	0.129471	5.92718e-05	0.000501513	CDC20P1
ENSG00000224411	0.9112	0.226916	5.92991e-05	0.000501545	HSP90AA2P
ENSG00000136279	-0.278276	0.0693081	5.94305e-05	0.000502458	DBNL
ENSG00000123643	0.375587	0.0935473	5.94596e-05	0.000502506	SLC36A1
ENSG00000126259	-0.709221	0.176707	5.98147e-05	0.000505307	KIRREL2
ENSG00000147454	-0.188631	0.0470013	5.98745e-05	0.000505435	SLC25A37
ENSG00000215271	-0.173636	0.0432652	5.98772e-05	0.000505435	HOMEZ
ENSG00000143924	-0.175643	0.0437749	6.00996e-05	0.000507113	EML4
ENSG00000248323	0.531153	0.132396	6.02441e-05	0.000508131	LUCAT1
ENSG00000197619	0.204856	0.0510665	6.03174e-05	0.000508549	ZNF615
ENSG00000078142	0.240535	0.0599642	6.03834e-05	0.00050881	PIK3C3
ENSG00000175166	0.184836	0.0460792	6.03959e-05	0.00050881	PSMD2
ENSG00000118156	-0.497744	0.124097	6.04773e-05	0.000509295	ZNF541
ENSG00000144426	0.491545	0.122567	6.06107e-05	0.000510142	NBEAL1
ENSG00000164291	0.271509	0.0677019	6.06256e-05	0.000510142	ARSK
ENSG00000279863	-0.556643	0.138838	6.08966e-05	0.000512221	AC069547.1
ENSG00000172939	0.187436	0.0467582	6.10711e-05	0.000513487	OXSR1
ENSG00000112769	-0.411098	0.102567	6.12145e-05	0.000514475	LAMA4
ENSG00000189316	0.40224	0.100359	6.12367e-05	0.000514475	AC073349.1
ENSG00000213397	-0.495039	0.123522	6.13092e-05	0.000514882	HAUS7
ENSG00000176928	-0.698936	0.174417	6.14221e-05	0.000515475	GCNT4
ENSG00000040487	-0.33211	0.0828783	6.14417e-05	0.000515475	SLC66A1
ENSG00000243819	-0.600981	0.149977	6.14522e-05	0.000515475	RN7SL832P
ENSG00000117791	-0.368202	0.0918956	6.15627e-05	0.0005162	MARC2
ENSG00000010704	-0.490838	0.122533	6.18165e-05	0.000518125	HFE
ENSG00000131669	-0.342092	0.0854057	6.18891e-05	0.000518334	NINJ1
ENSG00000076641	0.293616	0.0733035	6.18899e-05	0.000518334	PAG1
ENSG00000153391	-0.305604	0.0763035	6.19899e-05	0.000518878	INO80C
ENSG00000164949	0.723395	0.18062	6.20034e-05	0.000518878	GEM
ENSG00000111886	0.825732	0.206244	6.23677e-05	0.000521723	GABRR2
ENSG00000168569	-0.186727	0.0466495	6.26087e-05	0.000523534	TMEM223
ENSG00000272054	0.322882	0.080671	6.26867e-05	0.000523981	AC007390.2
ENSG00000156802	0.294887	0.0736825	6.27734e-05	0.000524339	ATAD2
ENSG00000055332	0.313997	0.07846	6.28098e-05	0.000524339	EIF2AK2
ENSG00000273257	-0.474916	0.11867	6.28112e-05	0.000524339	AC069200.1
ENSG00000142556	0.263523	0.0658489	6.28276e-05	0.000524339	ZNF614
ENSG00000185504	-0.56463	0.141103	6.29321e-05	0.000525007	FAAP100
ENSG00000278784	-0.369051	0.0922434	6.31186e-05	0.000526357	AL136295.7
ENSG00000078369	0.186529	0.0466303	6.32976e-05	0.000527644	GNB1
ENSG00000148290	-0.375113	0.0937794	6.33561e-05	0.000527926	SURF1
ENSG00000136897	0.30709	0.0767864	6.35368e-05	0.000529226	MRPL50
ENSG00000271105	0.403246	0.100852	6.37736e-05	0.000530991	SCML2P2
ENSG00000067113	0.260517	0.065161	6.38663e-05	0.000531556	PLPP1
ENSG00000205269	0.311232	0.0778662	6.41457e-05	0.000533674	TMEM170B
ENSG00000245156	0.57235	0.143198	6.41709e-05	0.000533677	AP001107.1
ENSG00000132932	0.314186	0.0786301	6.44903e-05	0.000536124	ATP8A2
ENSG00000255669	0.463832	0.116097	6.46377e-05	0.000537141	AC092471.1
ENSG00000268401	-0.447821	0.112108	6.48172e-05	0.000538423	AC007785.3
ENSG00000138675	0.425734	0.106592	6.495e-05	0.000539317	FGF5
ENSG00000124214	0.169159	0.0423568	6.50608e-05	0.000539851	STAU1
ENSG00000196914	0.261696	0.0655295	6.50887e-05	0.000539851	ARHGEF12
ENSG00000158406	1.09429	0.274014	6.509e-05	0.000539851	HIST1H4H
ENSG00000118058	0.232969	0.0583402	6.51643e-05	0.000540258	KMT2A
ENSG00000183837	-0.375992	0.094161	6.52212e-05	0.000540519	PNMA3
ENSG00000162241	-0.774093	0.193893	6.54174e-05	0.000541936	SLC25A45
ENSG00000170832	0.259728	0.0650623	6.55208e-05	0.000542576	USP32
ENSG00000110344	0.502938	0.12599	6.55454e-05	0.000542576	UBE4A
ENSG00000265142	0.699541	0.175253	6.5628e-05	0.000543049	MIR133A1HG
ENSG00000278376	-0.460631	0.115422	6.58385e-05	0.00054458	AP004609.3
ENSG00000239672	-0.389129	0.097508	6.58686e-05	0.000544619	NME1
ENSG00000127884	-0.214975	0.0538759	6.60203e-05	0.000545662	ECHS1
ENSG00000265043	-0.687276	0.17232	6.65283e-05	0.000549632	AC068418.2
ENSG00000176845	-0.396443	0.0994019	6.6552e-05	0.000549632	METRNL
ENSG00000070159	-0.565141	0.141739	6.68565e-05	0.0005518	PTPN3
ENSG00000214439	0.283703	0.0711566	6.69067e-05	0.0005518	FAM185BP
ENSG00000135974	0.25472	0.0638876	6.69128e-05	0.0005518	C2orf49
ENSG00000051825	0.347994	0.0872824	6.69177e-05	0.0005518	MPHOSPH9
ENSG00000170145	0.19715	0.0494608	6.71999e-05	0.000553887	SIK2
ENSG00000127329	0.261078	0.0655002	6.72225e-05	0.000553887	PTPRB
ENSG00000214765	-0.242337	0.0608039	6.73217e-05	0.00055449	SEPTIN7P2
ENSG00000117308	-0.299458	0.0751388	6.73678e-05	0.000554585	GALE
ENSG00000181929	-0.237135	0.059502	6.7385e-05	0.000554585	PRKAG1
ENSG00000163220	1.16533	0.292505	6.77739e-05	0.000557571	S100A9
ENSG00000149136	0.148279	0.0372213	6.78439e-05	0.000557932	SSRP1
ENSG00000055163	0.252557	0.0634077	6.80304e-05	0.000559251	CYFIP2
ENSG00000029993	-0.400431	0.100538	6.80848e-05	0.000559393	HMGB3
ENSG00000285492	-0.547779	0.137535	6.81e-05	0.000559393	AL356417.3
ENSG00000048162	0.235428	0.0591123	6.81306e-05	0.00055943	NOP16
ENSG00000160094	-0.247975	0.0622654	6.81772e-05	0.000559597	ZNF362
ENSG00000162066	-0.326304	0.0819428	6.83108e-05	0.000560478	AMDHD2
ENSG00000275294	-0.737656	0.185254	6.83751e-05	0.000560617	LINC02340
ENSG00000105717	-0.482021	0.121055	6.83801e-05	0.000560617	PBX4
ENSG00000085433	0.321694	0.080797	6.84796e-05	0.000561218	WDR47
ENSG00000174928	-0.359317	0.0902569	6.86117e-05	0.000562085	C3orf33
ENSG00000231881	-0.530505	0.133287	6.88611e-05	0.000563828	AL109615.2
ENSG00000147533	0.330182	0.0829575	6.88772e-05	0.000563828	GOLGA7
ENSG00000160813	-0.388674	0.0976682	6.90491e-05	0.000564827	PPP1R35
ENSG00000227946	-0.287514	0.0722481	6.9052e-05	0.000564827	AC007383.2
ENSG00000248677	0.416172	0.104582	6.90948e-05	0.000564961	LINC02102
ENSG00000259113	0.593666	0.149224	6.93935e-05	0.000567186	AL118556.1
ENSG00000225526	0.381241	0.0958372	6.94952e-05	0.0005678	MKRN2OS
ENSG00000109944	0.293018	0.073662	6.9534e-05	0.000567901	JHY
ENSG00000179362	-0.378927	0.0952636	6.95957e-05	0.000568188	HMGN2P46
ENSG00000136710	-0.211915	0.05328	6.96797e-05	0.000568656	CCDC115
ENSG00000165102	-0.371639	0.0934482	6.98053e-05	0.000569464	HGSNAT
ENSG00000224261	-0.467912	0.117668	6.99245e-05	0.000570219	RPSAP18
ENSG00000157064	0.283985	0.0714193	6.99959e-05	0.000570584	NMNAT2
ENSG00000180139	0.396117	0.0996269	7.00836e-05	0.000571081	ACTA2-AS1
ENSG00000159905	0.389831	0.0980627	7.0284e-05	0.000572496	ZNF221
ENSG00000227078	0.434907	0.109408	7.03479e-05	0.000572798	LINC02094
ENSG00000163848	0.245029	0.0616536	7.05891e-05	0.000574544	ZNF148
ENSG00000153879	0.334344	0.0841459	7.08568e-05	0.000576503	CEBPG
ENSG00000181392	-0.396449	0.0997842	7.09541e-05	0.000577075	SYNE4
ENSG00000277053	0.300824	0.0757195	7.10109e-05	0.000577318	GTF2IP1
ENSG00000149573	0.72827	0.183339	7.11946e-05	0.00057855	MPZL2
ENSG00000100934	0.310375	0.0781387	7.12418e-05	0.00057855	SEC23A
ENSG00000245468	-0.483157	0.121638	7.12437e-05	0.00057855	LINC02447
ENSG00000276728	-0.36013	0.0906694	7.13017e-05	0.000578802	AC142472.1
ENSG00000230454	-0.469055	0.1181	7.13707e-05	0.000579143	U73166.1
ENSG00000287657	-0.429494	0.108144	7.14231e-05	0.000579348	AC068228.3
ENSG00000055130	0.189722	0.0477857	7.1794e-05	0.000582136	CUL1
ENSG00000122008	0.31114	0.0783799	7.19821e-05	0.000583439	POLK
ENSG00000205643	-0.461365	0.116228	7.20312e-05	0.000583595	CDPF1
ENSG00000225791	-0.320413	0.0807208	7.20559e-05	0.000583595	TRAM2-AS1
ENSG00000119147	-0.581211	0.146445	7.22386e-05	0.000584788	ECRG4
ENSG00000261485	-0.2976	0.0749862	7.22578e-05	0.000584788	PAN3-AS1
ENSG00000004142	-0.213558	0.0538198	7.24706e-05	0.000586252	POLDIP2
ENSG00000166548	-0.172241	0.0434088	7.25166e-05	0.000586252	TK2
ENSG00000205832	-0.521671	0.131474	7.2521e-05	0.000586252	C16orf96
ENSG00000141668	-0.854185	0.215303	7.26702e-05	0.000587237	CBLN2
ENSG00000240137	-0.320384	0.0807607	7.27586e-05	0.000587423	ERICH6-AS1
ENSG00000259583	-0.601043	0.151509	7.27688e-05	0.000587423	AC015712.2
ENSG00000135363	-0.426748	0.107574	7.27757e-05	0.000587423	LMO2
ENSG00000182836	0.396892	0.100075	7.31018e-05	0.000589833	PLCXD3
ENSG00000133818	-0.213171	0.053758	7.32799e-05	0.000591047	RRAS2
ENSG00000226308	-0.553195	0.139511	7.33239e-05	0.000591179	AL122058.1
ENSG00000145431	-0.420501	0.106053	7.33954e-05	0.000591533	PDGFC
ENSG00000120137	0.290339	0.0732444	7.37133e-05	0.000593706	PANK3
ENSG00000286299	0.604599	0.152524	7.37205e-05	0.000593706	AL121938.1
ENSG00000170949	0.180322	0.0454958	7.38652e-05	0.000594632	ZNF160
ENSG00000141485	-0.671024	0.169305	7.38912e-05	0.000594632	SLC13A5
ENSG00000286388	-0.583909	0.147343	7.40374e-05	0.000595585	AC026748.3
ENSG00000236283	0.482558	0.121773	7.40836e-05	0.000595733	AC019197.1
ENSG00000249494	-0.457556	0.115483	7.42942e-05	0.000596757	AC008629.1
ENSG00000166046	0.405876	0.10244	7.43002e-05	0.000596757	TCP11L2
ENSG00000177932	0.484308	0.122237	7.43098e-05	0.000596757	ZNF354C
ENSG00000172466	0.306809	0.0774377	7.43226e-05	0.000596757	ZNF24
ENSG00000100393	0.237133	0.0598573	7.44386e-05	0.000597464	EP300
ENSG00000179085	-0.368874	0.0931244	7.46098e-05	0.000598614	DPM3
ENSG00000138028	-0.353537	0.0892567	7.4668e-05	0.000598856	CGREF1
ENSG00000273002	-0.473949	0.119696	7.50767e-05	0.000601908	AL355388.2
ENSG00000116254	-0.347631	0.087797	7.51098e-05	0.000601948	CHD5
ENSG00000089847	-0.543561	0.137301	7.52982e-05	0.000603131	ANKRD24
ENSG00000074201	-0.166964	0.0421749	7.53139e-05	0.000603131	CLNS1A
ENSG00000174485	0.270535	0.0683486	7.55291e-05	0.000604629	DENND4A
ENSG00000147121	-0.182969	0.046229	7.5618e-05	0.000605114	KRBOX4
ENSG00000246560	0.329459	0.0832463	7.5692e-05	0.000605479	UBE2D3-AS1
ENSG00000115750	0.274538	0.0693748	7.57967e-05	0.00060609	TAF1B
ENSG00000140009	0.26702	0.0674769	7.58298e-05	0.000606129	ESR2
ENSG00000111110	0.31589	0.0798336	7.59431e-05	0.000606807	PPM1H
ENSG00000132394	-0.29549	0.0746866	7.60905e-05	0.000607758	EEFSEC
ENSG00000120784	0.256727	0.0649024	7.63459e-05	0.00060957	ZFP30
ENSG00000231925	-0.179939	0.0454919	7.64058e-05	0.000609629	TAPBP
ENSG00000189283	-0.325336	0.0822521	7.64228e-05	0.000609629	FHIT
ENSG00000261474	-0.358862	0.0907299	7.64446e-05	0.000609629	AC026471.4
ENSG00000263001	0.40262	0.101795	7.64673e-05	0.000609629	GTF2I
ENSG00000134744	0.211447	0.0534658	7.65922e-05	0.000610397	TUT4
ENSG00000023516	0.325974	0.0824365	7.67777e-05	0.000611434	AKAP11
ENSG00000086062	-0.214131	0.0541524	7.67794e-05	0.000611434	B4GALT1
ENSG00000287625	-0.467708	0.118284	7.68243e-05	0.000611563	AC022210.2
ENSG00000281100	-0.533196	0.134869	7.70397e-05	0.000613051	AC105749.1
ENSG00000241547	0.411358	0.104071	7.72871e-05	0.000614791	ACTG1P20
ENSG00000136933	-0.235522	0.0595919	7.74196e-05	0.000615615	RABEPK
ENSG00000129003	0.285223	0.072186	7.77508e-05	0.000618019	VPS13C
ENSG00000198795	0.338402	0.0856551	7.7906e-05	0.000619023	ZNF521
ENSG00000165732	0.306907	0.0777021	7.82181e-05	0.000621272	DDX21
ENSG00000138381	0.200138	0.0506792	7.84416e-05	0.000622815	ASNSD1
ENSG00000259172	-0.311401	0.0788734	7.87705e-05	0.000625195	AC023024.1
ENSG00000149633	-0.421558	0.106786	7.89075e-05	0.00062605	KIAA1755
ENSG00000079482	0.244991	0.0620655	7.90382e-05	0.000626854	OPHN1
ENSG00000218336	0.355542	0.0900822	7.91811e-05	0.000627755	TENM3
ENSG00000179935	0.424554	0.107589	7.94452e-05	0.000629616	LINC00652
ENSG00000073350	0.400829	0.101588	7.95928e-05	0.00063034	LLGL2
ENSG00000173402	-0.198222	0.050239	7.96064e-05	0.00063034	DAG1
ENSG00000272425	-0.459653	0.1165	7.9625e-05	0.00063034	AC009902.3
ENSG00000288011	-0.432984	0.109773	8.0019e-05	0.000633224	AC024597.1
ENSG00000233821	-1.04644	0.265323	8.0122e-05	0.000633806	ENOX1-AS1
ENSG00000155508	0.166938	0.0423284	8.01745e-05	0.000633902	CNOT8
ENSG00000127328	0.256223	0.0649681	8.01935e-05	0.000633902	RAB3IP
ENSG00000185303	0.493208	0.125073	8.03501e-05	0.000634905	SFTPA2
ENSG00000287281	-0.487024	0.123521	8.05233e-05	0.000636039	AC012101.2
ENSG00000144218	0.289749	0.0734988	8.07296e-05	0.000637433	AFF3
ENSG00000167094	-0.515322	0.130729	8.08374e-05	0.000638049	TTC16
ENSG00000139613	0.182731	0.0463588	8.09172e-05	0.000638443	SMARCC2
ENSG00000287340	-0.711396	0.180529	8.12746e-05	0.000640741	AC007222.2
ENSG00000161036	0.378343	0.0960115	8.12791e-05	0.000640741	LRWD1
ENSG00000139187	0.494839	0.125576	8.12983e-05	0.000640741	KLRG1
ENSG00000197702	0.305656	0.0775692	8.13349e-05	0.000640793	PARVA
ENSG00000013619	-0.239108	0.0606826	8.13771e-05	0.000640804	MAMLD1
ENSG00000185634	-0.463284	0.117577	8.13962e-05	0.000640804	SHC4
ENSG00000128731	0.214825	0.0545324	8.16871e-05	0.000642858	HERC2
ENSG00000170471	0.198097	0.0502905	8.18028e-05	0.000643488	RALGAPB
ENSG00000160688	-0.194598	0.049403	8.18274e-05	0.000643488	FLAD1
ENSG00000162076	-0.29522	0.0749533	8.19172e-05	0.000643957	FLYWCH2
ENSG00000173517	0.285298	0.0724375	8.1977e-05	0.000644191	PEAK1
ENSG00000196967	0.219799	0.0558131	8.21237e-05	0.000645107	ZNF585A
ENSG00000237737	-0.397394	0.100922	8.22861e-05	0.000645781	DCTN1-AS1
ENSG00000125775	-0.347973	0.0883724	8.23078e-05	0.000645781	SDCBP2
ENSG00000147050	0.266465	0.0676726	8.23126e-05	0.000645781	KDM6A
ENSG00000213977	-0.453467	0.115166	8.23303e-05	0.000645781	TAX1BP3
ENSG00000138398	0.263113	0.0668273	8.24333e-05	0.000646352	PPIG
ENSG00000152595	-1.65662	0.420858	8.2752e-05	0.000648613	MEPE
ENSG00000258891	0.40676	0.103345	8.28666e-05	0.000649273	AC005480.1
ENSG00000251432	-0.396073	0.100642	8.30281e-05	0.0006503	LINC02615
ENSG00000178971	0.231489	0.0588265	8.31575e-05	0.000651076	CTC1
ENSG00000274265	0.203316	0.0516718	8.32766e-05	0.000651769	AC245297.3
ENSG00000161791	-0.286388	0.0727952	8.34892e-05	0.000653195	FMNL3
ENSG00000167703	-0.326415	0.0829833	8.37176e-05	0.000654742	SLC43A2
ENSG00000128045	0.62193	0.15813	8.38792e-05	0.000655766	RASL11B
ENSG00000271727	-0.41435	0.105356	8.39423e-05	0.00065602	AL357054.2
ENSG00000134551	-0.465588	0.118402	8.41552e-05	0.000657443	PRH2
ENSG00000118762	0.175288	0.0445803	8.42593e-05	0.000658016	PKD2
ENSG00000278041	-0.50542	0.128576	8.46269e-05	0.000660645	AL133325.3
ENSG00000273064	-0.434069	0.110485	8.53832e-05	0.000666307	AC017083.1
ENSG00000130635	-0.487822	0.124186	8.55963e-05	0.000667726	COL5A1
ENSG00000233621	-0.388432	0.0988912	8.5702e-05	0.000668307	LINC01137
ENSG00000251417	-0.376048	0.0957494	8.58615e-05	0.000669102	AC145285.2
ENSG00000080608	0.15797	0.0402224	8.58678e-05	0.000669102	PUM3
ENSG00000246695	-0.207105	0.0527346	8.58978e-05	0.000669102	RASSF8-AS1
ENSG00000142046	-0.460809	0.117337	8.59376e-05	0.000669168	TMEM91
ENSG00000090621	-0.121162	0.0308588	8.62493e-05	0.000671351	PABPC4
ENSG00000134852	0.296018	0.0753949	8.62839e-05	0.000671376	CLOCK
ENSG00000271200	-0.512572	0.130572	8.65227e-05	0.000672932	AC099791.2
ENSG00000175305	0.218864	0.0557544	8.65468e-05	0.000672932	CCNE2
ENSG00000162980	0.300652	0.0766004	8.67526e-05	0.000674287	ARL5A
ENSG00000256654	-0.539357	0.137442	8.70004e-05	0.00067581	AC005906.2
ENSG00000250486	-0.496136	0.126429	8.70117e-05	0.00067581	FAM218A
ENSG00000163354	-0.528082	0.134574	8.70494e-05	0.000675857	DCST2
ENSG00000230732	-0.589414	0.150211	8.71231e-05	0.000676108	AC016949.1
ENSG00000088305	-0.302046	0.0769771	8.71449e-05	0.000676108	DNMT3B
ENSG00000123454	-0.442808	0.112862	8.72951e-05	0.000677027	DBH
ENSG00000172508	-0.720376	0.183646	8.75904e-05	0.000679072	CARNS1
ENSG00000122862	0.576176	0.1469	8.77315e-05	0.000679919	SRGN
ENSG00000261187	-0.332963	0.0849133	8.81056e-05	0.000682571	AC079322.1
ENSG00000108352	-0.239725	0.061138	8.81652e-05	0.000682785	RAPGEFL1
ENSG00000117983	-1.32682	0.338397	8.82241e-05	0.000682995	MUC5B
ENSG00000100220	0.188933	0.0481922	8.84001e-05	0.00068411	RTCB
ENSG00000173258	0.278671	0.0710845	8.84478e-05	0.000684231	ZNF483
ENSG00000159322	-0.236767	0.0604074	8.87354e-05	0.000686208	ADPGK
ENSG00000080345	0.242299	0.061824	8.88552e-05	0.000686803	RIF1
ENSG00000174807	-0.506299	0.129187	8.88766e-05	0.000686803	CD248
ENSG00000142959	-0.422313	0.107768	8.90157e-05	0.000687629	BEST4
ENSG00000243725	-0.320184	0.0817132	8.91451e-05	0.00068838	TTC4
ENSG00000166889	0.185756	0.0474165	8.94537e-05	0.000690514	PATL1
ENSG00000179526	-0.297762	0.0760174	8.96499e-05	0.000691779	SHARPIN
ENSG00000101343	0.302408	0.077206	8.96981e-05	0.000691901	CRNKL1
ENSG00000279031	-0.393073	0.100362	8.98163e-05	0.000692564	AC004232.2
ENSG00000034677	0.20568	0.0525309	9.02539e-05	0.000695687	RNF19A
ENSG00000117407	-0.508403	0.129861	9.04167e-05	0.000696691	ARTN
ENSG00000111843	-0.25445	0.0649998	9.05432e-05	0.000697415	TMEM14C
ENSG00000177697	-0.365536	0.0933821	9.06236e-05	0.000697783	CD151
ENSG00000203791	-0.309447	0.0790551	9.06577e-05	0.000697794	EEF1AKMT2
ENSG00000116473	0.217399	0.0555479	9.08868e-05	0.000699305	RAP1A
ENSG00000166268	0.685503	0.175175	9.10632e-05	0.000700411	MYRFL
ENSG00000170873	0.231622	0.0591994	9.13202e-05	0.000702135	MTSS1
ENSG00000140474	-0.301225	0.0769963	9.14589e-05	0.000702949	ULK3
ENSG00000259972	-0.307867	0.0787054	9.16718e-05	0.000704288	AC009120.2
ENSG00000247416	-0.367868	0.0940461	9.1699e-05	0.000704288	AP000802.1
ENSG00000036549	0.221004	0.0565016	9.1741e-05	0.000704358	AC118549.1
ENSG00000166004	0.38768	0.0991247	9.19023e-05	0.000705343	CEP295
ENSG00000114853	-0.299346	0.0765526	9.21684e-05	0.000707131	ZBTB47
ENSG00000160172	-0.5875	0.150267	9.2409e-05	0.000708723	FAM86C2P
ENSG00000205035	-0.859014	0.219728	9.2509e-05	0.000709236	AC136759.1
ENSG00000196591	0.205665	0.0526097	9.25791e-05	0.000709519	HDAC2
ENSG00000104219	0.43064	0.110163	9.26305e-05	0.000709659	ZDHHC2
ENSG00000168314	-0.851519	0.217841	9.27191e-05	0.000710083	MOBP
ENSG00000260778	-0.434559	0.111179	9.28174e-05	0.000710581	AC009065.4
ENSG00000162600	-0.210299	0.0538053	9.28665e-05	0.000710703	OMA1
ENSG00000091947	-0.239824	0.0613632	9.29573e-05	0.000711143	TMEM101
ENSG00000178752	-0.569391	0.145696	9.30377e-05	0.000711504	ERFE
ENSG00000228038	-0.550412	0.140866	9.33159e-05	0.000713377	VN1R51P
ENSG00000168040	0.318393	0.0814964	9.35142e-05	0.000714637	FADD
ENSG00000109919	-0.293717	0.0751892	9.36894e-05	0.00071572	MTCH2
ENSG00000250159	0.273737	0.0700821	9.38576e-05	0.000716749	AC106791.1
ENSG00000273024	0.362164	0.0927855	9.49132e-05	0.000724551	INTS4P2
ENSG00000166135	0.174109	0.0446085	9.49905e-05	0.000724883	HIF1AN
ENSG00000201136	-0.468449	0.120047	9.53232e-05	0.000727162	RNU6-353P
ENSG00000101333	0.366517	0.0939392	9.5543e-05	0.000728579	PLCB4
ENSG00000039139	0.33809	0.0866805	9.6026e-05	0.000732002	DNAH5
ENSG00000285230	-0.663563	0.170144	9.61893e-05	0.000732985	RALY-AS1
ENSG00000151247	0.235788	0.0604611	9.62575e-05	0.000733159	EIF4E
ENSG00000280193	0.297812	0.0763663	9.62807e-05	0.000733159	AC132219.2
ENSG00000225231	-1.04567	0.268147	9.63508e-05	0.000733432	LINC02470
ENSG00000018869	0.230557	0.0591288	9.64957e-05	0.000734274	ZNF582
ENSG00000157782	-0.317002	0.0813156	9.68259e-05	0.000736525	CABP1
ENSG00000244607	0.611768	0.156952	9.70709e-05	0.000738126	CCDC13
ENSG00000099866	-0.434007	0.111355	9.71926e-05	0.000738633	MADCAM1
ENSG00000249242	-0.577836	0.14826	9.72067e-05	0.000738633	TMEM150C
ENSG00000075142	-0.277126	0.071109	9.7311e-05	0.000739162	SRI
ENSG00000102878	-0.361364	0.0927432	9.7634e-05	0.000741353	HSF4
ENSG00000160446	-0.406538	0.10434	9.76758e-05	0.000741407	ZDHHC12
ENSG00000162231	0.243445	0.0624855	9.77829e-05	0.000741712	NXF1
ENSG00000184925	-0.550559	0.141313	9.77853e-05	0.000741712	LCN12
ENSG00000197168	-0.289255	0.0742462	9.78405e-05	0.000741867	NEK5
ENSG00000169857	0.16	0.041071	9.7916e-05	0.000742177	AVEN
ENSG00000177465	-0.283186	0.0726987	9.80623e-05	0.000743022	ACOT4
ENSG00000005206	-0.381603	0.0979718	9.81864e-05	0.0007437	SPPL2B
ENSG00000148110	-0.126946	0.0325965	9.84103e-05	0.000744688	MFSD14B
ENSG00000182054	-0.417598	0.107229	9.84173e-05	0.000744688	IDH2
ENSG00000260918	-0.366707	0.0941615	9.84214e-05	0.000744688	AC107398.3
ENSG00000010361	-0.28404	0.0729419	9.8579e-05	0.000745617	FUZ
ENSG00000103502	-0.242268	0.0622271	9.8894e-05	0.000747735	CDIPT
ENSG00000251520	0.365203	0.0938094	9.89997e-05	0.000748045	AL162431.2
ENSG00000287356	-0.669048	0.171858	9.90049e-05	0.000748045	AL590822.3
ENSG00000108256	0.326151	0.0837972	9.93618e-05	0.000750476	NUFIP2
ENSG00000261220	-0.463743	0.119159	9.95066e-05	0.000751258	AC103706.1
ENSG00000171159	-0.467183	0.120047	9.95525e-05	0.000751258	C9orf16
ENSG00000198346	0.32089	0.0824565	9.95706e-05	0.000751258	ZNF813
ENSG00000103044	-0.223158	0.0573473	9.96883e-05	0.000751881	HAS3
ENSG00000206344	-0.447016	0.114878	9.97366e-05	0.000751979	HCG27
ENSG00000138085	-0.269668	0.069307	9.98621e-05	0.00075266	ATRAID
ENSG00000279233	0.485231	0.124714	9.99355e-05	0.000752949	AC122688.3
ENSG00000103187	-0.241666	0.0621182	0.000100071	0.000753701	COTL1
ENSG00000013293	0.401986	0.103333	0.000100156	0.000754079	SLC7A14
ENSG00000142279	-0.322699	0.0829576	0.000100275	0.000754706	WTIP
ENSG00000135956	-0.18904	0.0486052	0.000100533	0.000756384	TMEM127
ENSG00000185055	0.260933	0.0670935	0.000100615	0.000756735	EFCAB10
ENSG00000062725	0.255237	0.06564	0.000100891	0.000758157	APPBP2
ENSG00000160219	-0.374025	0.09619	0.000100906	0.000758157	GAB3
ENSG00000112394	0.277809	0.0714458	0.00010091	0.000758157	SLC16A10
ENSG00000171877	0.219511	0.056457	0.000101028	0.000758594	FRMD5
ENSG00000186868	0.150398	0.0386818	0.000101039	0.000758594	MAPT
ENSG00000152763	-0.319389	0.0821491	0.000101106	0.000758831	WDR78
ENSG00000166130	0.431782	0.111063	0.000101192	0.000759205	IKBIP
ENSG00000232593	-0.260606	0.0670538	0.00010169	0.000762673	KANTR
ENSG00000135999	0.311145	0.0800679	0.000101906	0.000764024	EPC2
ENSG00000006194	0.188619	0.048545	0.000102142	0.000765273	ZNF263
ENSG00000168280	0.287706	0.0740472	0.000102144	0.000765273	KIF5C
ENSG00000213965	-0.194791	0.0501419	0.000102415	0.000766894	NUDT19
ENSG00000124523	-0.157084	0.0404361	0.000102432	0.000766894	SIRT5
ENSG00000259038	-0.597112	0.153725	0.000102627	0.00076809	AL121820.2
ENSG00000214279	-0.599552	0.154373	0.000102844	0.000769445	SCART1
ENSG00000118961	-0.287225	0.0739633	0.000103032	0.000770582	LDAH
ENSG00000130177	-0.206107	0.0530942	0.000103639	0.00077485	CDC16
ENSG00000159792	-0.372597	0.0960042	0.000104007	0.000777203	PSKH1
ENSG00000135720	0.312369	0.0804866	0.000104027	0.000777203	DYNC1LI2
ENSG00000178150	-0.449898	0.115935	0.000104197	0.000778205	ZNF114
ENSG00000119318	0.21831	0.0562602	0.000104303	0.0007787	RAD23B
ENSG00000235961	-0.347413	0.089533	0.000104336	0.0007787	PNMA6A
ENSG00000106633	0.307747	0.079319	0.000104512	0.000779739	GCK
ENSG00000108733	0.272407	0.0702211	0.000104766	0.000781358	PEX12
ENSG00000236204	-0.537652	0.138627	0.000105149	0.000783946	LINC01376
ENSG00000274698	-0.350173	0.0903075	0.000105508	0.000786347	AC099521.1
ENSG00000215018	-0.331145	0.0854145	0.000105789	0.000788167	COL28A1
ENSG00000125520	-0.381443	0.0984006	0.000105998	0.000789452	SLC2A4RG
ENSG00000173674	0.252869	0.0652344	0.000106051	0.000789566	EIF1AX
ENSG00000100167	0.247324	0.0638129	0.000106292	0.000790987	SEPTIN3
ENSG00000197363	-0.273645	0.0706053	0.000106316	0.000790987	ZNF517
ENSG00000099622	-0.535452	0.138179	0.000106601	0.000792835	CIRBP
ENSG00000088766	0.204714	0.0528344	0.000106789	0.000793957	CRLS1
ENSG00000178726	0.424934	0.109678	0.000106889	0.000794425	THBD
ENSG00000126733	-0.960662	0.247984	0.000107112	0.000795807	DACH2
ENSG00000167930	-0.293754	0.075832	0.000107174	0.000795988	FAM234A
ENSG00000273123	-0.712531	0.183947	0.000107251	0.000796284	AC020634.2
ENSG00000278983	-0.811122	0.209427	0.000107481	0.000797719	AC048380.2
ENSG00000233597	-0.560542	0.144756	0.000107803	0.000799821	AC133435.1
ENSG00000166348	0.214364	0.0553591	0.000107839	0.000799821	USP54
ENSG00000286542	-0.58032	0.149882	0.000108011	0.000800815	AC124242.3
ENSG00000267060	-0.398609	0.102953	0.000108049	0.000800824	PTGES3L
ENSG00000126767	-0.239093	0.0617605	0.000108259	0.000802099	ELK1
ENSG00000054179	-0.428473	0.110687	0.00010837	0.000802647	ENTPD2
ENSG00000272572	-0.498156	0.1287	0.000108532	0.000803562	AL138762.1
ENSG00000093217	0.313537	0.0810047	0.000108569	0.000803562	XYLB
ENSG00000033170	0.192883	0.0498378	0.000108737	0.000804529	FUT8
ENSG00000224086	-0.337052	0.0871012	0.000108987	0.000805861	AC245452.1
ENSG00000172081	-0.271393	0.0701337	0.000108993	0.000805861	MOB3A
ENSG00000008869	0.29036	0.0750406	0.000109119	0.000806517	HEATR5B
ENSG00000205707	-0.291652	0.0753881	0.000109433	0.000808554	ETFRF1
ENSG00000142961	0.263875	0.0682135	0.000109565	0.0008092	MOB3C
ENSG00000256030	0.529107	0.13678	0.000109598	0.0008092	CBX3P4
ENSG00000189410	-0.642398	0.166071	0.000109633	0.0008092	SH2D5
ENSG00000108641	-0.311996	0.0806744	0.000110023	0.000811796	B9D1
ENSG00000089195	0.23427	0.0605849	0.000110268	0.000813318	TRMT6
ENSG00000128872	0.309865	0.080144	0.000110476	0.000814513	TMOD2
ENSG00000161981	-0.271834	0.0703089	0.000110506	0.000814513	SNRNP25
ENSG00000215241	-0.377246	0.0975762	0.000110558	0.000814621	LINC02449
ENSG00000108582	0.243666	0.0630332	0.000110783	0.000815993	CPD
ENSG00000173013	-0.359908	0.0931187	0.000111069	0.000817365	CCDC96
ENSG00000260924	-0.335696	0.0868561	0.000111107	0.000817365	LINC01311
ENSG00000253875	-0.513376	0.132829	0.000111116	0.000817365	AC013643.2
ENSG00000101958	0.363189	0.0939703	0.000111122	0.000817365	GLRA2
ENSG00000146676	0.25608	0.0662697	0.000111445	0.000819463	PURB
ENSG00000196510	-0.215546	0.0557825	0.000111526	0.000819775	ANAPC7
ENSG00000167642	0.30515	0.0789739	0.000111578	0.000819874	SPINT2
ENSG00000272449	-0.613446	0.158766	0.000111626	0.000819942	AL139246.5
ENSG00000204175	0.491355	0.127174	0.000111709	0.000820274	GPRIN2
ENSG00000184305	0.367281	0.0950742	0.000111957	0.00082181	CCSER1
ENSG00000005448	-0.336833	0.0871969	0.000112047	0.000822193	WDR54
ENSG00000287537	-0.546155	0.141407	0.000112326	0.000823953	AC020612.4
ENSG00000164402	0.22109	0.0572505	0.000112554	0.000825346	SEPTIN8
ENSG00000162885	-0.165784	0.042931	0.000112636	0.000825662	B3GALNT2
ENSG00000160972	-0.330088	0.08549	0.000112863	0.00082704	PPP1R16A
ENSG00000180660	0.367386	0.0951535	0.000112933	0.000827271	MAB21L1
ENSG00000183723	0.208123	0.0539182	0.000113402	0.000830428	CMTM4
ENSG00000214106	0.259919	0.0673435	0.000113576	0.000831412	PAXIP1-AS2
ENSG00000279917	-0.777718	0.201508	0.000113622	0.000831463	AC079331.2
ENSG00000119383	-0.242998	0.0629649	0.000113732	0.000831984	PTPA
ENSG00000137177	0.135085	0.0350063	0.000113907	0.00083298	KIF13A
ENSG00000145936	-0.520488	0.134894	0.000114082	0.000833973	KCNMB1
ENSG00000125409	-0.643947	0.166902	0.000114208	0.000834406	TEKT3
ENSG00000104863	-0.277012	0.0717979	0.000114219	0.000834406	LIN7B
ENSG00000079950	0.22078	0.0572274	0.000114349	0.000835072	STX7
ENSG00000174917	-0.323616	0.0838924	0.00011455	0.000836252	MICOS13
ENSG00000169955	-0.232305	0.0602412	0.000115143	0.000840293	ZNF747
ENSG00000198718	0.263132	0.0682374	0.000115197	0.000840407	TOGARAM1
ENSG00000251669	-0.555802	0.144149	0.000115374	0.000841373	FAM86EP
ENSG00000203546	-0.488908	0.126802	0.000115409	0.000841373	AL139353.1
ENSG00000227671	0.368789	0.0956555	0.000115548	0.0008421	AL390728.4
ENSG00000140876	-0.457416	0.118657	0.000115754	0.00084332	NUDT7
ENSG00000134247	-0.3289	0.0853221	0.000115824	0.000843542	PTGFRN
ENSG00000136720	0.23052	0.0598096	0.000116095	0.000845226	HS6ST1
ENSG00000274372	-0.339635	0.0881265	0.000116227	0.000845834	LINC02804
ENSG00000234345	0.438997	0.11391	0.000116258	0.000845834	AC234782.3
ENSG00000258010	-0.788387	0.20466	0.000117074	0.000851485	AC016705.1
ENSG00000059804	0.304272	0.0789966	0.000117294	0.000852794	SLC2A3
ENSG00000198300	0.685095	0.177895	0.000117582	0.000854599	PEG3
ENSG00000213793	0.288359	0.0748795	0.00011765	0.000854804	ZNF888
ENSG00000143164	0.217872	0.0565827	0.000117877	0.000856159	DCAF6
ENSG00000272894	-0.361431	0.0938882	0.000118318	0.000858876	AC004982.2
ENSG00000172461	0.32199	0.0836434	0.000118331	0.000858876	FUT9
ENSG00000165802	-0.371137	0.0964153	0.00011843	0.000859301	NSMF
ENSG00000174799	0.263802	0.0685499	0.000118931	0.00086264	CEP135
ENSG00000180616	0.425123	0.110479	0.000119084	0.000863457	SSTR2
ENSG00000136816	0.171082	0.0444613	0.000119141	0.000863582	TOR1B
ENSG00000108469	-0.311912	0.0810659	0.000119262	0.000864167	RECQL5
ENSG00000231359	-0.456614	0.118677	0.000119315	0.000864255	AC072052.1
ENSG00000128805	-0.295766	0.0768912	0.000119792	0.000867393	ARHGAP22
ENSG00000183208	-0.323778	0.0841752	0.000119829	0.000867393	GDPGP1
ENSG00000102904	-0.278499	0.0724088	0.00011996	0.000868045	TSNAXIP1
ENSG00000277050	-0.509343	0.132446	0.000120219	0.000869624	AL122125.1
ENSG00000177427	-0.263991	0.0686481	0.000120275	0.000869643	MIEF2
ENSG00000253106	0.162662	0.0422993	0.000120303	0.000869643	AC090198.1
ENSG00000178502	0.580941	0.151077	0.000120387	0.00086996	KLHL11
ENSG00000102755	0.366329	0.0952702	0.000120474	0.00087021	FLT1
ENSG00000287879	-0.375527	0.0976638	0.000120503	0.00087021	AC114341.2
ENSG00000116120	-0.265015	0.0689273	0.000120629	0.000870821	FARSB
ENSG00000051108	0.26969	0.0701526	0.000120878	0.000872327	HERPUD1
ENSG00000257585	-1.00225	0.260715	0.00012093	0.000872411	LINC00609
ENSG00000119801	0.231599	0.060254	0.000121185	0.000873953	YPEL5
ENSG00000120158	-0.148104	0.0385399	0.000121597	0.000876628	RCL1
ENSG00000196199	0.239094	0.0622198	0.000121676	0.000876904	MPHOSPH8
ENSG00000072818	-0.481635	0.125355	0.000121957	0.000878636	ACAP1
ENSG00000106853	0.251148	0.0653833	0.00012245	0.000881889	PTGR1
ENSG00000183323	-0.150997	0.0393115	0.000122515	0.000882056	CCDC125
ENSG00000235609	0.446496	0.116249	0.000122601	0.000882384	AF127577.4
ENSG00000111615	0.259936	0.0676784	0.000122661	0.000882515	KRR1
ENSG00000166845	0.302157	0.0786804	0.000122878	0.000883783	C18orf54
ENSG00000148842	0.209872	0.0546549	0.00012306	0.000884793	CNNM2
ENSG00000112031	0.315662	0.0822151	0.0001233	0.000886	MTRF1L
ENSG00000117448	-0.225008	0.0586041	0.000123311	0.000886	AKR1A1
ENSG00000100243	-0.242392	0.0631379	0.000123489	0.000886982	CYB5R3
ENSG00000159082	0.283913	0.073955	0.00012354	0.00088705	SYNJ1
ENSG00000149932	-0.307674	0.080157	0.000123846	0.000888948	TMEM219
ENSG00000023330	0.282172	0.0735175	0.00012396	0.000889468	ALAS1
ENSG00000198538	0.279411	0.0728012	0.00012404	0.000889592	ZNF28
ENSG00000172888	0.172503	0.0449472	0.000124089	0.000889592	ZNF621
ENSG00000168172	0.185084	0.0482255	0.000124102	0.000889592	HOOK3
ENSG00000264449	-0.608757	0.15868	0.000124858	0.000894714	AP001021.1
ENSG00000142530	-0.316663	0.08255	0.000125051	0.000895792	FAM71E1
ENSG00000114841	-0.487778	0.12718	0.000125399	0.000897662	DNAH1
ENSG00000091137	-0.918553	0.239502	0.000125434	0.000897662	SLC26A4
ENSG00000256269	-0.221367	0.0577191	0.000125438	0.000897662	HMBS
ENSG00000260776	0.731346	0.190696	0.000125488	0.000897725	AC104758.3
ENSG00000140153	0.123764	0.0322725	0.000125576	0.000898051	WDR20
ENSG00000123607	0.211726	0.0552136	0.000125729	0.000898601	TTC21B
ENSG00000272072	0.423279	0.110382	0.000125737	0.000898601	AC004492.1
ENSG00000144821	-0.384949	0.100396	0.000125913	0.000899562	MYH15
ENSG00000132541	-0.350993	0.091543	0.00012598	0.000899567	RIDA
ENSG00000158747	-0.369316	0.0963228	0.000125998	0.000899567	NBL1
ENSG00000246763	0.51786	0.135073	0.000126112	0.000900009	RGMB-AS1
ENSG00000101193	0.165932	0.0432807	0.000126144	0.000900009	GID8
ENSG00000109814	0.225119	0.0587217	0.00012625	0.000900466	UGDH
ENSG00000119471	-0.381937	0.0996419	0.00012654	0.00090223	HSDL2
ENSG00000153246	0.302457	0.078925	0.000127	0.00090508	PLA2R1
ENSG00000106993	0.252763	0.0659584	0.000127024	0.00090508	CDC37L1
ENSG00000100399	-0.437925	0.114304	0.000127507	0.000908147	CHADL
ENSG00000121989	0.243138	0.0634633	0.00012754	0.000908147	ACVR2A
ENSG00000108395	0.274627	0.0716841	0.000127588	0.000908185	TRIM37
ENSG00000162607	0.242392	0.0632755	0.000127757	0.000909087	USP1
ENSG00000242265	0.39552	0.103253	0.00012784	0.000909379	PEG10
ENSG00000154122	0.20354	0.0531377	0.000127922	0.000909661	ANKH
ENSG00000283078	-0.269041	0.0702487	0.000128228	0.000911534	AL137077.2
ENSG00000037042	-0.23206	0.0606031	0.000128574	0.000913675	TUBG2
ENSG00000135823	0.152079	0.0397166	0.000128615	0.000913675	STX6
ENSG00000205189	0.238207	0.0622164	0.000128835	0.000914931	ZBTB10
ENSG00000185129	0.423749	0.110709	0.000129399	0.000918633	PURA
ENSG00000198060	0.166309	0.0434578	0.000129764	0.000920921	MARCH5
ENSG00000172349	0.304103	0.0794689	0.000129877	0.000921417	IL16
ENSG00000285569	0.791234	0.206787	0.000130072	0.000922495	AC099344.3
ENSG00000139990	0.123522	0.0322846	0.000130215	0.000923203	DCAF5
ENSG00000136870	0.213257	0.0557407	0.000130308	0.000923499	ZNF189
ENSG00000101079	0.291135	0.0760976	0.000130343	0.000923499	NDRG3
ENSG00000180189	0.370717	0.0969048	0.000130467	0.000924013	HMGB1P14
ENSG00000260233	0.222777	0.0582346	0.000130502	0.000924013	SSSCA1-AS1
ENSG00000092140	0.261911	0.0684728	0.000130756	0.000925501	G2E3
ENSG00000128512	0.224881	0.0587973	0.000130943	0.000926518	DOCK4
ENSG00000286662	-0.609642	0.159476	0.000131958	0.000933274	AC025160.1
ENSG00000164692	0.524185	0.137123	0.000131985	0.000933274	COL1A2
ENSG00000100284	-0.261308	0.0683602	0.000132097	0.000933762	TOM1
ENSG00000122912	-0.257689	0.067416	0.000132174	0.000933836	SLC25A16
ENSG00000096696	0.62836	0.164392	0.000132195	0.000933836	DSP
ENSG00000070669	0.274233	0.0717679	0.000132855	0.000938186	ASNS
ENSG00000183166	0.352734	0.0923269	0.00013319	0.000940086	CALN1
ENSG00000182150	0.202606	0.0530321	0.000133212	0.000940086	ERCC6L2
ENSG00000275880	0.38685	0.101275	0.000133554	0.000942189	AL139385.1
ENSG00000186976	-0.383382	0.100392	0.000134074	0.000945545	EFCAB6
ENSG00000144455	-0.192018	0.0502877	0.000134324	0.000947	SUMF1
ENSG00000137699	-0.552338	0.144704	0.000135069	0.000951934	TRIM29
ENSG00000035681	-0.12917	0.0338426	0.000135209	0.000952442	NSMAF
ENSG00000143457	0.255239	0.0668738	0.00013523	0.000952442	GOLPH3L
ENSG00000137161	-0.197377	0.0517158	0.000135322	0.000952776	CNPY3
ENSG00000152223	0.188144	0.049301	0.000135505	0.00095375	EPG5
ENSG00000084636	-0.419772	0.110019	0.000135938	0.000956482	COL16A1
ENSG00000012171	-0.436313	0.114365	0.000136136	0.000957562	SEMA3B
ENSG00000164898	-0.319897	0.0838524	0.000136186	0.000957597	FMC1
ENSG00000143322	0.18537	0.0485915	0.000136262	0.000957708	ABL2
ENSG00000269837	-0.377764	0.0990257	0.000136291	0.000957708	IPO5P1
ENSG00000288025	0.377334	0.0989183	0.000136401	0.000957854	AC093849.4
ENSG00000136925	0.357578	0.0937393	0.000136401	0.000957854	TSTD2
ENSG00000172239	0.228122	0.0598052	0.000136502	0.000958248	PAIP1
ENSG00000122482	0.250291	0.0656205	0.000136612	0.000958702	ZNF644
ENSG00000285210	-0.468978	0.122959	0.000136682	0.000958884	LINC02795
ENSG00000101850	-0.430901	0.112997	0.000137081	0.000961365	GPR143
ENSG00000179119	0.298173	0.0781969	0.000137229	0.000962084	SPTY2D1
ENSG00000122694	-0.463977	0.121685	0.000137325	0.000962444	GLIPR2
ENSG00000225174	-2.09899	0.550544	0.000137525	0.000963529	OSTM1-AS1
ENSG00000162949	-0.635847	0.166789	0.000137686	0.00096409	CAPN13
ENSG00000100784	0.214798	0.0563444	0.000137719	0.00096409	RPS6KA5
ENSG00000287195	-0.503719	0.132135	0.000137759	0.00096409	AC131568.1
ENSG00000112308	-0.169275	0.0444048	0.000137803	0.00096409	C6orf62
ENSG00000237296	0.515517	0.135236	0.000137854	0.00096409	SMG1P1
ENSG00000163939	0.194997	0.051154	0.000137875	0.00096409	PBRM1
ENSG00000133142	-0.183728	0.0482005	0.000137988	0.00096456	TCEAL4
ENSG00000120254	0.222677	0.0584217	0.0001381	0.00096503	MTHFD1L
ENSG00000138073	-0.194166	0.0509462	0.0001383	0.000966112	PREB
ENSG00000286045	-0.653845	0.171604	0.000138859	0.000969699	AC005034.6
ENSG00000148450	-0.228083	0.0598632	0.000138927	0.000969857	MSRB2
ENSG00000245281	-0.291968	0.0766359	0.000139078	0.000970598	AC124242.1
ENSG00000134748	0.19146	0.0502593	0.00013928	0.000971688	PRPF38A
ENSG00000188649	-0.467436	0.122708	0.000139341	0.000971795	CC2D2B
ENSG00000010244	0.198935	0.0522276	0.000139525	0.000972766	ZNF207
ENSG00000104880	-0.261297	0.0686059	0.000139718	0.000973795	ARHGEF18
ENSG00000178913	0.314476	0.0825772	0.000139942	0.000975037	TAF7
ENSG00000145020	-0.325412	0.0854537	0.000140067	0.000975297	AMT
ENSG00000132664	-0.194927	0.0511882	0.000140071	0.000975297	POLR3F
ENSG00000133392	0.656069	0.172297	0.000140216	0.000975795	MYH11
ENSG00000181378	-0.552121	0.145002	0.000140271	0.000975795	CFAP65
ENSG00000128039	-0.368348	0.0967383	0.000140279	0.000975795	SRD5A3
ENSG00000279452	-0.305614	0.0802691	0.000140454	0.000976697	AC006277.1
ENSG00000173581	-0.319832	0.084014	0.000140728	0.000978279	CCDC106
ENSG00000178233	0.213824	0.0561824	0.000141295	0.000981902	TMEM151B
ENSG00000228566	-0.503285	0.132253	0.000141534	0.000983247	AC013287.1
ENSG00000123836	-0.437525	0.11498	0.000141666	0.000983843	PFKFB2
ENSG00000130713	0.183819	0.0483163	0.000142095	0.0009865	EXOSC2
ENSG00000006756	-0.446764	0.117444	0.000142341	0.000987887	ARSD
ENSG00000260000	-0.372456	0.0979488	0.000143207	0.000993578	AL133338.1
ENSG00000232112	-0.364722	0.0959195	0.000143315	0.000994006	TMA7
ENSG00000092931	0.169728	0.0446394	0.000143415	0.000994378	MFSD11
ENSG00000159753	-0.295035	0.0775989	0.000143505	0.000994676	CARMIL2
ENSG00000006468	0.348364	0.0916398	0.000143852	0.000996761	ETV1
ENSG00000088325	0.260831	0.0686159	0.000143927	0.000996958	TPX2
ENSG00000197016	0.220769	0.0580811	0.000144082	0.000997704	ZNF470
ENSG00000270072	-0.703843	0.185198	0.000144406	0.000999326	AC090559.2
ENSG00000181722	0.426128	0.112125	0.000144409	0.000999326	ZBTB20
ENSG00000065802	0.153782	0.0404716	0.000144847	0.00100203	ASB1
ENSG00000134077	0.142834	0.0375918	0.000144923	0.00100223	THUMPD3
ENSG00000165312	0.256044	0.0673888	0.000144989	0.00100236	OTUD1
ENSG00000163485	0.249496	0.0656713	0.000145184	0.00100339	ADORA1
ENSG00000152348	-0.307576	0.0809648	0.000145347	0.00100419	ATG10
ENSG00000204599	-0.157506	0.0414677	0.000145699	0.0010063	TRIM39
ENSG00000251165	-0.671073	0.176682	0.00014575	0.00100632	F11-AS1
ENSG00000109929	0.28383	0.0747323	0.000145891	0.00100697	SC5D
ENSG00000179387	-0.224761	0.0591833	0.000146043	0.00100769	ELMOD2
ENSG00000164188	0.719055	0.189356	0.00014624	0.00100873	RANBP3L
ENSG00000198081	0.222789	0.0586737	0.000146415	0.00100939	ZBTB14
ENSG00000277959	-0.376013	0.0990278	0.00014643	0.00100939	AL162274.2
ENSG00000124275	0.168276	0.044319	0.0001465	0.00100955	MTRR
ENSG00000239653	0.402592	0.106057	0.000147058	0.00101306	PSMD6-AS2
ENSG00000151693	0.39975	0.105328	0.00014748	0.00101564	ASAP2
ENSG00000226742	-0.256138	0.0674978	0.00014779	0.00101745	HSBP1L1
ENSG00000254634	0.430742	0.113532	0.000148224	0.00101987	SMG1P6
ENSG00000125482	0.197812	0.0521379	0.000148236	0.00101987	TTF1
ENSG00000167863	-0.24802	0.0653747	0.000148348	0.00102031	ATP5PD
ENSG00000010818	0.301472	0.0794724	0.000148588	0.00102157	HIVEP2
ENSG00000105409	-0.370411	0.0976474	0.000148626	0.00102157	ATP1A3
ENSG00000165521	0.508493	0.134067	0.00014894	0.00102339	EML5
ENSG00000277972	-0.275912	0.0727477	0.000149002	0.00102349	CISD3
ENSG00000253982	-0.355935	0.0938645	0.000149433	0.00102596	AC100810.1
ENSG00000110497	0.138697	0.0365765	0.000149457	0.00102596	AMBRA1
ENSG00000124006	-0.287137	0.0757292	0.000149663	0.00102704	OBSL1
ENSG00000105705	-0.221013	0.0582953	0.00014988	0.0010282	SUGP1
ENSG00000198909	0.206457	0.0544589	0.000150003	0.00102865	MAP3K3
ENSG00000085662	0.171379	0.0452068	0.000150042	0.00102865	AKR1B1
ENSG00000134590	-0.235206	0.0620567	0.000150544	0.00103176	RTL8C
ENSG00000163161	0.146388	0.0386299	0.000150952	0.00103413	ERCC3
ENSG00000196428	0.229165	0.0604745	0.000150986	0.00103413	TSC22D2
ENSG00000175220	-0.230118	0.0607294	0.000151115	0.00103468	ARHGAP1
ENSG00000270647	-0.186614	0.0492527	0.000151309	0.00103568	TAF15
ENSG00000203930	0.337352	0.0890578	0.000151855	0.00103903	LINC00632
ENSG00000095002	0.170776	0.0450847	0.000151933	0.00103903	MSH2
ENSG00000120697	-0.227581	0.0600819	0.00015196	0.00103903	ALG5
ENSG00000142408	-0.65521	0.17298	0.000151993	0.00103903	CACNG8
ENSG00000106299	0.234481	0.0619061	0.000152055	0.00103912	WASL
ENSG00000183454	0.344822	0.0910437	0.000152211	0.00103986	GRIN2A
ENSG00000254507	-0.377043	0.0995543	0.000152288	0.00104005	DEFB131E
ENSG00000181585	-0.603201	0.159281	0.000152465	0.00104093	TMIE
ENSG00000232995	-0.439478	0.116052	0.000152529	0.00104103	AL592435.1
ENSG00000184611	0.742457	0.19607	0.000152667	0.00104164	KCNH7
ENSG00000086061	0.645751	0.170544	0.000152836	0.00104215	DNAJA1
ENSG00000280789	-0.35501	0.0937591	0.000152839	0.00104215	PAGR1
ENSG00000263146	-0.786462	0.207711	0.000152888	0.00104215	LINC01896
ENSG00000271743	-0.39885	0.105347	0.000153057	0.00104297	AF287957.1
ENSG00000204934	-0.348805	0.0921395	0.000153328	0.00104448	ATP6V0E2-AS1
ENSG00000023892	-0.352308	0.0930772	0.000153635	0.00104596	DEF6
ENSG00000119950	0.184156	0.0486536	0.000153682	0.00104596	MXI1
ENSG00000134278	0.408047	0.107807	0.000153719	0.00104596	SPIRE1
ENSG00000015475	-0.270366	0.0714329	0.000153776	0.00104596	BID
ENSG00000142875	0.321036	0.084821	0.000153789	0.00104596	PRKACB
ENSG00000262686	-0.404122	0.106784	0.000154027	0.00104725	GLIS2-AS1
ENSG00000143498	0.317613	0.0839284	0.000154125	0.00104758	TAF1A
ENSG00000258365	-0.434261	0.114755	0.000154181	0.00104763	AC073655.2
ENSG00000273472	0.400851	0.105932	0.00015429	0.00104803	AC096733.2
ENSG00000253250	0.503102	0.132966	0.00015453	0.00104933	C8orf88
ENSG00000234176	0.679734	0.179656	0.000154615	0.00104958	HSPA8P1
ENSG00000124074	-0.349807	0.0924628	0.000154816	0.0010506	ENKD1
ENSG00000067221	-0.35941	0.0950086	0.000154998	0.00105127	STOML1
ENSG00000273084	-0.42394	0.112068	0.000155012	0.00105127	AC092171.5
ENSG00000165609	-0.112357	0.029712	0.000155867	0.00105664	NUDT5
ENSG00000214688	-0.727535	0.192395	0.000155902	0.00105664	C10orf105
ENSG00000148730	0.180828	0.0478215	0.000156012	0.00105705	EIF4EBP2
ENSG00000187105	0.203011	0.053701	0.000156577	0.00106054	HEATR4
ENSG00000099800	-0.280316	0.0741544	0.000156723	0.00106119	TIMM13
ENSG00000267278	-0.421189	0.111426	0.000156839	0.00106164	MAP3K14-AS1
ENSG00000136908	-0.250151	0.0661939	0.000157417	0.00106522	DPM2
ENSG00000267710	-0.459569	0.121642	0.000158069	0.00106923	EDDM13
ENSG00000100852	0.436985	0.115667	0.00015811	0.00106923	ARHGAP5
ENSG00000161040	0.338575	0.0896646	0.000159354	0.0010773	FBXL13
ENSG00000181481	-0.230335	0.0610179	0.000160085	0.0010819	RNF135
ENSG00000178852	0.281532	0.0745839	0.000160201	0.00108234	EFCAB13
ENSG00000042429	0.20685	0.0548062	0.000160521	0.00108417	MED17
ENSG00000129084	-0.226726	0.0600778	0.000160737	0.00108528	PSMA1
ENSG00000166532	-0.152476	0.0404105	0.000161188	0.00108798	RIMKLB
ENSG00000285918	0.825259	0.218723	0.000161251	0.00108806	AC092376.3
ENSG00000129295	-0.289569	0.0767579	0.000161624	0.00109023	LRRC6
ENSG00000117362	-0.240032	0.0636331	0.000161863	0.0010915	APH1A
ENSG00000158480	-0.189056	0.0501212	0.000161958	0.0010918	SPATA2
ENSG00000228663	-0.439265	0.11647	0.000162267	0.00109331	PSMD10P1
ENSG00000154856	-0.415735	0.110231	0.000162284	0.00109331	APCDD1
ENSG00000110887	-0.486558	0.129029	0.00016265	0.00109543	DAO
ENSG00000230314	-0.415641	0.110237	0.000162965	0.0010972	ELOVL2-AS1
ENSG00000272505	-0.334423	0.0886981	0.000163019	0.00109723	AC104964.4
ENSG00000105993	0.386953	0.102635	0.000163122	0.00109741	DNAJB6
ENSG00000135185	0.316245	0.0838812	0.000163149	0.00109741	TMEM243
ENSG00000182944	0.125721	0.0333485	0.000163304	0.00109811	EWSR1
ENSG00000132153	0.158405	0.0420204	0.000163434	0.00109864	DHX30
ENSG00000279330	-0.435576	0.11557	0.000163948	0.00110174	AJ003147.3
ENSG00000172340	-0.394895	0.104793	0.000164341	0.00110404	SUCLG2
ENSG00000108468	0.162987	0.0432584	0.000164716	0.00110621	CBX1
ENSG00000182575	0.267719	0.0710622	0.000164968	0.00110725	NXPH3
ENSG00000176124	0.222121	0.0589605	0.000165034	0.00110725	DLEU1
ENSG00000135441	-0.331874	0.0880953	0.000165076	0.00110725	BLOC1S1
ENSG00000270959	-0.465952	0.123686	0.000165078	0.00110725	LPP-AS2
ENSG00000121879	0.416625	0.110617	0.000165629	0.0011106	PIK3CA
ENSG00000132744	-0.93967	0.249526	0.000166005	0.00111277	ACY3
ENSG00000260095	-0.392987	0.104363	0.00016617	0.00111322	AC106820.3
ENSG00000231889	0.162075	0.0430415	0.000166176	0.00111322	TRAF3IP2-AS1
ENSG00000166839	-0.30481	0.0809522	0.000166341	0.00111398	ANKDD1A
ENSG00000136108	0.33216	0.0882253	0.000166614	0.00111546	CKAP2
ENSG00000272541	-0.552224	0.146686	0.000166769	0.00111585	AL021368.3
ENSG00000153786	0.15389	0.0408775	0.000166778	0.00111585	ZDHHC7
ENSG00000197971	-0.794845	0.211139	0.000166847	0.00111597	MBP
ENSG00000274341	-0.536304	0.142478	0.000167132	0.00111746	AC005899.6
ENSG00000205336	-0.509133	0.135261	0.000167175	0.00111746	ADGRG1
ENSG00000099617	-0.421894	0.1121	0.000167508	0.00111933	EFNA2
ENSG00000251209	-0.822389	0.218539	0.000167804	0.00112096	LINC00923
ENSG00000004700	0.455893	0.121159	0.000168045	0.00112222	RECQL
ENSG00000126247	-0.293469	0.0779965	0.00016816	0.00112264	CAPNS1
ENSG00000286943	-0.479761	0.127529	0.000168568	0.00112479	AP001992.2
ENSG00000270091	-0.356601	0.0947938	0.000168656	0.00112479	AC015726.1
ENSG00000111666	0.240741	0.0639974	0.00016874	0.00112479	CHPT1
ENSG00000130005	-0.278075	0.0739221	0.000168744	0.00112479	GAMT
ENSG00000157303	-0.643744	0.171133	0.000168795	0.00112479	SUSD3
ENSG00000166024	0.206551	0.0549097	0.000168797	0.00112479	R3HCC1L
ENSG00000115020	0.222958	0.0592749	0.00016895	0.00112545	PIKFYVE
ENSG00000198822	-0.365062	0.0970699	0.00016936	0.00112784	GRM3
ENSG00000276846	-0.440382	0.117122	0.000169899	0.00113108	AC016590.3
ENSG00000047457	0.842171	0.223993	0.000170039	0.00113165	CP
ENSG00000203865	0.290242	0.0772046	0.000170327	0.00113302	ATP1A1-AS1
ENSG00000242686	-0.612564	0.162944	0.00017035	0.00113302	AC107464.1
ENSG00000198265	0.199058	0.0529542	0.000170551	0.00113396	HELZ
ENSG00000164603	0.29629	0.0788217	0.000170598	0.00113396	BMT2
ENSG00000188747	-0.675552	0.179758	0.0001712	0.00113761	NOXA1
ENSG00000106290	0.193459	0.0514817	0.000171396	0.00113856	TAF6
ENSG00000285885	-1.51247	0.402553	0.000171834	0.00114112	AC092058.1
ENSG00000286443	-0.727759	0.193727	0.000172217	0.0011433	AC091178.2
ENSG00000099956	0.270149	0.0719211	0.000172522	0.00114497	SMARCB1
ENSG00000140379	0.873325	0.232524	0.000172749	0.00114612	BCL2A1
ENSG00000205084	-0.17208	0.0458277	0.000173394	0.00115004	TMEM231
ENSG00000177694	-0.404198	0.107648	0.000173477	0.00115024	NAALADL2
ENSG00000204677	-0.420949	0.112117	0.000173649	0.00115102	FAM153CP
ENSG00000164164	0.218476	0.0581961	0.000173938	0.00115258	OTUD4
ENSG00000152402	0.410111	0.109248	0.000174078	0.00115315	GUCY1A2
ENSG00000260398	0.311615	0.0830228	0.000174475	0.00115527	AC068700.1
ENSG00000112053	-0.362554	0.0965956	0.000174506	0.00115527	SLC26A8
ENSG00000184436	-0.325708	0.0867854	0.000174711	0.00115627	THAP7
ENSG00000259429	0.350059	0.0932822	0.000174949	0.00115724	UBE2Q2P2
ENSG00000273033	-0.238021	0.0634271	0.000174966	0.00115724	LINC02035
ENSG00000286318	-0.501971	0.133773	0.00017515	0.0011581	AC096576.6
ENSG00000239697	-0.317683	0.0846935	0.000176151	0.00116436	TNFSF12
ENSG00000163393	0.310999	0.0829173	0.000176336	0.00116522	SLC22A15
ENSG00000090020	-0.226631	0.0604439	0.000177222	0.00117064	SLC9A1
ENSG00000250073	0.485872	0.129589	0.000177295	0.00117064	AP000866.2
ENSG00000128928	-0.276652	0.0737874	0.000177319	0.00117064	IVD
ENSG00000268858	-0.44096	0.117615	0.000177414	0.0011709	AL118506.1
ENSG00000226913	-0.374415	0.0998687	0.000177493	0.00117106	BSN-DT
ENSG00000059588	-0.441666	0.117837	0.000178173	0.0011751	TARBP1
ENSG00000124422	0.257206	0.0686253	0.000178262	0.0011751	USP22
ENSG00000131732	-0.149544	0.0399001	0.000178271	0.0011751	ZCCHC9
ENSG00000178338	0.187763	0.0500996	0.000178395	0.00117556	ZNF354B
ENSG00000137692	0.404605	0.107968	0.000178652	0.00117689	DCUN1D5
ENSG00000198435	-0.3358	0.0896161	0.000178892	0.00117811	NRARP
ENSG00000106355	-0.17924	0.0478451	0.000179488	0.00118167	LSM5
ENSG00000187189	0.329969	0.0880861	0.000179687	0.00118242	TSPYL4
ENSG00000185787	0.224647	0.0599706	0.000179712	0.00118242	MORF4L1
ENSG00000133858	0.253427	0.0676554	0.000179786	0.00118251	ZFC3H1
ENSG00000174106	0.225961	0.0603241	0.000179836	0.00118251	LEMD3
ENSG00000225342	-0.56	0.149532	0.000180378	0.00118571	AC079630.1
ENSG00000168090	-0.199873	0.0533755	0.000180643	0.00118708	COPS6
ENSG00000281333	-0.486445	0.129921	0.000180994	0.00118902	AC024941.2
ENSG00000104365	0.283994	0.075852	0.000181071	0.00118916	IKBKB
ENSG00000166579	0.181568	0.0485043	0.000181599	0.00119209	NDEL1
ENSG00000181396	-0.386501	0.103252	0.000181628	0.00119209	OGFOD3
ENSG00000182168	-0.448305	0.119766	0.000181704	0.00119222	UNC5C
ENSG00000286696	0.647237	0.172928	0.00018198	0.00119317	AC090826.3
ENSG00000102078	-0.138988	0.0371351	0.000182001	0.00119317	SLC25A14
ENSG00000131368	-0.186284	0.049772	0.000182016	0.00119317	MRPS25
ENSG00000186594	-0.509086	0.136024	0.000182117	0.00119347	MIR22HG
ENSG00000266993	0.323683	0.0864877	0.000182175	0.00119348	AL050343.2
ENSG00000258424	0.381962	0.102079	0.000182695	0.00119652	AL512791.1
ENSG00000135931	0.144882	0.0387338	0.000183698	0.00120251	ARMC9
ENSG00000120899	-0.292667	0.0782446	0.000183721	0.00120251	PTK2B
ENSG00000266289	-0.429951	0.114953	0.000183851	0.00120265	AC012213.3
ENSG00000229839	0.324463	0.0867503	0.000183877	0.00120265	AC018462.1
ENSG00000285533	-0.467627	0.125029	0.000183912	0.00120265	RELA-DT
ENSG00000272807	-0.284598	0.0760958	0.000184025	0.00120303	AC007038.2
ENSG00000138867	-0.200819	0.0537014	0.000184356	0.00120482	GUCD1
ENSG00000187323	-0.437368	0.116982	0.00018493	0.0012082	DCC
ENSG00000150712	0.176013	0.0470859	0.000185393	0.00121085	MTMR12
ENSG00000213123	-0.312692	0.0836664	0.000185958	0.00121418	TCTEX1D2
ENSG00000196236	-0.14835	0.0396975	0.000186214	0.00121526	XPNPEP3
ENSG00000267746	0.430221	0.115125	0.000186237	0.00121526	AC104985.1
ENSG00000119771	0.190111	0.0508777	0.000186503	0.00121662	KLHL29
ENSG00000104064	0.248409	0.0664833	0.000186666	0.00121718	GABPB1
ENSG00000175110	0.244544	0.0654498	0.000186703	0.00121718	MRPS22
ENSG00000131480	0.44006	0.11779	0.000186998	0.00121874	AOC2
ENSG00000278668	-0.532016	0.14241	0.000187107	0.00121902	AC005899.7
ENSG00000204444	-0.321044	0.085939	0.000187181	0.00121902	APOM
ENSG00000174013	0.304007	0.0813795	0.000187212	0.00121902	FBXO45
ENSG00000160336	0.294867	0.078936	0.000187327	0.00121939	ZNF761
ENSG00000198010	-0.600127	0.160703	0.000188168	0.00122449	DLGAP2
ENSG00000163913	-0.254172	0.068076	0.000188721	0.00122772	IFT122
ENSG00000250770	-0.755326	0.202311	0.000188842	0.00122814	AC005865.1
ENSG00000081148	0.490072	0.131267	0.00018891	0.0012282	IMPG2
ENSG00000224877	-0.278172	0.0745116	0.000189007	0.00122846	NDUFAF8
ENSG00000162426	-0.210907	0.0564966	0.000189139	0.00122868	SLC45A1
ENSG00000173295	-0.800826	0.214522	0.000189156	0.00122868	FAM86B3P
ENSG00000233850	-0.614762	0.164696	0.000189432	0.0012301	AC103563.7
ENSG00000224597	0.237249	0.0635911	0.000190833	0.00123882	SVIL-AS1
ENSG00000167196	0.272158	0.0729605	0.000191318	0.0012416	FBXO22
ENSG00000283156	-0.434575	0.11651	0.000191524	0.00124256	AC068620.3
ENSG00000268225	0.311744	0.0835823	0.00019164	0.00124293	AC010487.1
ENSG00000125995	-0.367584	0.0985592	0.0001918	0.00124359	ROMO1
ENSG00000175130	-0.242484	0.0650207	0.000191991	0.00124384	MARCKSL1
ENSG00000117450	0.242561	0.0650419	0.000192009	0.00124384	PRDX1
ENSG00000147912	-0.206187	0.0552885	0.000192013	0.00124384	FBXO10
ENSG00000197798	0.20364	0.0546097	0.000192226	0.00124484	FAM118B
ENSG00000245526	-0.200974	0.0538957	0.000192284	0.00124484	LINC00461
ENSG00000102580	0.241763	0.0648421	0.000192633	0.00124672	DNAJC3
ENSG00000167257	0.213519	0.0572682	0.00019269	0.00124672	RNF214
ENSG00000167701	-0.455412	0.122182	0.000193515	0.00125167	GPT
ENSG00000262089	-0.402284	0.107937	0.00019375	0.00125281	AC040977.1
ENSG00000166313	0.170265	0.045693	0.000194324	0.00125615	APBB1
ENSG00000196741	0.239326	0.0642411	0.00019498	0.00126001	LINC01560
ENSG00000112936	0.773975	0.207771	0.000195217	0.00126116	C7
ENSG00000260271	-0.669591	0.179754	0.000195279	0.00126118	AL132996.1
ENSG00000196419	0.210955	0.0566391	0.000195665	0.00126308	XRCC6
ENSG00000137218	-0.277707	0.0745621	0.000195692	0.00126308	FRS3
ENSG00000225670	0.343041	0.0921069	0.000195798	0.00126338	CADM3-AS1
ENSG00000287759	-0.530881	0.142551	0.000195972	0.00126396	AL353151.2
ENSG00000175773	-0.489518	0.131447	0.000196033	0.00126396	ZBTB44-DT
ENSG00000259326	0.396539	0.106481	0.000196065	0.00126396	AC116158.1
ENSG00000179889	0.165796	0.0445301	0.000196696	0.00126765	PDXDC1
ENSG00000002016	0.224397	0.0602813	0.00019726	0.0012709	RAD52
ENSG00000039123	0.257233	0.0691119	0.000197666	0.00127313	MTREX
ENSG00000160298	-0.273963	0.0736102	0.000197799	0.00127361	C21orf58
ENSG00000280182	-0.991945	0.266529	0.000197876	0.00127372	AC131888.1
ENSG00000101076	-1.05057	0.282328	0.000198342	0.00127603	HNF4A
ENSG00000160194	-0.238286	0.0640364	0.000198354	0.00127603	NDUFV3
ENSG00000262188	-0.528777	0.142107	0.000198445	0.00127603	LINC01978
ENSG00000072310	-0.466979	0.1255	0.000198473	0.00127603	SREBF1
ENSG00000110455	-0.610089	0.163969	0.000198624	0.00127661	ACCS
ENSG00000124788	0.213236	0.0573215	0.000199231	0.00128013	ATXN1
ENSG00000100625	0.448883	0.120689	0.000199747	0.00128306	SIX4
ENSG00000075407	0.193628	0.0520639	0.000199981	0.00128418	ZNF37A
ENSG00000143228	-0.434079	0.116738	0.000200491	0.00128707	NUF2
ENSG00000130309	0.216003	0.0580943	0.000200696	0.001288	COLGALT1
ENSG00000145949	0.35755	0.0961716	0.000200941	0.00128918	MYLK4
ENSG00000177606	0.499561	0.134384	0.000201275	0.00129094	JUN
ENSG00000173320	0.280612	0.0754899	0.000201427	0.00129152	STOX2
ENSG00000109111	0.120843	0.0325117	0.000201668	0.00129268	SUPT6H
ENSG00000248712	-0.527357	0.141885	0.000201763	0.0012929	CCDC153
ENSG00000269386	-0.417042	0.11222	0.000202171	0.00129513	RAB11B-AS1
ENSG00000151208	0.303324	0.0816259	0.000202381	0.00129609	DLG5
ENSG00000179476	-0.27946	0.0752065	0.000202479	0.00129633	C14orf28
ENSG00000261786	-0.484592	0.130424	0.000202797	0.00129797	AC006058.1
ENSG00000198879	0.207946	0.0559698	0.000202938	0.00129849	SFMBT2
ENSG00000225783	-0.457501	0.123159	0.000203427	0.00130103	MIAT
ENSG00000154079	-0.345406	0.092984	0.000203458	0.00130103	SDHAF4
ENSG00000257337	-0.44148	0.118856	0.00020367	0.001302	AC068888.1
ENSG00000134765	-1.00162	0.269665	0.000203745	0.00130209	DSC1
ENSG00000179796	0.281504	0.0757952	0.000204001	0.00130334	LRRC3B
ENSG00000230316	-0.569398	0.153324	0.000204255	0.00130458	FEZF1-AS1
ENSG00000197694	0.191045	0.0514448	0.000204334	0.00130469	SPTAN1
ENSG00000198420	0.207846	0.0559779	0.000204822	0.00130742	TCAF1
ENSG00000166317	-0.558567	0.150454	0.000205185	0.00130934	SYNPO2L
ENSG00000149187	0.13949	0.0375802	0.000205794	0.00131283	CELF1
ENSG00000178814	-0.490575	0.132175	0.000205979	0.00131362	OPLAH
ENSG00000124151	0.249759	0.0672942	0.000206079	0.00131387	NCOA3
ENSG00000159314	-0.338084	0.0910996	0.000206323	0.00131503	ARHGAP27
ENSG00000171298	-0.305965	0.0824472	0.000206408	0.00131518	GAA
ENSG00000236859	-0.302829	0.0816093	0.000206677	0.0013165	NIFK-AS1
ENSG00000123975	0.710423	0.191472	0.000206996	0.00131805	CKS2
ENSG00000228242	0.312763	0.0842966	0.000207043	0.00131805	AC093495.1
ENSG00000100324	-0.310309	0.0836416	0.000207267	0.00131908	TAB1
ENSG00000169118	0.173688	0.0468177	0.000207355	0.00131925	CSNK1G1
ENSG00000171843	0.204255	0.0550637	0.000207726	0.00132122	MLLT3
ENSG00000254463	0.442325	0.119265	0.000208287	0.00132388	PPIAP41
ENSG00000196776	0.216959	0.0585001	0.000208326	0.00132388	CD47
ENSG00000116783	-0.429797	0.115889	0.00020833	0.00132388	TNNI3K
ENSG00000283462	-0.888684	0.23966	0.000208822	0.00132661	AC008505.1
ENSG00000182165	-0.235888	0.0636192	0.000209059	0.00132772	TP53TG1
ENSG00000228363	0.582242	0.157075	0.000209914	0.00133276	AC015971.1
ENSG00000238164	-0.528032	0.142465	0.000210223	0.00133432	TNFRSF14-AS1
ENSG00000130313	-0.308295	0.0831902	0.000210637	0.00133656	PGLS
ENSG00000084676	0.203356	0.0548833	0.000211197	0.00133895	NCOA1
ENSG00000119328	-0.179137	0.0483471	0.000211207	0.00133895	ABITRAM
ENSG00000166033	-0.368745	0.099522	0.00021126	0.00133895	HTRA1
ENSG00000103248	-0.226039	0.0610066	0.000211265	0.00133895	MTHFSD
ENSG00000285867	-0.383269	0.10345	0.000211486	0.00133995	BX470102.2
ENSG00000106266	-0.202179	0.0545803	0.000212018	0.00134262	SNX8
ENSG00000101935	-0.159104	0.0429519	0.000212032	0.00134262	AMMECR1
ENSG00000254477	0.329779	0.089035	0.000212287	0.00134383	AP000640.1
ENSG00000213398	-0.429622	0.115994	0.000212361	0.00134391	LCAT
ENSG00000227394	0.315669	0.0852339	0.000212594	0.00134498	AC007386.1
ENSG00000271737	-0.549951	0.148496	0.000212674	0.00134509	AC008608.2
ENSG00000151498	0.206151	0.05568	0.000213554	0.00135026	ACAD8
ENSG00000132680	0.153852	0.0415637	0.000214248	0.00135424	KHDC4
ENSG00000068796	0.36833	0.0995084	0.00021433	0.00135436	KIF2A
ENSG00000126777	0.251483	0.0679499	0.000214746	0.00135659	KTN1
ENSG00000164122	-0.586037	0.158369	0.000215208	0.00135911	ASB5
ENSG00000243155	-0.331742	0.0896524	0.000215334	0.0013595	AL162431.1
ENSG00000035664	-0.381189	0.103019	0.000215447	0.00135981	DAPK2
ENSG00000231890	-0.474943	0.128363	0.000215596	0.00136035	DARS-AS1
ENSG00000150594	-0.56506	0.152731	0.000215851	0.00136156	ADRA2A
ENSG00000024862	-0.258996	0.0700129	0.000216229	0.00136354	CCDC28A
ENSG00000213468	-0.484424	0.13096	0.000216441	0.00136427	FIRRE
ENSG00000251623	-0.452783	0.122408	0.000216477	0.00136427	AC139491.5
ENSG00000162775	0.212345	0.0574088	0.000216593	0.00136427	RBM15
ENSG00000154134	-0.391348	0.105803	0.000216599	0.00136427	ROBO3
ENSG00000122566	0.187152	0.0506049	0.000217051	0.00136668	HNRNPA2B1
ENSG00000133422	0.165045	0.0446282	0.000217109	0.00136668	MORC2
ENSG00000106078	0.217479	0.0588085	0.000217238	0.00136709	COBL
ENSG00000172671	0.213972	0.0578662	0.000217553	0.00136849	ZFAND4
ENSG00000123066	0.22141	0.0598784	0.000217589	0.00136849	MED13L
ENSG00000272564	-0.536808	0.145188	0.000217887	0.00136996	AC012511.1
ENSG00000151376	-0.243882	0.0659641	0.000217996	0.00137024	ME3
ENSG00000004487	0.117683	0.0318368	0.000218651	0.00137396	KDM1A
ENSG00000166166	-0.295397	0.0799189	0.000218847	0.00137477	TRMT61A
ENSG00000269873	-0.544473	0.14731	0.000218929	0.00137477	AC245884.10
ENSG00000204315	0.248143	0.0671373	0.000218974	0.00137477	FKBPL
ENSG00000174680	-0.453506	0.122719	0.000219464	0.00137745	GRIK1-AS1
ENSG00000283312	-0.413133	0.111817	0.000220138	0.00138127	AC017104.4
ENSG00000131398	-0.25023	0.0677343	0.000220508	0.00138281	KCNC3
ENSG00000277715	-0.342212	0.0926331	0.000220513	0.00138281	AC079174.2
ENSG00000159714	-0.281413	0.076185	0.000220919	0.00138495	ZDHHC1
ENSG00000226953	-0.605056	0.163844	0.000221722	0.00138926	NCKAP5-AS2
ENSG00000073417	-0.390447	0.10573	0.000221735	0.00138926	PDE8A
ENSG00000177989	-0.449134	0.121628	0.000221901	0.00138989	ODF3B
ENSG00000004059	-0.264301	0.0715783	0.00022208	0.0013906	ARF5
ENSG00000204248	-0.33148	0.0897883	0.000222674	0.00139391	COL11A2
ENSG00000225793	-0.524067	0.141958	0.000222757	0.00139402	AL080250.1
ENSG00000272568	-0.478334	0.129607	0.00022368	0.00139939	AC005162.3
ENSG00000278991	0.504538	0.136718	0.000223933	0.00140057	AC090181.3
ENSG00000196616	0.710823	0.192646	0.000224438	0.00140331	ADH1B
ENSG00000090615	0.290832	0.0788245	0.000224596	0.00140389	GOLGA3
ENSG00000226179	-0.449022	0.121751	0.000225989	0.00141218	LINC00685
ENSG00000158669	0.238685	0.0647218	0.00022615	0.00141278	GPAT4
ENSG00000266903	0.714025	0.193627	0.00022635	0.00141361	AC243964.3
ENSG00000010404	0.485486	0.131666	0.000226694	0.00141527	IDS
ENSG00000242242	-0.588222	0.159531	0.000226747	0.00141527	NECTIN3-AS1
ENSG00000263326	0.51364	0.139314	0.000226989	0.00141636	AC133552.4
ENSG00000119900	0.321473	0.087197	0.00022714	0.00141689	OGFRL1
ENSG00000090924	-0.415989	0.112851	0.000227635	0.00141957	PLEKHG2
ENSG00000173599	0.174329	0.0472991	0.000228108	0.00142188	PC
ENSG00000239388	0.273117	0.0741032	0.000228139	0.00142188	ASB14
ENSG00000254198	0.454682	0.123374	0.000228342	0.00142273	AC113191.1
ENSG00000272308	-0.381751	0.103603	0.000228932	0.00142599	AC104113.1
ENSG00000108591	0.165793	0.0449976	0.000229163	0.0014268	DRG2
ENSG00000165923	-0.32151	0.0872612	0.000229195	0.0014268	AGBL2
ENSG00000160323	-0.326914	0.0887343	0.000229431	0.00142785	ADAMTS13
ENSG00000257267	0.215117	0.0583905	0.000229501	0.00142787	ZNF271P
ENSG00000184209	-0.27149	0.073695	0.000229633	0.00142828	SNRNP35
ENSG00000213199	-0.434986	0.118084	0.000229884	0.00142942	ASIC3
ENSG00000120709	0.212791	0.0577705	0.000230162	0.00143074	FAM53C
ENSG00000136144	-0.181625	0.049315	0.00023054	0.00143267	RCBTB1
ENSG00000119718	0.125184	0.0339925	0.000230791	0.00143349	EIF2B2
ENSG00000115687	0.266361	0.0723282	0.000230805	0.00143349	PASK
ENSG00000116678	0.346028	0.0939682	0.000231054	0.00143462	LEPR
ENSG00000238099	-0.408912	0.111059	0.000231485	0.00143687	LINC01625
ENSG00000096717	0.233922	0.0635411	0.000231939	0.00143927	SIRT1
ENSG00000173960	0.179997	0.0488963	0.000232135	0.00144007	UBXN2A
ENSG00000132563	-0.256201	0.0696003	0.000232291	0.00144062	REEP2
ENSG00000136802	-0.348036	0.0945597	0.000232694	0.0014427	LRRC8A
ENSG00000149403	-0.350784	0.0953235	0.000233301	0.00144604	GRIK4
ENSG00000286360	0.519077	0.141068	0.000233568	0.00144649	AC107081.4
ENSG00000184408	0.338112	0.0918875	0.00023357	0.00144649	KCND2
ENSG00000011465	0.467099	0.126942	0.000233575	0.00144649	DCN
ENSG00000162923	0.197506	0.0536786	0.000233768	0.00144727	WDR26
ENSG00000168356	-0.409715	0.111359	0.000233925	0.00144763	SCN11A
ENSG00000186280	-0.594902	0.161693	0.000233962	0.00144763	KDM4D
ENSG00000286608	-0.446785	0.12144	0.000234099	0.0014477	AC010201.3
ENSG00000240344	-0.232771	0.0632694	0.00023411	0.0014477	PPIL3
ENSG00000121060	0.188053	0.0511185	0.000234369	0.00144889	TRIM25
ENSG00000122367	-0.681875	0.185436	0.000235853	0.00145764	LDB3
ENSG00000252202	-0.471953	0.128369	0.000236425	0.00146075	Y_RNA
ENSG00000100225	-0.127772	0.0347665	0.000237719	0.00146752	FBXO7
ENSG00000140526	0.231491	0.0629888	0.000237739	0.00146752	ABHD2
ENSG00000196876	0.248297	0.0675626	0.000237793	0.00146752	SCN8A
ENSG00000101349	0.228357	0.0621369	0.000237795	0.00146752	PAK5
ENSG00000227082	0.2814	0.0765868	0.000238541	0.0014717	LINC02798
ENSG00000184068	-0.242366	0.0659662	0.000238694	0.00147222	SREBF2-AS1
ENSG00000125864	-0.424153	0.115447	0.00023879	0.00147239	BFSP1
ENSG00000186998	-0.421982	0.114894	0.000239902	0.00147841	EMID1
ENSG00000079263	-0.507207	0.138098	0.000239905	0.00147841	SP140
ENSG00000169515	-0.45998	0.125253	0.00024027	0.00147966	CCDC8
ENSG00000268403	-0.29527	0.0804031	0.000240309	0.00147966	AC132192.2
ENSG00000135540	-0.301072	0.0819832	0.000240316	0.00147966	NHSL1
ENSG00000111647	0.352683	0.0960407	0.00024045	0.00148007	UHRF1BP1L
ENSG00000110042	0.19649	0.0535097	0.000240619	0.00148068	DTX4
ENSG00000177511	0.236829	0.0644999	0.000240868	0.00148178	ST8SIA3
ENSG00000268751	-0.493966	0.134573	0.000241956	0.00148786	SCGB1B2P
ENSG00000254211	0.579974	0.158006	0.000241995	0.00148786	LINC01485
ENSG00000197442	0.168619	0.0459403	0.000242173	0.00148853	MAP3K5
ENSG00000130349	-0.218336	0.0594884	0.000242339	0.00148912	MTRES1
ENSG00000143420	0.158147	0.0430928	0.000242628	0.00149045	ENSA
ENSG00000136143	0.319326	0.0870135	0.000242695	0.00149045	SUCLA2
ENSG00000103196	0.425147	0.115856	0.000242923	0.00149143	CRISPLD2
ENSG00000236449	-0.594342	0.161975	0.000243177	0.00149237	AC010894.3
ENSG00000198626	0.25596	0.0697573	0.000243217	0.00149237	RYR2
ENSG00000224470	0.22915	0.0624625	0.000243887	0.00149605	ATXN1L
ENSG00000135341	0.230657	0.062887	0.000244648	0.00150029	MAP3K7
ENSG00000227533	-0.432816	0.118009	0.000244783	0.00150031	SLC2A1-AS1
ENSG00000159459	0.266668	0.0727082	0.000244791	0.00150031	UBR1
ENSG00000248152	-0.556356	0.1517	0.000244952	0.00150087	AC093879.1
ENSG00000121073	-0.177107	0.0482958	0.000245287	0.00150249	SLC35B1
ENSG00000237248	-0.39813	0.108598	0.000246275	0.00150811	LINC00987
ENSG00000198146	0.532432	0.145276	0.000247379	0.00151444	ZNF770
ENSG00000130304	-0.274199	0.0748305	0.000248052	0.00151812	SLC27A1
ENSG00000126870	-0.172012	0.0469547	0.000248933	0.00152299	WDR60
ENSG00000276832	-0.542252	0.148024	0.000249016	0.00152299	AL354718.3
ENSG00000088179	0.325829	0.0889459	0.000249061	0.00152299	PTPN4
ENSG00000157653	-0.377073	0.102947	0.000249485	0.00152515	C9orf43
ENSG00000275720	-0.437819	0.119536	0.000249614	0.0015255	AC243830.2
ENSG00000138641	0.331465	0.0905064	0.000249919	0.00152666	HERC3
ENSG00000228801	-0.396029	0.108136	0.000249946	0.00152666	AC064807.1
ENSG00000152404	0.247836	0.0676801	0.000250374	0.00152883	CWF19L2
ENSG00000176887	-0.343719	0.0938666	0.000250471	0.00152899	SOX11
ENSG00000227695	-0.822559	0.224683	0.000251263	0.00153339	DNMBP-AS1
ENSG00000232434	-0.31268	0.0854114	0.000251363	0.00153356	AJM1
ENSG00000272836	0.273486	0.0747107	0.000251622	0.0015343	AL022328.1
ENSG00000250365	0.321536	0.0878371	0.000251629	0.0015343	AL139353.2
ENSG00000116857	-0.214081	0.0584843	0.000251737	0.00153453	TMEM9
ENSG00000187778	-0.208341	0.0569241	0.000252232	0.0015371	MCRS1
ENSG00000203797	-0.343869	0.0939688	0.000252808	0.00154018	DDO
ENSG00000005513	-0.392268	0.107211	0.000253361	0.0015431	SOX8
ENSG00000280355	0.383437	0.104802	0.000253529	0.00154369	AL132656.4
ENSG00000153574	-0.232922	0.0636849	0.000254773	0.00155082	RPIA
ENSG00000117862	0.361602	0.0988729	0.000254946	0.00155143	TXNDC12
ENSG00000196715	0.226497	0.0619331	0.000255053	0.00155165	VKORC1L1
ENSG00000286787	-0.480916	0.131515	0.000255442	0.00155357	AL110114.1
ENSG00000116754	0.191472	0.0523648	0.000255668	0.0015545	SRSF11
ENSG00000164691	-0.390028	0.106669	0.000255748	0.00155454	TAGAP
ENSG00000072121	0.152361	0.0416789	0.000256578	0.00155907	ZFYVE26
ENSG00000278917	-0.292251	0.0799475	0.000256639	0.00155907	AC006213.6
ENSG00000269176	-0.430669	0.117832	0.000257226	0.00156166	AP001160.3
ENSG00000151135	0.237128	0.0648789	0.000257252	0.00156166	TMEM263
ENSG00000139908	0.279816	0.0765592	0.000257284	0.00156166	TSSK4
ENSG00000006611	-0.641672	0.175576	0.000257522	0.00156267	USH1C
ENSG00000235292	-0.569902	0.155961	0.000258065	0.00156552	AL109838.1
ENSG00000116675	0.376078	0.102925	0.000258283	0.00156639	DNAJC6
ENSG00000258441	0.272645	0.0746216	0.00025848	0.00156712	LINC00641
ENSG00000100413	-0.194818	0.0533217	0.000258549	0.00156712	POLR3H
ENSG00000172315	0.278899	0.0763413	0.00025887	0.00156862	TP53RK
ENSG00000186283	-0.191351	0.0523832	0.000259293	0.0015707	TOR3A
ENSG00000161547	-0.168719	0.0461885	0.000259369	0.0015707	SRSF2
ENSG00000012779	0.364651	0.0998302	0.000259486	0.0015707	ALOX5
ENSG00000135334	0.192711	0.0527586	0.000259506	0.0015707	AKIRIN2
ENSG00000270441	-0.576917	0.157954	0.000259751	0.00157173	AC135506.1
ENSG00000149294	0.202208	0.0553679	0.00026012	0.00157352	NCAM1
ENSG00000242593	-0.372457	0.101998	0.000260602	0.00157599	AC006148.1
ENSG00000272562	-0.450612	0.123416	0.000261046	0.00157823	AL512343.2
ENSG00000183889	-0.504816	0.138268	0.000261225	0.00157887	AC138969.1
ENSG00000272002	-0.567298	0.155391	0.000261448	0.00157977	AC010904.2
ENSG00000278012	0.535715	0.146744	0.000261552	0.00157995	AL031658.2
ENSG00000133250	-0.334275	0.0915711	0.000261792	0.00158066	ZNF414
ENSG00000088543	-0.332248	0.0910181	0.000261879	0.00158066	C3orf18
ENSG00000259118	0.383374	0.105024	0.000261891	0.00158066	AL139022.1
ENSG00000175426	-1.01146	0.277172	0.00026306	0.00158688	PCSK1
ENSG00000197763	0.288232	0.0789854	0.00026307	0.00158688	TXNRD3
ENSG00000165915	-0.254167	0.069653	0.000263217	0.00158732	SLC39A13
ENSG00000163755	0.25999	0.0712522	0.000263394	0.00158767	HPS3
ENSG00000103888	0.355972	0.0975575	0.000263425	0.00158767	CEMIP
ENSG00000135116	-0.593945	0.162812	0.000264242	0.00159215	HRK
ENSG00000279082	-0.424046	0.116254	0.000264717	0.00159444	LINC01727
ENSG00000187672	0.2977	0.0816167	0.000264771	0.00159444	ERC2
ENSG00000177888	0.283065	0.0776071	0.0002649	0.00159477	ZBTB41
ENSG00000100028	0.233974	0.0641524	0.000265157	0.00159587	SNRPD3
ENSG00000135119	-0.150568	0.0412872	0.000265471	0.00159731	RNFT2
ENSG00000117691	-0.354937	0.0973448	0.000266166	0.00160104	NENF
ENSG00000053372	-0.25071	0.0687659	0.000266518	0.0016027	MRTO4
ENSG00000130731	-0.310999	0.0853042	0.000266596	0.00160272	METTL26
ENSG00000170160	0.807108	0.221399	0.000266877	0.00160396	CCDC144A
ENSG00000188636	0.263643	0.0723342	0.000267606	0.00160789	RTL6
ENSG00000226833	-0.551936	0.151439	0.000267796	0.00160842	AC092164.1
ENSG00000005810	0.286192	0.0785257	0.000267845	0.00160842	MYCBP2
ENSG00000107562	-0.576534	0.158198	0.000268039	0.00160914	CXCL12
ENSG00000213341	0.205613	0.0564206	0.000268125	0.0016092	CHUK
ENSG00000185716	0.24109	0.0661608	0.000268427	0.00161028	MOSMO
ENSG00000250033	0.834418	0.228985	0.000268456	0.00161028	SLC7A11-AS1
ENSG00000155858	0.240482	0.066001	0.000268841	0.00161214	LSM11
ENSG00000267216	0.343888	0.0943879	0.000269117	0.00161333	ZNF8-ERVK3-1
ENSG00000276600	-0.672991	0.184721	0.000269189	0.00161333	RAB7B
ENSG00000128203	0.23243	0.0638013	0.000269451	0.00161444	ASPHD2
ENSG00000260664	-0.366025	0.100475	0.00026955	0.00161458	AC004158.1
ENSG00000204815	-0.28004	0.0768812	0.000269995	0.00161679	TTC25
ENSG00000180336	0.307938	0.0845425	0.000270101	0.00161698	MEIOC
ENSG00000186591	0.198277	0.0544369	0.00027018	0.001617	UBE2H
ENSG00000261141	0.360137	0.0988884	0.000270685	0.00161957	AC092718.5
ENSG00000183527	-0.241816	0.066409	0.000271254	0.00162252	PSMG1
ENSG00000286502	-1.17843	0.323638	0.000271377	0.0016228	AL645768.1
ENSG00000214900	0.463029	0.127176	0.000271748	0.00162456	LINC01588
ENSG00000214100	-1.22357	0.336097	0.00027207	0.00162604	PLAC9P1
ENSG00000134825	-0.280887	0.0771715	0.000272876	0.00163039	TMEM258
ENSG00000242498	-0.244709	0.0672413	0.000273409	0.00163312	ARPIN
ENSG00000171295	0.13126	0.0360704	0.000273697	0.00163439	ZNF440
ENSG00000108021	0.238398	0.0655146	0.000273847	0.00163483	TASOR2
ENSG00000157895	-0.3458	0.0950398	0.000274253	0.00163679	C12orf43
ENSG00000250371	0.577354	0.158689	0.000274474	0.00163766	AC007370.2
ENSG00000197653	0.350447	0.0963322	0.00027487	0.00163956	DNAH10
ENSG00000253540	-0.64394	0.17703	0.000275332	0.00164186	FAM86HP
ENSG00000184185	0.291319	0.0800907	0.000275441	0.00164205	KCNJ12
ENSG00000285739	-0.564022	0.155079	0.000275829	0.00164391	AC010157.2
ENSG00000272899	-0.46787	0.128667	0.000276596	0.00164802	ATP6V1FNB
ENSG00000272343	-0.385323	0.105973	0.000276849	0.00164907	AC107952.2
ENSG00000158793	-0.154015	0.0423631	0.000277339	0.00165153	NIT1
ENSG00000140259	0.227044	0.0624534	0.000277543	0.00165228	MFAP1
ENSG00000154803	0.30463	0.0837973	0.000277637	0.00165238	FLCN
ENSG00000120942	0.142129	0.0390976	0.00027773	0.00165248	UBIAD1
ENSG00000166136	-0.291582	0.0802239	0.000278401	0.00165601	NDUFB8
ENSG00000149289	0.254434	0.0700071	0.000278621	0.00165685	ZC3H12C
ENSG00000164038	0.236192	0.0649899	0.000278747	0.00165714	SLC9B2
ENSG00000254536	0.292512	0.0804896	0.000278887	0.00165751	AL360181.3
ENSG00000272677	-0.393106	0.108172	0.00027898	0.00165761	AC124016.1
ENSG00000071282	-0.472327	0.129985	0.000279382	0.00165953	LMCD1
ENSG00000132821	-0.364156	0.100219	0.000279507	0.00165981	VSTM2L
ENSG00000132256	0.431325	0.118712	0.000279746	0.00166077	TRIM5
ENSG00000176386	0.196072	0.0539678	0.000280001	0.00166183	CDC26
ENSG00000168894	-0.223865	0.0616202	0.000280158	0.00166229	RNF181
ENSG00000130723	0.268588	0.0739344	0.000280371	0.0016631	PRRC2B
ENSG00000237919	-0.831533	0.228912	0.000280641	0.00166424	AL158840.1
ENSG00000160352	0.38891	0.107073	0.000281025	0.00166599	ZNF714
ENSG00000164794	-1.41913	0.39072	0.000281124	0.00166599	KCNV1
ENSG00000248508	-0.310546	0.0855014	0.000281171	0.00166599	SRP14-AS1
ENSG00000276255	-0.733724	0.202031	0.000281512	0.00166694	LINC02809
ENSG00000143321	0.185674	0.0511259	0.000281562	0.00166694	HDGF
ENSG00000260025	-0.420779	0.115864	0.000281609	0.00166694	CRIM1-DT
ENSG00000100372	-0.134838	0.0371288	0.000281642	0.00166694	SLC25A17
ENSG00000178531	-1.01113	0.278518	0.00028298	0.00167439	CTXN1
ENSG00000019169	0.857259	0.236152	0.000283292	0.00167578	MARCO
ENSG00000180884	0.263782	0.0726917	0.000284772	0.00168407	ZNF792
ENSG00000140941	0.1987	0.054765	0.000285362	0.00168709	MAP1LC3B
ENSG00000132406	-0.240983	0.0664209	0.000285502	0.00168745	TMEM128
ENSG00000279765	0.455004	0.125424	0.000285924	0.00168904	AC013394.1
ENSG00000135315	-0.230885	0.0636445	0.000285929	0.00168904	CEP162
ENSG00000196465	-0.217303	0.0599246	0.000287539	0.00169809	MYL6B
ENSG00000115718	0.521108	0.143708	0.000287665	0.00169836	PROC
ENSG00000103994	0.225164	0.062117	0.000289147	0.00170619	ZNF106
ENSG00000273240	-0.408384	0.112663	0.000289151	0.00170619	AC013468.1
ENSG00000163625	0.24609	0.0678921	0.000289274	0.00170645	WDFY3
ENSG00000111897	0.307514	0.084841	0.000289412	0.00170679	SERINC1
ENSG00000233184	-0.31381	0.086595	0.000290217	0.00171107	AC093157.1
ENSG00000271761	-0.423895	0.11698	0.000290479	0.00171214	AL021368.1
ENSG00000124789	0.230696	0.0636658	0.000290588	0.00171231	NUP153
ENSG00000165716	-0.210222	0.0580202	0.000290911	0.00171374	DIPK1B
ENSG00000143590	-0.433184	0.119572	0.000291438	0.0017161	EFNA3
ENSG00000079999	0.158229	0.0436765	0.000291471	0.0017161	KEAP1
ENSG00000135775	0.233601	0.0644981	0.000292535	0.00172188	COG2
ENSG00000110880	0.179189	0.0494777	0.000292777	0.00172284	CORO1C
ENSG00000145476	-0.282181	0.0779306	0.000293544	0.00172649	CYP4V2
ENSG00000119333	-0.284371	0.0785357	0.00029356	0.00172649	WDR34
ENSG00000119285	0.362936	0.100237	0.000293739	0.00172707	HEATR1
ENSG00000188385	0.322786	0.0891677	0.000294612	0.00173173	JAKMIP3
ENSG00000187607	0.200829	0.0554827	0.00029498	0.00173307	ZNF286A
ENSG00000156502	-0.232266	0.064168	0.000295002	0.00173307	SUPV3L1
ENSG00000179104	0.271311	0.0749605	0.000295305	0.00173424	TMTC2
ENSG00000168591	-0.163957	0.0453004	0.000295363	0.00173424	TMUB2
ENSG00000062370	0.264524	0.0730892	0.000295516	0.00173466	ZNF112
ENSG00000238217	-0.61538	0.170043	0.00029578	0.00173573	LINC01877
ENSG00000232485	-0.377729	0.104377	0.000295874	0.00173581	AC098820.1
ENSG00000204622	0.518309	0.143228	0.000296003	0.00173609	HLA-J
ENSG00000137776	0.145439	0.0401923	0.000296211	0.00173671	SLTM
ENSG00000151148	0.114244	0.031572	0.000296271	0.00173671	UBE3B
ENSG00000154237	-0.295453	0.0816528	0.000296426	0.00173714	LRRK1
ENSG00000117245	-0.645166	0.178329	0.000297073	0.00174045	KIF17
ENSG00000188859	0.246905	0.0682498	0.000297266	0.00174111	FAM78B
ENSG00000185621	-0.242674	0.0670879	0.000297737	0.00174339	LMLN
ENSG00000279662	-0.469249	0.129753	0.000298648	0.00174778	AC131649.2
ENSG00000196132	0.231211	0.0639329	0.00029865	0.00174778	MYT1
ENSG00000167543	-0.369739	0.10225	0.00029916	0.00175028	TP53I13
ENSG00000245112	0.389746	0.107789	0.000299396	0.00175118	SMARCA5-AS1
ENSG00000171450	-0.321721	0.0889808	0.000299633	0.00175209	CDK5R2
ENSG00000196502	-0.309703	0.0856604	0.000299796	0.00175257	SULT1A1
ENSG00000215014	-0.346444	0.095832	0.000300205	0.00175431	AL645728.1
ENSG00000153714	0.263126	0.0727867	0.000300318	0.00175431	LURAP1L
ENSG00000228782	0.208873	0.0577813	0.000300463	0.00175431	MRPL45P2
ENSG00000235043	-0.38956	0.107765	0.000300467	0.00175431	TECRP1
ENSG00000160801	-0.371999	0.102908	0.000300504	0.00175431	PTH1R
ENSG00000083642	0.254355	0.0703661	0.000300644	0.00175465	PDS5B
ENSG00000135390	-0.28046	0.0776044	0.000301546	0.00175943	ATP5MC2
ENSG00000206991	-0.414799	0.114805	0.000302597	0.00176508	RNU6-610P
ENSG00000260807	-0.456894	0.126464	0.000302882	0.00176626	AC009041.2
ENSG00000080802	0.191063	0.0528959	0.000303771	0.00177096	CNOT4
ENSG00000152382	0.207233	0.0573821	0.000304479	0.00177461	TADA1
ENSG00000143171	-0.495534	0.137219	0.000304712	0.00177548	RXRG
ENSG00000280385	0.754588	0.20896	0.000304831	0.00177569	AP000648.4
ENSG00000133794	0.234291	0.0648839	0.000305096	0.00177675	ARNTL
ENSG00000232977	-0.420268	0.116391	0.000305236	0.00177708	LINC00327
ENSG00000265749	0.212518	0.0588591	0.000305458	0.00177789	AC135178.4
ENSG00000145721	-0.471652	0.130664	0.000306609	0.0017841	LIX1
ENSG00000148459	-0.151521	0.041983	0.000307257	0.00178739	PDSS1
ENSG00000122550	0.23131	0.0640968	0.00030767	0.0017893	KLHL7
ENSG00000112651	-0.23706	0.0657017	0.000308425	0.00179321	MRPL2
ENSG00000286020	-0.901108	0.249803	0.000309436	0.0017986	AC011997.2
ENSG00000167193	0.193936	0.053765	0.00030963	0.00179924	CRK
ENSG00000127481	0.281244	0.0779754	0.000309964	0.00180069	UBR4
ENSG00000157764	0.210862	0.0584718	0.000310682	0.00180437	BRAF
ENSG00000107902	-0.36373	0.100865	0.000310817	0.00180467	LHPP
ENSG00000113734	-0.207608	0.0575794	0.000311432	0.00180774	BNIP1
ENSG00000149292	-0.528193	0.146505	0.000311816	0.00180948	TTC12
ENSG00000183309	0.17975	0.049859	0.000311961	0.00180983	ZNF623
ENSG00000103528	-0.437394	0.121352	0.000312944	0.00181504	SYT17
ENSG00000108510	0.221319	0.0614118	0.000313537	0.00181751	MED13
ENSG00000135473	0.250579	0.0695308	0.00031354	0.00181751	PAN2
ENSG00000124479	0.297805	0.0826464	0.000314128	0.00182043	NDP
ENSG00000205592	-1.4252	0.39567	0.000315771	0.00182929	MUC19
ENSG00000132604	0.150398	0.0417545	0.000315828	0.00182929	TERF2
ENSG00000135838	-0.495748	0.137643	0.00031616	0.00183071	NPL
ENSG00000085998	-0.186623	0.0518284	0.000317269	0.0018361	POMGNT1
ENSG00000272777	-0.289828	0.0804911	0.000317312	0.0018361	AC019131.2
ENSG00000259666	-0.566616	0.157362	0.000317347	0.0018361	LINGO1-AS1
ENSG00000115596	0.809171	0.22473	0.000317434	0.0018361	WNT6
ENSG00000274828	-0.234396	0.065103	0.000317752	0.00183745	AC068473.5
ENSG00000235979	0.424795	0.118037	0.000319633	0.00184754	AC004448.2
ENSG00000102921	0.132221	0.0367402	0.000319671	0.00184754	N4BP1
ENSG00000158578	-0.976284	0.271287	0.000319791	0.00184774	ALAS2
ENSG00000226828	-0.521797	0.14501	0.000320255	0.00184992	LINC02774
ENSG00000100979	-0.342827	0.0952785	0.000320476	0.0018507	PLTP
ENSG00000226360	-0.378924	0.105314	0.000320604	0.00185093	RPL10AP6
ENSG00000273449	-0.520111	0.144565	0.000320975	0.00185258	AC093788.1
ENSG00000135439	-0.318995	0.0886705	0.000321258	0.00185371	AGAP2
ENSG00000185591	0.19814	0.0550789	0.000321433	0.00185422	SP1
ENSG00000274220	-0.319429	0.0888026	0.000321818	0.00185594	AC009163.7
ENSG00000067704	0.223245	0.0620642	0.000321906	0.00185595	IARS2
ENSG00000023839	0.426966	0.118711	0.000322316	0.00185781	ABCC2
ENSG00000260625	-0.601445	0.167228	0.000322443	0.00185802	AC026471.2
ENSG00000242950	0.520989	0.14486	0.000322526	0.00185802	ERVW-1
ENSG00000181904	0.276911	0.0770005	0.000322862	0.00185945	C5orf24
ENSG00000108107	-0.2887	0.0802902	0.000323511	0.00186269	RPL28
ENSG00000282390	0.556146	0.154679	0.000323784	0.00186376	AL392083.1
ENSG00000205476	0.21065	0.0585931	0.000324225	0.00186558	CCDC85C
ENSG00000236114	-0.31266	0.0869684	0.000324274	0.00186558	AL450326.2
ENSG00000229320	-0.247839	0.0689404	0.000324416	0.00186589	KRT8P12
ENSG00000171847	-0.340645	0.0947621	0.000324718	0.00186713	FAM90A1
ENSG00000223547	-0.22092	0.0614643	0.000325291	0.00186979	ZNF844
ENSG00000159921	0.175098	0.0487165	0.000325356	0.00186979	GNE
ENSG00000064692	-0.173239	0.0482017	0.000325585	0.0018706	SNCAIP
ENSG00000165066	-0.445726	0.124028	0.000325955	0.00187223	NKX6-3
ENSG00000122741	0.168475	0.0468834	0.000326273	0.00187355	DCAF10
ENSG00000273066	-0.372747	0.103737	0.000326651	0.00187522	AL355987.4
ENSG00000047662	-0.219771	0.0611645	0.000326747	0.00187527	FAM184B
ENSG00000272983	-0.480251	0.133663	0.000326891	0.00187559	AL117339.4
ENSG00000006740	0.152029	0.0423189	0.000327574	0.00187865	ARHGAP44
ENSG00000105856	0.210403	0.0585682	0.000327599	0.00187865	HBP1
ENSG00000270194	-0.472035	0.131405	0.000327873	0.00187971	AC097359.2
ENSG00000067596	0.169589	0.0472185	0.00032868	0.00188383	DHX8
ENSG00000087111	0.124507	0.0346676	0.000328836	0.00188422	PIGS
ENSG00000160917	-0.256639	0.0714617	0.000329053	0.00188496	CPSF4
ENSG00000087077	-0.340849	0.0949142	0.00032925	0.00188558	TRIP6
ENSG00000103035	0.227898	0.063485	0.000330934	0.00189472	PSMD7
ENSG00000179743	0.175855	0.0489952	0.000331663	0.00189839	AL450998.2
ENSG00000197771	0.160469	0.0447099	0.00033179	0.00189861	MCMBP
ENSG00000116771	-0.398292	0.110976	0.000331941	0.00189896	AGMAT
ENSG00000074696	0.270102	0.0752658	0.000332402	0.00190109	HACD3
ENSG00000187801	0.289726	0.0807393	0.0003327	0.00190228	ZFP69B
ENSG00000088053	-0.35958	0.10022	0.000333339	0.00190543	GP6
ENSG00000132716	-0.200656	0.0559319	0.000333854	0.00190786	DCAF8
ENSG00000133805	-0.309001	0.0861476	0.000334667	0.001912	AMPD3
ENSG00000213160	0.233819	0.0651926	0.000335043	0.00191364	KLHL23
ENSG00000111262	0.315065	0.0878478	0.000335158	0.00191378	KCNA1
ENSG00000162616	0.603579	0.168296	0.000335258	0.00191384	DNAJB4
ENSG00000254612	0.478748	0.133497	0.000335516	0.00191434	AP001000.1
ENSG00000141052	0.678088	0.189084	0.00033557	0.00191434	MYOCD
ENSG00000152527	-0.430242	0.119974	0.000335613	0.00191434	PLEKHH2
ENSG00000176340	-0.29762	0.082994	0.000335732	0.0019145	COX8A
ENSG00000159231	-0.409381	0.114166	0.000335996	0.00191501	CBR3
ENSG00000232442	-0.40024	0.111617	0.000336	0.00191501	MHENCR
ENSG00000072062	-0.194082	0.0541331	0.000336716	0.00191817	PRKACA
ENSG00000114062	0.185942	0.0518628	0.000336733	0.00191817	UBE3A
ENSG00000233384	-0.938569	0.261794	0.000336887	0.00191853	AC096537.1
ENSG00000167515	-0.280741	0.0783133	0.000337283	0.00192028	TRAPPC2L
ENSG00000125434	-0.37505	0.104631	0.000337718	0.00192224	SLC25A35
ENSG00000080824	0.700578	0.195454	0.000337911	0.00192283	HSP90AA1
ENSG00000086848	-0.164674	0.0459484	0.000338502	0.00192568	ALG9
ENSG00000196437	0.276649	0.0772117	0.000339676	0.00193184	ZNF569
ENSG00000006282	-0.269379	0.0752139	0.000341616	0.00194236	SPATA20
ENSG00000175264	-0.398345	0.11123	0.000341912	0.00194353	CHST1
ENSG00000213626	-0.544293	0.152035	0.000343518	0.00195214	LBH
ENSG00000197696	-0.437646	0.122253	0.00034381	0.00195328	NMB
ENSG00000068097	0.273865	0.0765038	0.00034391	0.00195333	HEATR6
ENSG00000136197	0.378229	0.105666	0.000344282	0.00195492	C7orf25
ENSG00000165643	-0.614707	0.171799	0.000346157	0.00196505	SOHLH1
ENSG00000271811	-0.80512	0.22504	0.000346665	0.00196736	Z97200.1
ENSG00000154146	-1.40089	0.391578	0.00034683	0.00196736	NRGN
ENSG00000229659	0.295478	0.0825947	0.000346964	0.00196736	RPL26P6
ENSG00000126768	-0.264348	0.073893	0.000346969	0.00196736	TIMM17B
ENSG00000226310	-0.289777	0.081002	0.000347024	0.00196736	AL022157.1
ENSG00000104228	0.160449	0.0448545	0.000347425	0.00196883	TRIM35
ENSG00000282855	0.569456	0.159197	0.000347486	0.00196883	AC093591.3
ENSG00000186529	-0.945358	0.264288	0.000347559	0.00196883	CYP4F3
ENSG00000179915	0.289866	0.0810474	0.000348228	0.00197209	NRXN1
ENSG00000010610	-0.414242	0.115844	0.000349064	0.00197631	CD4
ENSG00000162946	-0.281774	0.078803	0.000349321	0.00197724	DISC1
ENSG00000165233	-0.250708	0.0701205	0.000349703	0.00197888	CARD19
ENSG00000100038	0.38408	0.107458	0.000351266	0.0019872	TOP3B
ENSG00000140199	0.22565	0.0631375	0.000351652	0.00198876	SLC12A6
ENSG00000151240	0.1568	0.043874	0.000351728	0.00198876	DIP2C
ENSG00000182359	0.33677	0.0942507	0.000352732	0.00199391	KBTBD3
ENSG00000143674	0.22833	0.06391	0.000353339	0.00199681	MAP3K21
ENSG00000138439	0.24027	0.0672549	0.000353552	0.00199748	FAM117B
ENSG00000248115	-0.690444	0.193284	0.000354039	0.00199971	AC023154.1
ENSG00000136451	0.215441	0.0603168	0.000354505	0.00200142	VEZF1
ENSG00000279833	0.366472	0.102601	0.00035453	0.00200142	AL031846.2
ENSG00000142528	0.331992	0.092956	0.000354956	0.0020033	ZNF473
ENSG00000258744	-0.607363	0.170064	0.000355118	0.00200368	AL132800.1
ENSG00000133069	0.214877	0.0601868	0.000356764	0.00201244	TMCC2
ENSG00000205221	-0.600693	0.168271	0.00035725	0.00201465	VIT
ENSG00000123575	0.273161	0.0765255	0.000357605	0.00201612	FAM199X
ENSG00000148541	0.263825	0.0739165	0.00035803	0.00201799	FAM13C
ENSG00000100099	0.153054	0.0428824	0.000358137	0.00201806	HPS4
ENSG00000094916	0.197856	0.0554496	0.000359418	0.00202474	CBX5
ENSG00000111906	-0.209765	0.058791	0.000359748	0.00202607	HDDC2
ENSG00000260007	0.259896	0.0728475	0.000360167	0.00202761	AC107871.1
ENSG00000140992	0.137544	0.0385533	0.000360211	0.00202761	PDPK1
ENSG00000089820	-0.477537	0.133883	0.00036133	0.00203337	ARHGAP4
ENSG00000007392	-0.301458	0.0845372	0.000362497	0.00203877	LUC7L
ENSG00000186231	0.227389	0.0637665	0.00036251	0.00203877	KLHL32
ENSG00000267264	-0.306549	0.0859663	0.000362575	0.00203877	AC006504.3
ENSG00000104979	-0.262779	0.0736979	0.000362981	0.00204033	C19orf53
ENSG00000132478	-0.216081	0.0606019	0.000363043	0.00204033	UNK
ENSG00000159079	-0.278037	0.0779861	0.000363571	0.00204276	CFAP298
ENSG00000205212	0.578715	0.162333	0.000363879	0.0020439	CCDC144NL
ENSG00000144460	0.390858	0.10964	0.000363965	0.0020439	NYAP2
ENSG00000173473	0.192687	0.0540526	0.000364125	0.00204426	SMARCC1
ENSG00000252690	0.36687	0.102933	0.000365015	0.00204872	AC105339.2
ENSG00000181800	0.535844	0.150358	0.000365549	0.00205118	CELF2-AS1
ENSG00000103202	-0.290678	0.0815682	0.000365776	0.00205191	NME4
ENSG00000110321	0.257568	0.0722816	0.000366091	0.00205314	EIF4G2
ENSG00000070010	0.195933	0.0549897	0.000366525	0.00205463	UFD1
ENSG00000227345	0.189899	0.0532981	0.000366704	0.00205463	PARG
ENSG00000167107	-0.348241	0.0977396	0.000366719	0.00205463	ACSF2
ENSG00000141510	-0.330076	0.0926417	0.00036674	0.00205463	TP53
ENSG00000247624	0.305531	0.0857612	0.000367227	0.00205682	CPEB2-DT
ENSG00000123989	-0.222339	0.0624129	0.000367496	0.00205778	CHPF
ENSG00000268189	-0.452542	0.127052	0.000368221	0.00206131	AC005785.1
ENSG00000139597	-0.19769	0.0555124	0.000369176	0.00206611	N4BP2L1
ENSG00000259315	-0.549982	0.154461	0.000369939	0.00206984	ACTG1P17
ENSG00000064270	-0.344769	0.0968343	0.000370279	0.0020712	ATP2C2
ENSG00000118412	0.278387	0.0781934	0.000370517	0.00207199	CASP8AP2
ENSG00000138061	0.797557	0.224028	0.000370746	0.00207273	CYP1B1
ENSG00000174028	0.461738	0.129714	0.000371332	0.00207546	FAM3C2
ENSG00000214026	-0.445766	0.12524	0.000371858	0.00207786	MRPL23
ENSG00000176108	-0.277041	0.0778393	0.000372076	0.00207853	CHMP6
ENSG00000083799	0.176368	0.0495646	0.000373193	0.00208423	CYLD
ENSG00000287271	-0.314022	0.0882545	0.000373492	0.00208535	AC011455.6
ENSG00000243806	-0.926195	0.260315	0.00037373	0.00208614	RPL7P18
ENSG00000266947	-0.565928	0.159075	0.000374237	0.00208843	AC022916.1
ENSG00000175449	-0.362594	0.101927	0.000374583	0.00208981	RFESD
ENSG00000065548	0.243697	0.0685084	0.000374859	0.0020907	ZC3H15
ENSG00000081019	0.254382	0.0715135	0.000374939	0.0020907	RSBN1
ENSG00000163531	0.221065	0.0621494	0.000375126	0.0020912	NFASC
ENSG00000090989	-0.173232	0.0487048	0.000375446	0.00209244	EXOC1
ENSG00000114796	0.181384	0.051002	0.000375949	0.0020947	KLHL24
ENSG00000171681	0.182088	0.0512053	0.000376477	0.0020971	ATF7IP
ENSG00000144445	0.268178	0.0754186	0.000376749	0.00209806	KANSL1L
ENSG00000100320	0.182201	0.0512433	0.000377094	0.00209928	RBFOX2
ENSG00000170379	0.391744	0.110178	0.000377163	0.00209928	TCAF2
ENSG00000224892	0.365548	0.102814	0.00037737	0.0020996	RPS4XP16
ENSG00000258957	0.339437	0.0954712	0.000377417	0.0020996	AL359317.2
ENSG00000081692	-0.272433	0.0766519	0.000379183	0.00210887	JMJD4
ENSG00000078018	0.303622	0.085434	0.000379598	0.00211063	MAP2
ENSG00000136758	0.170889	0.04809	0.000380095	0.00211285	YME1L1
ENSG00000164330	0.266328	0.0749587	0.000380878	0.00211665	EBF1
ENSG00000203880	0.197048	0.0554674	0.000381583	0.00212001	PCMTD2
ENSG00000125611	-0.323264	0.0910074	0.000382225	0.00212303	CHCHD5
ENSG00000162711	-0.562794	0.158447	0.000382394	0.00212342	NLRP3
ENSG00000058668	0.220724	0.0621442	0.000382598	0.002124	ATP2B4
ENSG00000185803	-0.224038	0.06308	0.00038282	0.00212468	SLC52A2
ENSG00000225449	-0.74659	0.210216	0.000382983	0.00212503	RAB6C-AS1
ENSG00000261794	-0.545329	0.15357	0.000383762	0.00212845	GOLGA8H
ENSG00000198642	0.29546	0.0832051	0.0003838	0.00212845	KLHL9
ENSG00000160199	0.250744	0.070614	0.000383897	0.00212845	PKNOX1
ENSG00000167985	-0.295111	0.0831126	0.000384151	0.0021293	SDHAF2
ENSG00000285184	-0.213446	0.0601287	0.000385482	0.00213613	AC244033.2
ENSG00000083312	0.227901	0.0642036	0.000385716	0.00213687	TNPO1
ENSG00000151743	0.296594	0.0835745	0.000386898	0.00214287	AMN1
ENSG00000238227	-0.234256	0.0660136	0.000387282	0.00214444	TMEM250
ENSG00000225614	-0.504049	0.142061	0.000387981	0.00214775	ZNF469
ENSG00000233862	-0.469451	0.132327	0.000388653	0.00215092	AC016907.2
ENSG00000170142	0.196093	0.0552792	0.000389174	0.00215324	UBE2E1
ENSG00000105767	-0.17084	0.0481647	0.000389663	0.00215539	CADM4
ENSG00000267934	-0.51009	0.143816	0.000389909	0.00215539	AC010300.1
ENSG00000215252	-0.374846	0.105686	0.000389967	0.00215539	GOLGA8B
ENSG00000197818	-0.280043	0.0789593	0.000390122	0.00215539	SLC9A8
ENSG00000281026	-0.335522	0.0946034	0.000390217	0.00215539	N4BP2L2-IT2
ENSG00000109971	0.667478	0.188203	0.000390246	0.00215539	HSPA8
ENSG00000248866	-0.669777	0.188852	0.000390268	0.00215539	USP46-AS1
ENSG00000228889	-0.424001	0.119558	0.000390514	0.00215619	UBAC2-AS1
ENSG00000184613	0.342707	0.0966382	0.000390692	0.00215662	NELL2
ENSG00000186834	0.260794	0.0735549	0.000391764	0.00216198	HEXIM1
ENSG00000008311	-0.391309	0.11039	0.000392921	0.0021678	AASS
ENSG00000279254	-0.656714	0.185283	0.00039352	0.00217055	AC020604.1
ENSG00000100023	-0.290899	0.0820757	0.00039369	0.00217093	PPIL2
ENSG00000100811	0.205235	0.0579088	0.000393942	0.00217176	YY1
ENSG00000280734	-0.450524	0.127123	0.000394097	0.00217205	LINC01232
ENSG00000053524	0.232834	0.0657032	0.000394521	0.00217383	MCF2L2
ENSG00000006432	0.310125	0.087523	0.000395066	0.00217627	MAP3K9
ENSG00000071073	0.217778	0.0614783	0.000396568	0.00218398	MGAT4A
ENSG00000183060	-0.244295	0.0689721	0.000397204	0.00218692	LYSMD4
ENSG00000235106	-0.158521	0.0447601	0.000397749	0.00218936	BRD3OS
ENSG00000251600	-0.737356	0.208206	0.000397903	0.00218964	AC107223.1
ENSG00000107554	0.123902	0.0349885	0.000398281	0.00219116	DNMBP
ENSG00000107816	-0.191647	0.0541493	0.000401283	0.00220711	LZTS2
ENSG00000150667	-0.312389	0.088279	0.000402172	0.00221143	FSIP1
ENSG00000196542	-0.372384	0.10525	0.000403054	0.00221571	SPTSSB
ENSG00000138207	-1.31606	0.372046	0.000404163	0.00222123	RBP4
ENSG00000253667	0.382702	0.108194	0.000404436	0.00222157	AC100821.1
ENSG00000121851	-0.201201	0.0568823	0.000404476	0.00222157	POLR3GL
ENSG00000101146	0.155075	0.0438432	0.000404645	0.00222157	RAE1
ENSG00000141295	-0.271454	0.0767484	0.000404803	0.00222157	SCRN2
ENSG00000189420	0.296615	0.0838627	0.00040484	0.00222157	ZFP92
ENSG00000256092	-0.42094	0.119014	0.000404848	0.00222157	SBNO1-AS1
ENSG00000109911	0.171806	0.0485799	0.000405368	0.00222322	ELP4
ENSG00000186364	0.470329	0.132992	0.000405454	0.00222322	NUDT17
ENSG00000197557	-0.382919	0.108276	0.000405459	0.00222322	TTC30A
ENSG00000112541	-0.370223	0.104689	0.000405602	0.00222343	PDE10A
ENSG00000162882	-0.425965	0.12046	0.000406007	0.00222505	HAAO
ENSG00000100664	0.274026	0.0774941	0.000406105	0.00222505	EIF5
ENSG00000111725	-0.170184	0.0481308	0.00040645	0.00222637	PRKAB1
ENSG00000156875	0.384701	0.108813	0.000407102	0.00222937	MFSD14A
ENSG00000122971	-0.308218	0.0871887	0.000407665	0.00223188	ACADS
ENSG00000135637	0.196503	0.0555896	0.000407949	0.0022327	CCDC142
ENSG00000243477	-0.311668	0.0881705	0.000408024	0.0022327	NAA80
ENSG00000117500	0.340003	0.0961892	0.000408181	0.00223299	TMED5
ENSG00000153827	0.171039	0.0483932	0.000408768	0.00223563	TRIP12
ENSG00000067208	0.135368	0.0383036	0.000409173	0.00223727	EVI5
ENSG00000005175	0.287851	0.0814561	0.000409607	0.00223907	RPAP3
ENSG00000119632	-0.331294	0.0937868	0.000411787	0.00225028	IFI27L2
ENSG00000014138	-0.353181	0.0999843	0.000411867	0.00225028	POLA2
ENSG00000152359	-0.265856	0.0752693	0.000412341	0.00225229	POC5
ENSG00000239883	0.296832	0.0840422	0.000412525	0.00225272	PARGP1
ENSG00000131477	-0.507186	0.143604	0.000412704	0.00225313	RAMP2
ENSG00000179454	0.309739	0.0877103	0.000413394	0.00225631	KLHL28
ENSG00000128394	-0.412362	0.116774	0.000413565	0.00225667	APOBEC3F
ENSG00000087365	0.191536	0.0542427	0.000413832	0.00225755	SF3B2
ENSG00000110906	0.133721	0.0378761	0.000414815	0.00226188	KCTD10
ENSG00000286721	0.253072	0.0716825	0.000414837	0.00226188	AC010623.1
ENSG00000182902	-0.386206	0.109397	0.000415079	0.00226216	SLC25A18
ENSG00000186907	-0.621326	0.175999	0.0004151	0.00226216	RTN4RL2
ENSG00000178202	0.190952	0.0540945	0.000415608	0.00226436	POGLUT3
ENSG00000063761	-0.337936	0.0957636	0.000417355	0.00227321	ADCK1
ENSG00000089335	0.19671	0.055745	0.000417521	0.00227321	ZNF302
ENSG00000230006	-0.808338	0.229073	0.000417552	0.00227321	ANKRD36BP2
ENSG00000164638	-0.369719	0.104778	0.0004178	0.00227398	SLC29A4
ENSG00000077348	-0.255347	0.0723673	0.000417941	0.00227417	EXOSC5
ENSG00000167118	-0.19402	0.0550007	0.000419355	0.00228128	URM1
ENSG00000253704	-0.283295	0.0803104	0.00041951	0.00228155	AC023632.2
ENSG00000165506	0.161741	0.0458556	0.000420007	0.00228367	DNAAF2
ENSG00000257896	0.516883	0.146624	0.000423134	0.00229999	AC093012.1
ENSG00000152582	-0.322391	0.0914543	0.000423224	0.00229999	SPEF2
ENSG00000177301	0.348688	0.0989272	0.000423975	0.00230324	KCNA2
ENSG00000152484	0.193805	0.0549856	0.000424038	0.00230324	USP12
ENSG00000206567	-0.322027	0.0913788	0.000424936	0.00230748	AC022007.1
ENSG00000011083	-0.347034	0.0984763	0.000425033	0.00230748	SLC6A7
ENSG00000135709	0.193287	0.0548499	0.000425204	0.00230782	KIAA0513
ENSG00000144224	0.16306	0.0462737	0.000425368	0.00230812	UBXN4
ENSG00000184378	0.538567	0.152877	0.0004269	0.00231585	ACTRT3
ENSG00000141458	0.259525	0.0736718	0.000427135	0.00231653	NPC1
ENSG00000053900	-0.218468	0.0620192	0.000427342	0.00231707	ANAPC4
ENSG00000161955	-0.270403	0.0767691	0.000427842	0.00231919	TNFSF13
ENSG00000226167	0.301002	0.0854691	0.000428689	0.0023232	AP4B1-AS1
ENSG00000256982	-0.384171	0.109101	0.000429534	0.00232718	AC135782.1
ENSG00000105866	0.266178	0.0755939	0.000429675	0.00232736	SP4
ENSG00000140450	-0.263647	0.0748791	0.000429968	0.00232836	ARRDC4
ENSG00000146826	-0.259719	0.0737668	0.000430223	0.00232915	MAP11
ENSG00000149506	-0.528263	0.15006	0.000430974	0.00233263	ZP1
ENSG00000175387	0.174997	0.0497188	0.000431966	0.0023374	SMAD2
ENSG00000272812	0.290291	0.08248	0.000432308	0.00233815	AC004908.2
ENSG00000189134	0.329694	0.0936757	0.000432323	0.00233815	NKAPL
ENSG00000054267	0.188662	0.0536059	0.00043247	0.00233836	ARID4B
ENSG00000086827	0.146527	0.0416353	0.00043271	0.00233906	ZW10
ENSG00000134548	-0.454483	0.129164	0.000433746	0.00234407	SPX
ENSG00000149600	-0.267217	0.0759448	0.000433878	0.00234419	COMMD7
ENSG00000261308	-0.315822	0.0897651	0.000434292	0.00234583	FIGNL2
ENSG00000172006	-0.321433	0.0913717	0.000435045	0.00234931	ZNF554
ENSG00000276462	-1.32112	0.375569	0.0004354	0.00234964	BX255923.2
ENSG00000151923	0.196735	0.0559282	0.000435423	0.00234964	TIAL1
ENSG00000141505	-0.287772	0.0818093	0.000435482	0.00234964	ASGR1
ENSG00000161677	-0.312716	0.0889016	0.000435545	0.00234964	JOSD2
ENSG00000034693	-0.20798	0.059129	0.000435808	0.00235046	PEX3
ENSG00000279348	0.39726	0.112945	0.000435994	0.0023507	AC012513.3
ENSG00000182636	-0.351266	0.0998699	0.000436073	0.0023507	NDN
ENSG00000114491	0.176661	0.0502299	0.000436363	0.00235168	UMPS
ENSG00000115486	0.192752	0.0548083	0.000436717	0.00235247	GGCX
ENSG00000163879	-0.239626	0.0681369	0.00043673	0.00235247	DNALI1
ENSG00000099337	-0.378174	0.107538	0.000437012	0.00235311	KCNK6
ENSG00000100888	0.16055	0.0456546	0.000437069	0.00235311	CHD8
ENSG00000130813	-0.237781	0.0676205	0.000437425	0.00235443	SHFL
ENSG00000025156	0.170101	0.0483885	0.000439242	0.00236362	HSF2
ENSG00000105426	0.242905	0.0691162	0.00044067	0.00237071	PTPRS
ENSG00000204956	0.282148	0.0802851	0.000440879	0.00237123	PCDHGA1
ENSG00000271254	0.407817	0.116053	0.000441318	0.002373	AC240274.1
ENSG00000121310	-0.259367	0.0738123	0.000441632	0.00237409	ECHDC2
ENSG00000156970	-0.348121	0.0990834	0.000442395	0.00237759	BUB1B
ENSG00000198825	0.213187	0.0606843	0.000442999	0.00238024	INPP5F
ENSG00000270409	-0.5067	0.144261	0.000444121	0.00238511	AC090950.1
ENSG00000132688	-0.326959	0.093089	0.000444197	0.00238511	NES
ENSG00000285280	-0.51163	0.145668	0.00044424	0.00238511	AL390957.1
ENSG00000143553	-0.170572	0.0485673	0.000444623	0.00238657	SNAPIN
ENSG00000051596	0.300522	0.0855767	0.000445206	0.00238887	THOC3
ENSG00000152082	-0.271413	0.0772886	0.000445275	0.00238887	MZT2B
ENSG00000107957	0.204522	0.0582478	0.00044601	0.00239222	SH3PXD2A
ENSG00000198556	-0.215604	0.0614168	0.000447244	0.00239823	ZNF789
ENSG00000170881	0.172901	0.0492547	0.000447517	0.00239909	RNF139
ENSG00000186141	0.179994	0.0512785	0.000447887	0.00240048	POLR3C
ENSG00000135241	0.25224	0.0718639	0.000448162	0.00240135	PNPLA8
ENSG00000267543	-0.402474	0.114673	0.000448533	0.00240273	AC015802.3
ENSG00000007384	-0.370263	0.105512	0.000449443	0.00240701	RHBDF1
ENSG00000092096	-0.210553	0.0600019	0.00044963	0.00240731	SLC22A17
ENSG00000251493	0.527639	0.150365	0.000449725	0.00240731	FOXD1
ENSG00000287024	-0.600071	0.171022	0.000450222	0.00240937	AL022162.1
ENSG00000100644	0.197375	0.0562541	0.000450421	0.00240983	HIF1A
ENSG00000185668	-0.440387	0.12552	0.000450613	0.00241026	POU3F1
ENSG00000205629	-0.20365	0.0580682	0.000453043	0.00242265	LCMT1
ENSG00000158748	-0.938976	0.267779	0.00045398	0.00242705	HTR6
ENSG00000147324	0.205826	0.0586993	0.000454127	0.00242723	MFHAS1
ENSG00000160097	-0.291905	0.0832578	0.000454833	0.0024304	FNDC5
ENSG00000100577	-0.399804	0.114049	0.000455646	0.00243414	GSTZ1
ENSG00000108091	0.196849	0.0561552	0.000455845	0.00243459	CCDC6
ENSG00000272106	-0.25701	0.0733219	0.000456223	0.002436	AL691432.2
ENSG00000172215	0.687626	0.196185	0.000456617	0.0024375	CXCR6
ENSG00000101144	-0.333437	0.0951375	0.000456975	0.00243826	BMP7
ENSG00000170430	-0.288338	0.0822709	0.000457059	0.00243826	MGMT
ENSG00000159086	0.18969	0.0541242	0.000457103	0.00243826	PAXBP1
ENSG00000231856	-0.346979	0.0990065	0.000457283	0.00243862	AL162377.1
ENSG00000099204	0.23597	0.0673365	0.00045774	0.00244045	ABLIM1
ENSG00000198648	0.201661	0.0575523	0.000458403	0.00244337	STK39
ENSG00000271064	0.365235	0.104245	0.000458983	0.00244585	AC027644.2
ENSG00000206149	-0.251496	0.0717886	0.000459564	0.00244834	HERC2P9
ENSG00000169900	-0.352585	0.100674	0.000461371	0.00245735	PYDC1
ENSG00000132388	0.168522	0.0481279	0.000462578	0.00246269	UBE2G1
ENSG00000162910	-0.269598	0.0769943	0.000462604	0.00246269	MRPL55
ENSG00000235908	0.417039	0.119122	0.000463605	0.00246741	RHOA-IT1
ENSG00000065150	0.155937	0.0445426	0.000463782	0.00246774	IPO5
ENSG00000135953	0.242372	0.0692419	0.000464626	0.00247161	MFSD9
ENSG00000143437	0.129309	0.0369462	0.000465384	0.00247445	ARNT
ENSG00000182827	0.232071	0.0663075	0.00046539	0.00247445	ACBD3
ENSG00000068885	-0.208352	0.0595354	0.000465907	0.00247591	IFT80
ENSG00000132466	0.218502	0.0624364	0.000465968	0.00247591	ANKRD17
ENSG00000262223	-0.494768	0.14138	0.000466013	0.00247591	AC110285.1
ENSG00000108786	0.231148	0.0660534	0.000466287	0.00247675	HSD17B1
ENSG00000228113	0.480524	0.137347	0.000467684	0.00248356	AC003991.1
ENSG00000152944	0.263186	0.0752285	0.000467915	0.00248366	MED21
ENSG00000181631	-0.604274	0.172725	0.000467936	0.00248366	P2RY13
ENSG00000170584	0.142025	0.0405993	0.000468397	0.00248549	NUDCD2
ENSG00000273274	0.373278	0.106722	0.000469327	0.00248981	ZBTB8B
ENSG00000279989	0.312681	0.0894009	0.000469619	0.00249074	AC011815.3
ENSG00000168079	1.25724	0.359478	0.000469808	0.00249112	SCARA5
ENSG00000179299	-0.507014	0.144975	0.000470082	0.00249175	NSUN7
ENSG00000165948	-0.19752	0.0564793	0.000470159	0.00249175	IFI27L1
ENSG00000270154	-0.578795	0.165525	0.000471001	0.00249528	AC130352.1
ENSG00000112699	-0.197448	0.0564679	0.000471158	0.00249528	GMDS
ENSG00000066926	-0.132527	0.0379012	0.000471176	0.00249528	FECH
ENSG00000204278	-0.602875	0.172428	0.00047159	0.00249686	TMEM235
ENSG00000163399	0.273958	0.078362	0.000472198	0.00249946	ATP1A1
ENSG00000168556	0.286226	0.0818749	0.000472486	0.00250037	ING2
ENSG00000183150	-0.183032	0.0523613	0.000473068	0.0025027	GPR19
ENSG00000224786	-0.396269	0.113365	0.00047316	0.0025027	CETN4P
ENSG00000196353	-1.12879	0.322972	0.000474064	0.00250686	CPNE4
ENSG00000178761	0.212984	0.0609493	0.00047505	0.00251128	FAM219B
ENSG00000112655	-0.226679	0.064871	0.000475297	0.00251128	PTK7
ENSG00000138698	0.248148	0.0710151	0.000475312	0.00251128	RAP1GDS1
ENSG00000244734	-0.976045	0.279328	0.00047537	0.00251128	HBB
ENSG00000188283	0.154114	0.0441132	0.000476528	0.00251677	ZNF383
ENSG00000215218	0.219174	0.0627434	0.000477291	0.00252018	UBE2QL1
ENSG00000254319	0.488718	0.13992	0.000477904	0.0025228	AC246817.2
ENSG00000085872	0.173938	0.049803	0.000478487	0.00252474	CHERP
ENSG00000161526	-0.191247	0.0547592	0.000478509	0.00252474	SAP30BP
ENSG00000136159	0.174818	0.0500604	0.000479163	0.00252757	NUDT15
ENSG00000200869	-0.965357	0.276452	0.000479502	0.00252874	RNU6-457P
ENSG00000116133	0.301599	0.0863849	0.000480615	0.00253398	DHCR24
ENSG00000156313	-0.234761	0.0672451	0.000480983	0.0025353	RPGR
ENSG00000188786	0.209539	0.0600305	0.000482052	0.0025403	MTF1
ENSG00000004864	-0.231307	0.0662684	0.000482196	0.00254044	SLC25A13
ENSG00000145996	0.142323	0.0407839	0.000483599	0.0025472	CDKAL1
ENSG00000102302	0.185352	0.0531167	0.000483888	0.0025481	FGD1
ENSG00000177733	0.180814	0.0518172	0.000484011	0.00254811	HNRNPA0
ENSG00000170191	0.212782	0.0609931	0.000485501	0.00255533	NANP
ENSG00000204653	-0.331393	0.0949949	0.000485674	0.00255562	ASPDH
ENSG00000065809	0.321638	0.0922106	0.000486505	0.00255936	FAM107B
ENSG00000270673	-0.439735	0.126082	0.000487213	0.00256245	YTHDF3-AS1
ENSG00000119711	-0.307492	0.088173	0.00048779	0.00256486	ALDH6A1
ENSG00000038274	0.206635	0.0592626	0.000488903	0.00256907	MAT2B
ENSG00000204946	-0.202294	0.0580178	0.000488922	0.00256907	ZNF783
ENSG00000151729	0.239184	0.0685981	0.000488952	0.00256907	SLC25A4
ENSG00000070018	0.189519	0.0543572	0.000489285	0.00257019	LRP6
ENSG00000270659	-0.311436	0.0893409	0.000490422	0.00257553	AC079610.1
ENSG00000112852	-0.253722	0.0727947	0.000491314	0.00257958	PCDHB2
ENSG00000137501	-0.382751	0.109825	0.000491954	0.0025823	SYTL2
ENSG00000106591	-0.210524	0.0604107	0.000492372	0.00258386	MRPL32
ENSG00000241769	-0.423422	0.121508	0.000492663	0.00258476	LINC00893
ENSG00000123395	0.32695	0.09383	0.000493068	0.00258612	ATG101
ENSG00000189050	-0.222408	0.0638292	0.000493199	0.00258612	RNFT1
ENSG00000272886	0.183456	0.0526517	0.00049337	0.00258612	DCP1A
ENSG00000152242	0.197225	0.0566038	0.000493405	0.00258612	C18orf25
ENSG00000005812	0.229314	0.0658168	0.000493742	0.00258724	FBXL3
ENSG00000077380	0.194863	0.0559334	0.000494269	0.00258937	DYNC1I2
ENSG00000101842	-0.952006	0.273269	0.000494415	0.0025895	VSIG1
ENSG00000178295	-0.324458	0.09314	0.000494802	0.00259089	GEN1
ENSG00000173269	0.393757	0.113041	0.000495273	0.00259273	MMRN2
ENSG00000238121	-0.702955	0.201945	0.000499693	0.00261501	LINC00426
ENSG00000255150	0.244953	0.070371	0.000499774	0.00261501	EID3
ENSG00000133619	-0.28616	0.0822152	0.000500256	0.0026169	KRBA1
ENSG00000116106	0.272676	0.0783467	0.000500711	0.00261863	EPHA4
ENSG00000198937	-0.295416	0.0848844	0.000501008	0.00261954	CCDC167
ENSG00000219481	0.376806	0.108282	0.00050168	0.00262242	NBPF1
ENSG00000140386	0.248765	0.0715007	0.00050292	0.00262826	SCAPER
ENSG00000232931	-0.313789	0.0901931	0.000503148	0.00262881	LINC00342
ENSG00000133056	0.158609	0.0455917	0.000503489	0.00262995	PIK3C2B
ENSG00000100884	-0.325007	0.0934269	0.000503804	0.00263095	CPNE6
ENSG00000263731	-0.298213	0.0857295	0.000504161	0.00263217	AC145207.5
ENSG00000286159	-0.571908	0.164414	0.000504287	0.00263219	AL035106.1
ENSG00000163935	0.218138	0.0627211	0.000505356	0.00263712	SFMBT1
ENSG00000198848	0.947638	0.272522	0.000506511	0.0026425	CES1
ENSG00000167074	0.187654	0.0539774	0.000507947	0.0026493	TEF
ENSG00000261840	-0.339617	0.0976903	0.000508061	0.0026493	AC093249.6
ENSG00000280033	0.407193	0.117153	0.000509431	0.0026558	AC116407.4
ENSG00000248159	0.495785	0.142671	0.000510818	0.00266238	HSPA8P11
ENSG00000171435	0.305025	0.0877857	0.000511505	0.00266462	KSR2
ENSG00000226715	0.509814	0.146727	0.000511687	0.00266462	LINC01709
ENSG00000214530	0.361524	0.104049	0.000511708	0.00266462	STARD10
ENSG00000174327	-0.346938	0.0998516	0.000511747	0.00266462	SLC16A13
ENSG00000130413	-0.272892	0.0785508	0.000512603	0.00266843	STK33
ENSG00000240303	0.539695	0.15536	0.000513091	0.00267032	ACAD11
ENSG00000228446	0.52321	0.150632	0.00051384	0.00267357	AC073052.1
ENSG00000169359	-0.147824	0.0425591	0.00051397	0.00267359	SLC33A1
ENSG00000107438	0.675908	0.194605	0.000514221	0.00267425	PDLIM1
ENSG00000288271	-0.444627	0.128019	0.000514442	0.00267475	AL136981.4
ENSG00000021776	0.162515	0.0468126	0.000517351	0.00268922	AQR
ENSG00000221914	0.180699	0.0520556	0.000517993	0.0026919	PPP2R2A
ENSG00000143515	0.197279	0.0568375	0.000518664	0.00269474	ATP8B2
ENSG00000120159	-0.170435	0.049114	0.000520076	0.00270142	CAAP1
ENSG00000198860	-0.18145	0.0522898	0.000520312	0.00270198	TSEN15
ENSG00000214652	0.358656	0.103389	0.000522404	0.00271219	ZNF727
ENSG00000124107	1.19197	0.343643	0.000523127	0.00271528	SLPI
ENSG00000198046	0.173518	0.0500309	0.000523934	0.00271881	ZNF667
ENSG00000102393	-0.198338	0.0571904	0.000524287	0.00271999	GLA
ENSG00000250056	0.279138	0.0804921	0.00052456	0.00272074	LINC01018
ENSG00000101084	0.301979	0.0870885	0.000525329	0.00272407	RAB5IF
ENSG00000089220	-0.172628	0.049786	0.000525505	0.00272432	PEBP1
ENSG00000240204	-0.363207	0.104759	0.000526185	0.00272719	SMKR1
ENSG00000186094	-0.50265	0.144989	0.000526677	0.00272862	AGBL4
ENSG00000091651	-0.295135	0.0851322	0.000526717	0.00272862	ORC6
ENSG00000165886	-0.307315	0.0886485	0.000526956	0.0027292	UBTD1
ENSG00000272910	0.312937	0.0902881	0.000528294	0.00273449	AC090425.3
ENSG00000224051	-0.258502	0.0745845	0.000528476	0.00273449	CPTP
ENSG00000227081	-0.307494	0.0887202	0.000528483	0.00273449	AC005912.1
ENSG00000147364	0.201554	0.0581536	0.00052849	0.00273449	FBXO25
ENSG00000104998	0.272303	0.0785932	0.000530794	0.00274575	IL27RA
ENSG00000249077	0.484912	0.139965	0.000531161	0.00274687	AL158068.1
ENSG00000227507	-0.334027	0.0964149	0.000531268	0.00274687	LTB
ENSG00000079134	-0.18974	0.0547723	0.000531882	0.00274938	THOC1
ENSG00000094914	-0.164861	0.0475935	0.000532309	0.00275093	AAAS
ENSG00000125817	-0.296314	0.0855617	0.000533855	0.00275825	CENPB
ENSG00000116586	-0.227375	0.0656615	0.000534518	0.00276101	LAMTOR2
ENSG00000103021	-0.414437	0.11969	0.000535023	0.00276295	CCDC113
ENSG00000198961	0.29897	0.0863478	0.000535388	0.00276417	PJA2
ENSG00000258539	-0.469192	0.135517	0.000535708	0.00276515	AC068896.1
ENSG00000135454	0.167576	0.0484026	0.000535916	0.00276556	B4GALNT1
ENSG00000085840	0.367234	0.106081	0.000536501	0.00276791	ORC1
ENSG00000106400	-0.255582	0.0738315	0.000536789	0.00276849	ZNHIT1
ENSG00000269951	0.367894	0.106278	0.000536936	0.00276849	AC090181.2
ENSG00000224546	0.418999	0.121042	0.000537001	0.00276849	EIF4BP3
ENSG00000139675	-0.209282	0.0604648	0.000537736	0.00277161	HNRNPA1L2
ENSG00000161265	-0.301625	0.0871615	0.000539117	0.00277806	U2AF1L4
ENSG00000161714	-0.313001	0.0904636	0.00054025	0.00278323	PLCD3
ENSG00000275956	0.303772	0.0878103	0.000541352	0.00278823	AC104446.2
ENSG00000240032	0.758731	0.219361	0.000542537	0.00279366	LNCSRLR
ENSG00000087076	-0.233578	0.0675361	0.000543063	0.0027957	HSD17B14
ENSG00000156968	-0.24655	0.0712945	0.000543812	0.00279821	MPV17L
ENSG00000102387	-0.923198	0.26696	0.000543814	0.00279821	TAF7L
ENSG00000166170	0.188415	0.054489	0.00054451	0.00280036	BAG5
ENSG00000177885	0.127809	0.0369624	0.000544593	0.00280036	GRB2
ENSG00000139318	-0.331979	0.0960091	0.000544624	0.00280036	DUSP6
ENSG00000149761	-0.226391	0.0654765	0.00054504	0.00280183	NUDT22
ENSG00000087074	0.684146	0.197896	0.000546041	0.0028063	PPP1R15A
ENSG00000143815	0.197202	0.0570462	0.000546473	0.00280779	LBR
ENSG00000226419	-0.331009	0.0957555	0.000546594	0.00280779	SLC16A1-AS1
ENSG00000161277	-0.19329	0.0559221	0.000547422	0.00281137	THAP8
ENSG00000072858	-0.232603	0.0672992	0.000547738	0.00281232	SIDT1
ENSG00000279789	0.262027	0.0758159	0.000548052	0.00281325	AC120114.3
ENSG00000279474	-0.664922	0.192403	0.000548498	0.00281422	AC125437.2
ENSG00000250377	0.293464	0.0849174	0.000548504	0.00281422	AC008525.1
ENSG00000244625	-0.284534	0.0823626	0.000551014	0.00282585	MIATNB
ENSG00000162702	0.210577	0.0609548	0.000551033	0.00282585	ZNF281
ENSG00000171084	-0.637204	0.184491	0.00055263	0.00283335	FAM86JP
ENSG00000170653	0.165666	0.0479664	0.000552772	0.0028334	ATF7
ENSG00000204305	-0.398764	0.11547	0.000553593	0.00283693	AGER
ENSG00000084092	0.211687	0.0613085	0.000554753	0.00284142	NOA1
ENSG00000143643	-0.143147	0.0414583	0.000554817	0.00284142	TTC13
ENSG00000106868	-0.478592	0.138611	0.000554867	0.00284142	SUSD1
ENSG00000224116	-0.444062	0.128621	0.000555454	0.00284374	INHBA-AS1
ENSG00000139618	-0.328711	0.0952316	0.000557057	0.00285127	BRCA2
ENSG00000142731	-0.544908	0.15792	0.000559459	0.00286288	PLK4
ENSG00000110721	-0.178165	0.051641	0.000560448	0.00286725	CHKA
ENSG00000090060	0.299246	0.0867496	0.00056155	0.0028722	PAPOLA
ENSG00000106723	0.235578	0.0683	0.000562318	0.00287544	SPIN1
ENSG00000215612	-0.463023	0.134269	0.000563769	0.00288214	HMX1
ENSG00000153147	0.166458	0.048271	0.000563898	0.00288214	SMARCA5
ENSG00000183978	-0.261662	0.0759222	0.000568016	0.0029025	COA3
ENSG00000259706	0.567818	0.164767	0.000568538	0.00290448	HSP90B2P
ENSG00000268996	-0.584338	0.169567	0.000568824	0.00290524	MAN1B1-DT
ENSG00000182541	0.215674	0.0625996	0.000570424	0.00291272	LIMK2
ENSG00000251615	-0.1452	0.0421469	0.000570862	0.0029141	AC104825.1
ENSG00000198205	0.366269	0.106318	0.000570968	0.0029141	ZXDA
ENSG00000073111	0.365293	0.106037	0.00057116	0.00291439	MCM2
ENSG00000141560	-0.125419	0.0364091	0.000571675	0.00291632	FN3KRP
ENSG00000229422	0.466141	0.135327	0.000571998	0.00291727	AL512625.2
ENSG00000131127	0.227876	0.066158	0.000572266	0.00291794	ZNF141
ENSG00000254427	-0.321076	0.0932437	0.000574438	0.00292832	LINC02696
ENSG00000109220	0.189181	0.0549412	0.000574578	0.00292834	CHIC2
ENSG00000287116	-0.822172	0.238817	0.000575967	0.00293472	AC104335.2
ENSG00000179431	-0.400554	0.116364	0.0005769	0.00293877	FJX1
ENSG00000180229	0.554024	0.160955	0.000577185	0.00293952	HERC2P3
ENSG00000261578	0.717797	0.20855	0.000577763	0.00294119	AP003119.3
ENSG00000185507	-0.384208	0.111629	0.000577788	0.00294119	IRF7
ENSG00000140015	-1.06731	0.310105	0.000577945	0.00294129	KCNH5
ENSG00000186298	0.194128	0.0564123	0.000579057	0.00294625	PPP1CC
ENSG00000130477	0.21603	0.0627813	0.000579574	0.00294818	UNC13A
ENSG00000175224	-0.138262	0.0401822	0.000579831	0.00294876	ATG13
ENSG00000121064	-0.200805	0.0583598	0.000579964	0.00294876	SCPEP1
ENSG00000213213	-0.287366	0.0835355	0.000581616	0.00295617	CCDC183
ENSG00000273828	0.398715	0.115905	0.000581698	0.00295617	AL133227.1
ENSG00000227107	-0.522969	0.152044	0.000582607	0.00295961	AC104667.1
ENSG00000135916	-0.417533	0.121391	0.000582651	0.00295961	ITM2C
ENSG00000127452	-0.239396	0.0696091	0.000583551	0.00296348	FBXL12
ENSG00000152270	0.25663	0.0746245	0.000583975	0.00296493	PDE3B
ENSG00000272440	-0.416717	0.121184	0.000584486	0.00296681	AC080013.6
ENSG00000198815	0.143246	0.0416675	0.000586399	0.00297582	FOXJ3
ENSG00000179912	-0.166536	0.0484486	0.000587366	0.00298002	R3HDM2
ENSG00000260558	0.342613	0.0996763	0.000587645	0.00298072	AC018557.2
ENSG00000204650	0.146862	0.0427282	0.00058791	0.00298136	LINC02210
ENSG00000266472	-0.200721	0.0584087	0.000589284	0.00298762	MRPS21
ENSG00000235974	0.283235	0.0824339	0.000590567	0.00299274	VN2R19P
ENSG00000255545	-0.373138	0.108602	0.000590705	0.00299274	AP004608.1
ENSG00000185238	-0.209981	0.061115	0.000590713	0.00299274	PRMT3
ENSG00000224165	-0.363604	0.105836	0.000591351	0.00299511	DNAJC27-AS1
ENSG00000204866	-0.915501	0.266485	0.000591537	0.00299511	IGFL2
ENSG00000188167	0.418246	0.121746	0.000591668	0.00299511	TMPPE
ENSG00000187097	-0.271024	0.0788922	0.00059174	0.00299511	ENTPD5
ENSG00000064545	-0.244087	0.0710629	0.000592993	0.00300053	TMEM161A
ENSG00000250608	-0.362347	0.105494	0.000593093	0.00300053	AC010210.1
ENSG00000106086	0.290617	0.0846166	0.000593628	0.00300245	PLEKHA8
ENSG00000271265	-0.335008	0.0975434	0.000593753	0.00300245	AL355297.3
ENSG00000215912	-0.5566	0.162143	0.000597428	0.00302032	TTC34
ENSG00000279598	-0.968924	0.282262	0.000597571	0.00302033	AC009948.4
ENSG00000204969	0.403617	0.117589	0.000598209	0.00302261	PCDHA2
ENSG00000139218	0.152066	0.0443034	0.000598305	0.00302261	SCAF11
ENSG00000033122	-0.351808	0.102502	0.000598671	0.00302375	LRRC7
ENSG00000203356	-0.43255	0.126033	0.00059906	0.00302498	LINC01562
ENSG00000275074	-0.332853	0.0969859	0.000599197	0.00302498	NUDT18
ENSG00000103227	-0.366226	0.106715	0.000599536	0.00302597	LMF1
ENSG00000145780	0.284025	0.0827843	0.000601576	0.00303556	FEM1C
ENSG00000175265	-0.24772	0.0722087	0.000602227	0.00303812	GOLGA8A
ENSG00000231638	0.519888	0.151558	0.000602951	0.00304065	LUARIS
ENSG00000123416	0.316766	0.0923448	0.000603012	0.00304065	TUBA1B
ENSG00000166326	0.195206	0.0569106	0.00060349	0.00304234	TRIM44
ENSG00000259402	0.372051	0.10848	0.000604295	0.00304568	AC090515.5
ENSG00000120265	0.213794	0.0623393	0.000604642	0.00304671	PCMT1
ENSG00000117682	-0.19727	0.0575276	0.000605497	0.0030503	DHDDS
ENSG00000240429	0.354019	0.103248	0.0006062	0.0030525	LRRFIP1P1
ENSG00000167522	0.214481	0.0625526	0.000606218	0.0030525	ANKRD11
ENSG00000274315	-0.287887	0.0839671	0.000606781	0.00305461	AC009318.3
ENSG00000274523	-0.172589	0.0503418	0.000607261	0.00305631	RCC1L
ENSG00000127990	0.159595	0.0465572	0.000608194	0.00306028	SGCE
ENSG00000285766	0.438225	0.127846	0.00060857	0.00306146	AC092042.4
ENSG00000109158	-0.579212	0.169013	0.00061023	0.00306909	GABRA4
ENSG00000173137	-0.247963	0.0723615	0.000610914	0.00307141	ADCK5
ENSG00000105376	-1.36456	0.398214	0.000610979	0.00307141	ICAM5
ENSG00000127249	-0.438359	0.12794	0.000611875	0.00307454	ATP13A4
ENSG00000257698	-0.272771	0.0796111	0.000611889	0.00307454	GIHCG
ENSG00000131759	-0.314127	0.0917125	0.000614499	0.00308693	RARA
ENSG00000100916	0.21968	0.064142	0.000615027	0.00308885	BRMS1L
ENSG00000107581	0.225459	0.0658431	0.000616653	0.00309629	EIF3A
ENSG00000143554	-0.31124	0.0908972	0.00061686	0.00309661	SLC27A3
ENSG00000076356	0.202278	0.059077	0.000617151	0.00309734	PLXNA2
ENSG00000170085	0.150383	0.0439433	0.000621163	0.00311674	SIMC1
ENSG00000267470	-0.233472	0.0682248	0.000621389	0.00311715	ZNF571-AS1
ENSG00000107036	0.221273	0.0646699	0.000622606	0.00312252	RIC1
ENSG00000101019	-0.119003	0.0347832	0.000623263	0.00312508	UQCC1
ENSG00000164828	0.13115	0.0383386	0.00062428	0.00312945	SUN1
ENSG00000285820	-0.541624	0.158359	0.000625667	0.00313567	AL157829.1
ENSG00000139890	-0.508135	0.148576	0.00062611	0.00313715	REM2
ENSG00000231312	-0.278637	0.081475	0.000626437	0.00313798	MAP4K3-DT
ENSG00000100335	0.180803	0.0528689	0.000626569	0.00313798	MIEF1
ENSG00000277481	0.417682	0.122142	0.000627047	0.00313964	PKD1L3
ENSG00000267296	-0.279372	0.0816992	0.00062731	0.00314022	CEBPA-DT
ENSG00000162430	-0.26495	0.0774857	0.000627719	0.00314153	SELENON
ENSG00000038002	-0.367568	0.107525	0.000629792	0.00315112	AGA
ENSG00000133265	-0.250688	0.0733353	0.000629929	0.00315112	HSPBP1
ENSG00000176371	0.158042	0.0462375	0.000630741	0.00315444	ZSCAN2
ENSG00000125848	0.300169	0.0878277	0.000631521	0.0031576	FLRT3
ENSG00000196081	0.35825	0.104844	0.000633218	0.00316535	ZNF724
ENSG00000232645	-0.457765	0.133997	0.000634951	0.00317275	LINC01431
ENSG00000153157	-0.431943	0.126439	0.000634994	0.00317275	SYCP2L
ENSG00000264964	0.477592	0.139806	0.000635221	0.00317314	AP001033.1
ENSG00000166173	0.236423	0.0692276	0.000637457	0.00318356	LARP6
ENSG00000258136	0.377626	0.110583	0.000638097	0.00318555	AC007622.2
ENSG00000185522	-0.454591	0.133121	0.000638152	0.00318555	LMNTD2
ENSG00000107854	0.175476	0.0513887	0.000638594	0.00318701	TNKS2
ENSG00000100764	0.298129	0.0873179	0.000639464	0.00319061	PSMC1
ENSG00000268205	-0.244977	0.0717762	0.000642366	0.00320386	AC005261.1
ENSG00000171044	0.285176	0.0835549	0.00064242	0.00320386	XKR6
ENSG00000087191	-0.218136	0.0639227	0.000643687	0.00320943	PSMC5
ENSG00000253773	-0.530788	0.155553	0.000644237	0.00321143	C8orf37-AS1
ENSG00000164743	-0.589368	0.172731	0.000644725	0.00321291	C8orf48
ENSG00000099194	-0.331445	0.0971406	0.000644835	0.00321291	SCD
ENSG00000204152	-0.343503	0.100694	0.000646387	0.00321989	TIMM23B
ENSG00000096968	0.226825	0.0664941	0.000646767	0.00322104	JAK2
ENSG00000188994	0.27351	0.0801947	0.000648279	0.00322781	ZNF292
ENSG00000164749	-0.452818	0.132779	0.000648894	0.00322965	HNF4G
ENSG00000217648	0.348709	0.102252	0.00064895	0.00322965	AL136116.3
ENSG00000279702	-0.596825	0.175029	0.000649954	0.0032339	AL356266.1
ENSG00000141642	-0.307161	0.0900941	0.000651227	0.00323948	ELAC1
ENSG00000104635	0.331425	0.097224	0.000652292	0.00324375	SLC39A14
ENSG00000100647	0.203375	0.0596611	0.000652389	0.00324375	SUSD6
ENSG00000266896	-0.518826	0.152206	0.000652719	0.00324463	AL354892.3
ENSG00000218052	-0.530725	0.155771	0.000656601	0.00326317	ADAMTS7P4
ENSG00000182551	-0.216344	0.0635001	0.000656828	0.00326354	ADI1
ENSG00000167862	-0.207621	0.0609421	0.000657163	0.00326445	MRPL58
ENSG00000283355	0.460414	0.135149	0.000657507	0.0032654	AC074194.2
ENSG00000246477	0.334927	0.0983214	0.000658144	0.00326781	AF131216.1
ENSG00000204356	-0.278114	0.0816609	0.000659915	0.00327584	NELFE
ENSG00000246339	-0.331587	0.0973645	0.000660136	0.00327617	EXTL3-AS1
ENSG00000072364	0.221598	0.0650741	0.00066088	0.00327911	AFF4
ENSG00000198498	0.273045	0.0801852	0.000661214	0.00328	TMA16
ENSG00000159640	-0.389872	0.114498	0.000661472	0.00328052	ACE
ENSG00000164830	0.379056	0.111351	0.000663666	0.00329064	OXR1
ENSG00000178951	-0.178564	0.0524564	0.000663949	0.00329128	ZBTB7A
ENSG00000154027	-0.687278	0.201912	0.000664455	0.00329303	AK5
ENSG00000164904	-0.272477	0.080057	0.000665194	0.00329592	ALDH7A1
ENSG00000198960	0.195197	0.0573543	0.000665652	0.00329743	ARMCX6
ENSG00000165699	0.140281	0.0412194	0.000665823	0.00329751	TSC1
ENSG00000250934	-0.488794	0.143635	0.00066641	0.00329965	AC016924.1
ENSG00000152620	0.224871	0.0660808	0.000666583	0.00329975	NADK2
ENSG00000110717	-0.253551	0.0745161	0.000667398	0.00330233	NDUFS8
ENSG00000203321	0.410304	0.120585	0.000667413	0.00330233	CARNMT1-AS1
ENSG00000205358	1.29011	0.379195	0.000668373	0.00330631	MT1H
ENSG00000248489	-0.288134	0.0846982	0.00066921	0.00330969	LINC02062
ENSG00000141337	-0.312946	0.092003	0.000670236	0.003314	ARSG
ENSG00000225051	-0.396237	0.116504	0.00067125	0.00331824	HMGB3P22
ENSG00000132692	-0.237566	0.0698601	0.00067239	0.00332311	BCAN
ENSG00000129467	-0.428894	0.126126	0.000672589	0.00332333	ADCY4
ENSG00000101115	-0.413753	0.121704	0.000674708	0.00333303	SALL4
ENSG00000139547	-0.415623	0.122266	0.000675504	0.00333619	RDH16
ENSG00000053770	0.239039	0.0703245	0.000676107	0.0033384	AP5M1
ENSG00000115364	0.193337	0.0568835	0.000676753	0.00333976	MRPL19
ENSG00000121892	0.235177	0.069194	0.000676793	0.00333976	PDS5A
ENSG00000263603	-0.555191	0.16335	0.000676852	0.00333976	AC127024.2
ENSG00000124302	-0.276901	0.0814792	0.000677737	0.00334335	CHST8
ENSG00000127362	0.492155	0.144836	0.000678765	0.00334765	TAS2R3
ENSG00000184009	-0.218449	0.0642893	0.000679049	0.00334829	ACTG1
ENSG00000102805	0.182541	0.0537237	0.000679385	0.00334917	CLN5
ENSG00000197852	-0.235168	0.069219	0.000680165	0.00335224	INKA2
ENSG00000234409	-0.627931	0.184833	0.000680565	0.00335344	CCDC188
ENSG00000136940	0.242937	0.0715353	0.000683677	0.003368	PDCL
ENSG00000219085	0.45818	0.134921	0.000683974	0.00336868	NPM1P37
ENSG00000164056	-0.290002	0.0854135	0.000685601	0.00337592	SPRY1
ENSG00000006016	-0.528828	0.155764	0.000686128	0.00337727	CRLF1
ENSG00000157911	-0.27042	0.0796515	0.00068619	0.00337727	PEX10
ENSG00000187257	0.164598	0.0484887	0.000687367	0.00338228	RSBN1L
ENSG00000264920	-0.427945	0.126072	0.000687663	0.00338243	AC018521.5
ENSG00000100926	0.194508	0.057302	0.000687713	0.00338243	TM9SF1
ENSG00000204427	0.20186	0.0594717	0.00068824	0.00338424	ABHD16A
ENSG00000287243	-0.502725	0.148118	0.000688575	0.00338483	AC005908.3
ENSG00000120253	-0.144071	0.0424481	0.000688676	0.00338483	NUP43
ENSG00000239789	-0.252463	0.074387	0.000689009	0.00338569	MRPS17
ENSG00000126106	-0.225552	0.0664657	0.000690045	0.00338951	TMEM53
ENSG00000007047	-0.154722	0.0455939	0.000690105	0.00338951	MARK4
ENSG00000176973	-0.353372	0.104141	0.000690833	0.00339231	FAM89B
ENSG00000280128	0.244603	0.0720886	0.000691105	0.00339259	AL662795.2
ENSG00000118495	-0.422549	0.124534	0.000691207	0.00339259	PLAGL1
ENSG00000136156	0.197674	0.0582637	0.000691958	0.0033955	ITM2B
ENSG00000223546	0.288102	0.0849324	0.000693511	0.00340234	LINC00630
ENSG00000279968	-0.34987	0.103161	0.00069509	0.0034093	GVQW2
ENSG00000147117	0.291107	0.0858479	0.000696488	0.00341538	ZNF157
ENSG00000101871	0.236404	0.0697333	0.000698641	0.00342515	MID1
ENSG00000286125	0.305407	0.0900965	0.000699508	0.00342862	AC006115.2
ENSG00000148187	-0.134505	0.0396874	0.000701167	0.00343587	MRRF
ENSG00000116990	-0.321625	0.0949007	0.000701309	0.00343587	MYCL
ENSG00000108947	-0.592108	0.174754	0.000703452	0.00344558	EFNB3
ENSG00000105792	-0.240403	0.0709596	0.00070433	0.00344909	CFAP69
ENSG00000186908	0.21272	0.0627914	0.000704737	0.00344962	ZDHHC17
ENSG00000107223	-0.260834	0.0769939	0.00070476	0.00344962	EDF1
ENSG00000164941	0.148223	0.0437557	0.000705298	0.00345146	INTS8
ENSG00000261570	-0.44472	0.13131	0.000707134	0.00345965	AC073878.1
ENSG00000230852	-0.611489	0.180558	0.000707479	0.00346055	LINC02857
ENSG00000239455	-0.559764	0.165338	0.000710305	0.00347358	AC074043.1
ENSG00000239713	-0.425283	0.125626	0.00071096	0.00347599	APOBEC3G
ENSG00000168724	0.166724	0.0492588	0.000712652	0.00348346	DNAJC21
ENSG00000166275	-0.211862	0.0625977	0.000713065	0.00348468	BORCS7
ENSG00000138152	-0.81075	0.239579	0.000714224	0.00348911	BTBD16
ENSG00000240356	0.365219	0.107924	0.000714297	0.00348911	RPL23AP7
ENSG00000197430	-0.882265	0.260741	0.000715209	0.00349274	OPALIN
ENSG00000076258	-0.443179	0.130978	0.000715366	0.00349274	FMO4
ENSG00000285130	-0.374012	0.11054	0.000715693	0.00349354	AL358113.1
ENSG00000086717	-0.723451	0.213842	0.000716691	0.00349761	PPEF1
ENSG00000185630	0.203524	0.0601608	0.00071698	0.00349822	PBX1
ENSG00000256235	0.24503	0.072438	0.000717979	0.0035021	SMIM3
ENSG00000168135	-0.892008	0.263707	0.000718102	0.0035021	KCNJ4
ENSG00000265787	-1.07712	0.318449	0.000718529	0.00350338	CYP4F35P
ENSG00000101412	-0.453453	0.134086	0.000720081	0.00351015	E2F1
ENSG00000250863	0.443428	0.13114	0.000721339	0.00351548	AC114757.1
ENSG00000119522	-0.158215	0.0467992	0.000722956	0.00352159	DENND1A
ENSG00000237512	-0.578465	0.171109	0.000723041	0.00352159	UNC5B-AS1
ENSG00000135900	0.20076	0.0593846	0.000723086	0.00352159	MRPL44
ENSG00000167377	0.275856	0.0816036	0.000723711	0.00352383	ZNF23
ENSG00000138660	0.212056	0.0627376	0.000724752	0.0035281	AP1AR
ENSG00000063180	-0.233165	0.0689917	0.00072587	0.00353273	CA11
ENSG00000138757	0.327413	0.0968883	0.000726739	0.00353616	G3BP2
ENSG00000253420	-0.611676	0.181011	0.000726935	0.0035363	AC103853.1
ENSG00000137513	0.193166	0.0571762	0.000728984	0.00354547	NARS2
ENSG00000079246	0.206057	0.0609936	0.00072924	0.00354591	XRCC5
ENSG00000108443	0.183362	0.0542782	0.000729642	0.00354705	RPS6KB1
ENSG00000138035	0.215238	0.0637164	0.000729969	0.00354784	PNPT1
ENSG00000151553	0.180512	0.0534409	0.000730719	0.00355068	FAM160B1
ENSG00000160678	-0.474787	0.140586	0.000732263	0.00355737	S100A1
ENSG00000147162	0.25719	0.0761627	0.000733219	0.00356121	OGT
ENSG00000162783	0.517902	0.153372	0.000733403	0.00356129	IER5
ENSG00000198569	-0.589484	0.174584	0.000734138	0.00356405	SLC34A3
ENSG00000262228	-0.395493	0.117141	0.000734936	0.00356596	AC087392.3
ENSG00000147874	0.133533	0.0395519	0.000735066	0.00356596	HAUS6
ENSG00000276966	0.698651	0.20694	0.000735192	0.00356596	HIST1H4E
ENSG00000234405	-0.34191	0.101275	0.000735341	0.00356596	Z69733.1
ENSG00000113248	0.298228	0.0883366	0.000735365	0.00356596	PCDHB15
ENSG00000184903	-0.20577	0.0609651	0.000737619	0.00357538	IMMP2L
ENSG00000109758	0.56581	0.167638	0.000737641	0.00357538	HGFAC
ENSG00000198040	0.168117	0.0498156	0.00073871	0.00357975	ZNF84
ENSG00000147509	-0.338378	0.100269	0.000738959	0.00358014	RGS20
ENSG00000108599	0.172978	0.0512621	0.000739829	0.00358355	AKAP10
ENSG00000168298	0.431382	0.127852	0.000740678	0.00358685	HIST1H1E
ENSG00000118971	-0.389361	0.115405	0.000741226	0.00358869	CCND2
ENSG00000123352	0.157229	0.0466076	0.000742319	0.00359317	SPATS2
ENSG00000103222	0.195196	0.0578646	0.000742657	0.00359399	ABCC1
ENSG00000260871	-0.359689	0.106636	0.000743363	0.00359659	AC093510.2
ENSG00000106682	0.182202	0.0540221	0.000744282	0.00360022	EIF4H
ENSG00000279602	0.573303	0.169989	0.000744649	0.00360119	AC109326.1
ENSG00000175931	0.142244	0.0421795	0.000745273	0.00360339	UBE2O
ENSG00000164946	-0.290764	0.0862262	0.000745965	0.00360592	FREM1
ENSG00000163788	0.198696	0.0589269	0.000746511	0.00360774	SNRK
ENSG00000237753	-0.232642	0.0690038	0.000747773	0.00361303	AC079922.2
ENSG00000215302	0.35065	0.104041	0.000750834	0.00362683	AC127502.1
ENSG00000287870	0.523381	0.155294	0.00075097	0.00362683	AC093433.2
ENSG00000185418	-0.137966	0.040938	0.000751362	0.00362791	TARSL2
ENSG00000161921	-0.304893	0.0904762	0.000752038	0.00362926	CXCL16
ENSG00000164070	0.460653	0.136699	0.000752102	0.00362926	HSPA4L
ENSG00000267248	0.208275	0.0618058	0.000752151	0.00362926	AC025048.2
ENSG00000133104	0.235454	0.0698801	0.000753344	0.0036342	SPART
ENSG00000265206	-0.596912	0.17718	0.00075451	0.003639	AC004687.1
ENSG00000198547	-0.49923	0.14822	0.000756694	0.00364871	C20orf203
ENSG00000106638	-0.192878	0.0572714	0.000757742	0.00365224	TBL2
ENSG00000186854	-0.638263	0.189521	0.000757768	0.00365224	TRABD2A
ENSG00000025772	-0.238333	0.07077	0.000757959	0.00365234	TOMM34
ENSG00000137038	-0.226729	0.0673351	0.000759438	0.00365864	DMAC1
ENSG00000132554	-0.58004	0.172274	0.000760017	0.00366061	RGS22
ENSG00000215859	-0.317897	0.0944196	0.000760307	0.00366118	PDZK1P1
ENSG00000269958	-0.347451	0.103211	0.000761537	0.00366628	AL049840.5
ENSG00000130528	-0.385561	0.114542	0.000762373	0.00366948	HRC
ENSG00000188554	0.160486	0.0476785	0.000762643	0.00366995	NBR1
ENSG00000273329	-0.280928	0.0834628	0.000762922	0.00367047	AC078846.1
ENSG00000138018	0.278017	0.0826026	0.00076344	0.00367214	SELENOI
ENSG00000169188	-0.182705	0.0542858	0.00076374	0.00367263	APEX2
ENSG00000136982	-0.359596	0.106846	0.000763886	0.00367263	DSCC1
ENSG00000198408	-0.132495	0.0393705	0.000764471	0.00367462	OGA
ENSG00000149554	0.302974	0.0900302	0.000764752	0.00367514	CHEK1
ENSG00000077782	0.226103	0.0671923	0.000765379	0.00367733	FGFR1
ENSG00000134146	-0.430993	0.128093	0.000766282	0.00368084	DPH6
ENSG00000102786	0.190623	0.0566627	0.000767735	0.00368699	INTS6
ENSG00000234741	-0.229145	0.0681182	0.000768403	0.00368937	GAS5
ENSG00000108924	0.291527	0.0866707	0.000769271	0.00369271	HLF
ENSG00000243927	0.592503	0.176161	0.000769822	0.00369384	MRPS6
ENSG00000140157	0.289356	0.0860304	0.000769853	0.00369384	NIPA2
ENSG00000100997	-0.169277	0.0503321	0.000770463	0.00369594	ABHD12
ENSG00000103043	-0.162854	0.048429	0.000771756	0.00370132	VAC14
ENSG00000271538	-0.541277	0.16098	0.00077272	0.00370511	LINC02427
ENSG00000258057	-0.260913	0.0775992	0.000772909	0.00370518	BCDIN3D-AS1
ENSG00000130311	-0.168651	0.0501634	0.000773728	0.00370828	DDA1
ENSG00000142166	0.204383	0.0607996	0.000774989	0.00371349	IFNAR1
ENSG00000137575	0.202278	0.0601825	0.000776404	0.00371944	SDCBP
ENSG00000078140	0.184493	0.0548924	0.000776613	0.00371961	UBE2K
ENSG00000157103	-0.437231	0.130095	0.000776979	0.00372053	SLC6A1
ENSG00000259877	-0.224728	0.066876	0.000778408	0.00372548	AC009113.1
ENSG00000081377	-0.310105	0.0922844	0.000778537	0.00372548	CDC14B
ENSG00000154429	0.221222	0.0658336	0.000778537	0.00372548	CCSAP
ENSG00000173273	0.203447	0.0605538	0.000780089	0.00373207	TNKS
ENSG00000100479	-0.303495	0.0903341	0.000780278	0.00373214	POLE2
ENSG00000066468	-0.339252	0.100989	0.000781397	0.00373612	FGFR2
ENSG00000013588	0.96895	0.28844	0.000781458	0.00373612	GPRC5A
ENSG00000253764	-0.416535	0.124006	0.000782259	0.00373909	AC019257.1
ENSG00000267422	0.437913	0.130373	0.000782429	0.00373909	AC016582.2
ENSG00000136147	-0.264593	0.078784	0.000783786	0.00374474	PHF11
ENSG00000139722	-0.306028	0.0911239	0.000784025	0.00374504	VPS37B
ENSG00000100092	-0.348759	0.103852	0.000784433	0.00374615	SH3BP1
ENSG00000179477	-0.508506	0.151443	0.000785814	0.00375191	ALOX12B
ENSG00000128708	0.173493	0.0516718	0.000786235	0.00375308	HAT1
ENSG00000161642	-0.240869	0.0717463	0.000787255	0.00375711	ZNF385A
ENSG00000013503	0.242224	0.0721559	0.000788053	0.00376008	POLR3B
ENSG00000188580	0.329901	0.0982804	0.000788705	0.00376235	NKAIN2
ENSG00000111832	0.259494	0.0773106	0.000789313	0.00376442	RWDD1
ENSG00000173868	-0.411412	0.122585	0.000790407	0.0037688	PHOSPHO1
ENSG00000263072	-0.265142	0.0790069	0.000790983	0.0037707	ZNF213-AS1
ENSG00000146833	0.204523	0.0609518	0.000792226	0.00377578	TRIM4
ENSG00000274441	-0.648867	0.193444	0.000795697	0.00379148	AC008957.2
ENSG00000278828	0.966869	0.288292	0.000797157	0.00379751	HIST1H3H
ENSG00000167785	0.196513	0.0585956	0.000797316	0.00379751	ZNF558
ENSG00000103257	-0.379344	0.113116	0.000797766	0.0037988	SLC7A5
ENSG00000158545	0.169103	0.0504606	0.000804645	0.0038307	ZC3H18
ENSG00000005469	-0.13859	0.0413629	0.000806398	0.00383819	CROT
ENSG00000284299	-0.432326	0.129034	0.000806692	0.00383874	AL590132.1
ENSG00000181908	0.27291	0.0814608	0.000807546	0.00384195	LINC02724
ENSG00000101187	0.428574	0.127929	0.000807855	0.00384257	SLCO4A1
ENSG00000151893	0.167254	0.0499272	0.000808235	0.00384352	CACUL1
ENSG00000173480	0.159173	0.0475235	0.000809991	0.00385101	ZNF417
ENSG00000172382	-0.432921	0.129264	0.000810706	0.00385356	PRSS27
ENSG00000197062	-0.168058	0.0501834	0.000811425	0.00385612	ZSCAN26
ENSG00000258655	-0.263006	0.0785443	0.000812491	0.0038602	ARHGAP5-AS1
ENSG00000106809	0.846809	0.252896	0.000812645	0.0038602	OGN
ENSG00000204962	0.356198	0.106383	0.000813148	0.00386173	PCDHA8
ENSG00000127252	-0.381668	0.113995	0.000813663	0.00386332	PLAAT1
ENSG00000119335	0.16315	0.0487346	0.000814771	0.00386772	SET
ENSG00000157873	-0.420087	0.125495	0.000815644	0.00387101	TNFRSF14
ENSG00000018236	0.249528	0.0745589	0.000817746	0.00388012	CNTN1
ENSG00000188739	-0.283632	0.0847524	0.000818112	0.00388047	RBM34
ENSG00000168000	0.169931	0.0507777	0.000818182	0.00388047	BSCL2
ENSG00000155011	0.587637	0.175617	0.000819491	0.00388581	DKK2
ENSG00000237126	0.208428	0.0622945	0.000820304	0.00388881	AC073254.1
ENSG00000178773	-1.02371	0.305976	0.000820711	0.00388987	CPNE7
ENSG00000134874	0.126639	0.0378555	0.000821862	0.00389435	DZIP1
ENSG00000279554	0.495529	0.148128	0.000822019	0.00389435	AC130448.2
ENSG00000256043	-0.464961	0.138999	0.00082261	0.00389628	CTSO
ENSG00000172059	0.322808	0.0965068	0.000823057	0.00389754	KLF11
ENSG00000228204	0.337065	0.100782	0.000824326	0.0039019	AC004830.2
ENSG00000140694	-0.229096	0.0684995	0.000824343	0.0039019	PARN
ENSG00000187566	-0.426217	0.127447	0.000825006	0.00390418	NHLRC1
ENSG00000198399	0.137744	0.0411957	0.000826827	0.00391193	ITSN2
ENSG00000251161	-0.335678	0.100397	0.000827223	0.00391294	AC020661.1
ENSG00000196972	-0.514005	0.153738	0.000827648	0.00391408	SMIM10L2B
ENSG00000258940	-0.482191	0.14423	0.000828116	0.00391543	AL132639.2
ENSG00000256525	0.228014	0.0682112	0.000829497	0.00392109	POLG2
ENSG00000184863	0.275647	0.0824893	0.000832921	0.00393641	RBM33
ENSG00000204965	0.286021	0.0856066	0.000834426	0.00394234	PCDHA5
ENSG00000270332	-0.342382	0.102477	0.000834589	0.00394234	SMC2-AS1
ENSG00000207561	-0.268798	0.0804539	0.00083473	0.00394234	MIR635
ENSG00000287245	-0.842444	0.252181	0.000835896	0.00394651	AP001981.2
ENSG00000264083	-0.444602	0.133091	0.000835981	0.00394651	AC005899.1
ENSG00000158092	0.228141	0.0683044	0.00083759	0.00395323	NCK1
ENSG00000203286	-0.517711	0.155015	0.000838525	0.00395677	Metazoa_SRP
ENSG00000110786	-0.554456	0.166029	0.000839234	0.00395924	PTPN5
ENSG00000169379	-0.176734	0.0529235	0.000839519	0.00395971	ARL13B
ENSG00000153485	-0.161898	0.0484856	0.000840522	0.00396357	TMEM251
ENSG00000081842	0.35858	0.107409	0.000842461	0.00397184	PCDHA6
ENSG00000123360	-0.409533	0.122676	0.00084279	0.00397252	PDE1B
ENSG00000102780	0.298764	0.0894985	0.000843221	0.00397367	DGKH
ENSG00000106052	0.22441	0.0672295	0.000843929	0.00397613	TAX1BP1
ENSG00000105185	-0.227314	0.068101	0.000844147	0.00397628	PDCD5
ENSG00000153922	0.189297	0.0567173	0.000845192	0.00397955	CHD1
ENSG00000257704	-0.317527	0.0951379	0.000845212	0.00397955	INAFM1
ENSG00000286084	-0.58963	0.17667	0.000845482	0.00397994	AL096794.1
ENSG00000287677	-2.3116	0.692794	0.000847989	0.00399087	AC025839.1
ENSG00000064201	-0.578562	0.173416	0.000849151	0.00399545	TSPAN32
ENSG00000275120	-0.278589	0.0835225	0.000851459	0.00400543	AC048382.5
ENSG00000170734	0.154971	0.0464714	0.000853689	0.00401504	POLH
ENSG00000111011	0.143427	0.0430141	0.000854741	0.00401911	RSRC2
ENSG00000245937	-0.237607	0.0712663	0.000855851	0.00402344	LINC01184
ENSG00000177994	-0.375124	0.112528	0.000857238	0.00402908	C2orf73
ENSG00000286319	-0.442552	0.132782	0.000859369	0.0040382	AL135978.2
ENSG00000267121	-0.259103	0.0777481	0.000860378	0.00404206	AC008105.3
ENSG00000279375	0.43204	0.129647	0.000860886	0.00404313	AC244517.7
ENSG00000130783	0.384265	0.115312	0.000860985	0.00404313	CCDC62
ENSG00000111215	-0.454378	0.136358	0.000861468	0.00404451	PRR4
ENSG00000156304	0.146729	0.0440363	0.000862241	0.00404725	SCAF4
ENSG00000240877	-0.367813	0.110396	0.00086299	0.00404988	RN7SL521P
ENSG00000272168	-0.386002	0.115862	0.000863609	0.00405189	CASC15
ENSG00000197948	-0.305234	0.0916263	0.000864428	0.00405457	FCHSD1
ENSG00000196366	-0.29122	0.0874205	0.000864557	0.00405457	C9orf163
ENSG00000188501	-0.450035	0.135105	0.000865345	0.00405737	LCTL
ENSG00000158467	0.181708	0.0545598	0.000867113	0.00406477	AHCYL2
ENSG00000060237	0.223585	0.0671356	0.000867399	0.00406522	WNK1
ENSG00000272145	0.232197	0.0697256	0.000867997	0.00406713	NFYC-AS1
ENSG00000272143	-0.359462	0.107953	0.000869027	0.00407107	FGF14-AS2
ENSG00000124091	0.359093	0.107849	0.000869721	0.00407342	GCNT7
ENSG00000262587	0.175033	0.0525752	0.000870957	0.00407832	AC133552.2
ENSG00000185347	-0.328153	0.0985739	0.000871567	0.00408028	TEDC1
ENSG00000283667	-0.56644	0.170177	0.000873044	0.0040863	AC009802.1
ENSG00000182154	-0.339923	0.10213	0.000873704	0.0040885	MRPL41
ENSG00000114126	0.104677	0.0314548	0.000875224	0.00409471	TFDP2
ENSG00000168843	0.337081	0.1013	0.000876162	0.00409821	FSTL5
ENSG00000129946	-0.381745	0.114744	0.00087811	0.00410642	SHC2
ENSG00000169762	0.141179	0.0424373	0.000878607	0.00410785	TAPT1
ENSG00000107593	-1.2201	0.366768	0.000878999	0.00410878	PKD2L1
ENSG00000231050	-0.387625	0.116544	0.000881027	0.00411707	AL109917.1
ENSG00000266777	0.340885	0.102492	0.000881157	0.00411707	SH3GL1P1
ENSG00000204961	0.403024	0.121182	0.000881764	0.00411901	PCDHA9
ENSG00000269427	-0.217358	0.0653614	0.000882651	0.00412225	AC024075.3
ENSG00000279541	0.327021	0.0983399	0.000882885	0.00412244	AC005261.5
ENSG00000142327	-0.280442	0.0843347	0.000883105	0.00412257	RNPEPL1
ENSG00000076685	0.258483	0.0777496	0.0008856	0.00413331	NT5C2
ENSG00000007264	-0.475964	0.143173	0.000886091	0.00413471	MATK
ENSG00000226266	0.27487	0.082694	0.000887539	0.00414056	AC009961.1
ENSG00000182013	0.262362	0.0789374	0.000888427	0.0041438	PNMA8A
ENSG00000125454	0.190058	0.0571944	0.000890517	0.00415264	SLC25A19
ENSG00000278619	-0.202171	0.0608415	0.000890841	0.00415324	MRM1
ENSG00000231822	0.303122	0.0912283	0.000891591	0.00415514	AC019097.1
ENSG00000083750	0.170416	0.0512891	0.000891635	0.00415514	RRAGB
ENSG00000277462	0.289781	0.0872184	0.000892234	0.00415702	ZNF670
ENSG00000074317	-0.344306	0.103642	0.000893484	0.00416194	SNCB
ENSG00000101752	0.246497	0.0742024	0.000893868	0.00416282	MIB1
ENSG00000263958	-0.87557	0.263609	0.000895419	0.00416791	AC091138.1
ENSG00000183604	0.288336	0.0868103	0.000895507	0.00416791	SMG1P5
ENSG00000137414	0.202742	0.0610403	0.000895545	0.00416791	FAM8A1
ENSG00000198824	0.253857	0.0764325	0.000895934	0.00416881	CHAMP1
ENSG00000111802	0.192382	0.0579252	0.00089626	0.00416942	TDP2
ENSG00000236144	-0.340346	0.102508	0.000899554	0.00418383	TMEM147-AS1
ENSG00000263220	0.288229	0.0868166	0.00090024	0.00418611	AC015727.1
ENSG00000225032	-0.292496	0.0881107	0.000901308	0.00419017	AL162586.1
ENSG00000178982	-0.194571	0.058613	0.000901522	0.00419025	EIF3K
ENSG00000154447	-0.286404	0.0862831	0.000902259	0.00419277	SH3RF1
ENSG00000185009	0.244049	0.0735278	0.000902962	0.00419512	AP3M1
ENSG00000081870	-0.173447	0.05226	0.000903624	0.00419729	HSPB11
ENSG00000174233	0.18102	0.0545471	0.000904692	0.00420097	ADCY6
ENSG00000146247	0.206045	0.0620886	0.000904809	0.00420097	PHIP
ENSG00000134910	0.115109	0.0346905	0.000906127	0.00420618	STT3A
ENSG00000273148	-0.330346	0.09956	0.00090644	0.00420671	LINC00653
ENSG00000244219	-0.453965	0.136827	0.000907287	0.00420973	TMEM225B
ENSG00000183773	-0.257738	0.0776896	0.000908146	0.0042128	AIFM3
ENSG00000108669	-0.138701	0.0418152	0.000909895	0.00422	CYTH1
ENSG00000241258	0.175873	0.0530227	0.000910127	0.00422016	CRCP
ENSG00000078804	-0.481437	0.14515	0.000910448	0.00422074	TP53INP2
ENSG00000144747	0.219258	0.0661212	0.000913148	0.00423194	TMF1
ENSG00000232233	-0.424866	0.128127	0.000913261	0.00423194	LINC02043
ENSG00000142065	0.17517	0.0528405	0.000916175	0.00424453	ZFP14
ENSG00000111300	0.177203	0.0534546	0.000916382	0.00424457	NAA25
ENSG00000127603	0.207069	0.0624657	0.00091667	0.00424471	MACF1
ENSG00000147155	-0.340864	0.102828	0.00091681	0.00424471	EBP
ENSG00000131400	0.275942	0.083247	0.000917309	0.00424574	NAPSA
ENSG00000105696	-0.235022	0.070903	0.000917429	0.00424574	TMEM59L
ENSG00000183696	-0.304931	0.0919956	0.000917645	0.00424582	UPP1
ENSG00000115042	-0.211255	0.0637362	0.000918017	0.00424663	FAHD2A
ENSG00000112033	-0.163942	0.0494652	0.000918753	0.00424911	PPARD
ENSG00000109189	0.253111	0.0763739	0.000919361	0.004251	USP46
ENSG00000198315	0.21008	0.0633936	0.000920058	0.0042533	ZKSCAN8
ENSG00000180530	0.391574	0.118173	0.000921134	0.00425736	NRIP1
ENSG00000150787	-0.18543	0.0559746	0.000923819	0.00426885	PTS
ENSG00000069943	-0.246418	0.0743963	0.00092553	0.00427583	PIGB
ENSG00000215769	-0.38482	0.116208	0.000928093	0.00428661	ARHGAP27P1-BPTFP1-KPNA2P3
ENSG00000129103	-0.208573	0.062986	0.000928264	0.00428661	SUMF2
ENSG00000170271	-0.302108	0.0912447	0.000929751	0.00429255	FAXDC2
ENSG00000169064	-0.881237	0.266177	0.000930553	0.00429483	ZBBX
ENSG00000185015	0.212505	0.064188	0.000930721	0.00429483	CA13
ENSG00000269899	0.315473	0.0952907	0.000930847	0.00429483	AC025857.2
ENSG00000180089	-0.40475	0.122266	0.000931583	0.00429729	TMEM86B
ENSG00000186642	-0.529044	0.159836	0.00093326	0.0043041	PDE2A
ENSG00000107669	0.200747	0.060652	0.000933563	0.00430457	ATE1
ENSG00000243176	-0.229558	0.0693602	0.00093414	0.00430631	AC092944.1
ENSG00000188493	-0.243936	0.0737079	0.000934666	0.0043078	C19orf54
ENSG00000160325	-0.218677	0.0660826	0.000935809	0.00431211	CACFD1
ENSG00000078967	-0.193788	0.0585623	0.000936004	0.00431211	UBE2D4
ENSG00000176393	-0.221612	0.0669771	0.000937044	0.00431597	RNPEP
ENSG00000204256	0.152134	0.0459806	0.000937444	0.00431688	BRD2
ENSG00000260230	0.300296	0.0907698	0.000938559	0.00432109	FRRS1L
ENSG00000127540	-0.209256	0.0632583	0.000939782	0.00432579	UQCR11
ENSG00000225569	-0.748119	0.226171	0.000940455	0.00432763	CCT4P2
ENSG00000197969	0.224469	0.0678631	0.000940763	0.00432763	VPS13A
ENSG00000275700	0.161803	0.0489177	0.000940789	0.00432763	AATF
ENSG00000080200	0.512964	0.15509	0.000941269	0.00432891	CRYBG3
ENSG00000137770	0.210334	0.0636097	0.000944233	0.0043416	CTDSPL2
ENSG00000115966	0.202601	0.0612724	0.000944465	0.00434174	ATF2
ENSG00000104529	0.188279	0.0569471	0.000945671	0.00434635	EEF1D
ENSG00000160959	0.231668	0.0700743	0.000946259	0.00434812	LRRC14
ENSG00000262879	0.168664	0.0510203	0.000946966	0.00435043	AC005670.3
ENSG00000165219	0.150341	0.0454819	0.000947982	0.00435416	GAPVD1
ENSG00000166897	-0.447764	0.135469	0.000948803	0.004357	ELFN2
ENSG00000125977	0.18318	0.0554235	0.000949441	0.00435899	EIF2S2
ENSG00000089692	-0.473556	0.143286	0.000949888	0.00436011	LAG3
ENSG00000255182	-0.453797	0.137315	0.000950468	0.00436183	AC084125.2
ENSG00000129559	-0.248601	0.0752267	0.000950825	0.00436253	NEDD8
ENSG00000272163	0.232353	0.070316	0.000951762	0.0043659	AF106564.1
ENSG00000090661	0.141714	0.0428888	0.000952392	0.00436694	CERS4
ENSG00000115421	0.163064	0.0493501	0.000952397	0.00436694	PAPOLG
ENSG00000165476	0.185641	0.0561935	0.000954495	0.00437545	REEP3
ENSG00000166477	0.206238	0.0624301	0.000954846	0.00437545	LEO1
ENSG00000204713	0.151222	0.0457766	0.000954972	0.00437545	TRIM27
ENSG00000142599	0.136433	0.0413008	0.000955204	0.00437545	RERE
ENSG00000233122	0.316472	0.0958053	0.000955594	0.00437545	CTAGE7P
ENSG00000154874	0.708464	0.214473	0.000955602	0.00437545	CCDC144B
ENSG00000213676	-0.203049	0.0614692	0.000955685	0.00437545	ATF6B
ENSG00000197808	0.16351	0.049501	0.000956013	0.00437578	ZNF461
ENSG00000134480	-0.178483	0.0540346	0.000956166	0.00437578	CCNH
ENSG00000176723	-0.228053	0.0690465	0.000956929	0.00437833	ZNF843
ENSG00000152049	0.707602	0.214263	0.000958292	0.00438363	KCNE4
ENSG00000219891	0.257596	0.0780165	0.00096064	0.00439344	ZSCAN12P1
ENSG00000131408	-0.196403	0.0594861	0.000961149	0.00439482	NR1H2
ENSG00000198342	-0.216483	0.0655748	0.000962332	0.00439929	ZNF442
ENSG00000287249	0.386784	0.117167	0.000962948	0.00440111	AC005400.1
ENSG00000164327	0.206143	0.0624471	0.000963142	0.00440111	RICTOR
ENSG00000142192	0.265158	0.0803402	0.000965348	0.00441025	APP
ENSG00000112242	-0.362406	0.10982	0.000966892	0.00441636	E2F3
ENSG00000101901	-0.0882073	0.0267316	0.00096775	0.00441934	ALG13
ENSG00000163535	0.283363	0.085888	0.000969573	0.00442672	SGO2
ENSG00000118873	0.212722	0.0644814	0.000970395	0.00442952	RAB3GAP2
ENSG00000114648	0.20645	0.0625862	0.000971503	0.00443364	KLHL18
ENSG00000113638	0.282538	0.0856641	0.000973052	0.00443911	TTC33
ENSG00000185164	0.374245	0.11347	0.000973117	0.00443911	NOMO2
ENSG00000237720	-0.802572	0.243354	0.00097388	0.00444164	AC011995.2
ENSG00000124508	0.269965	0.0818707	0.000975651	0.00444877	BTN2A2
ENSG00000243696	-0.385865	0.117024	0.000976134	0.00444912	AC006254.1
ENSG00000020256	0.129092	0.0391506	0.000976144	0.00444912	ZFP64
ENSG00000112210	0.380473	0.115401	0.000977362	0.00445372	RAB23
ENSG00000261934	0.311251	0.0944085	0.000977754	0.00445456	PCDHGA9
ENSG00000229808	0.564781	0.171325	0.000978831	0.00445852	AL391825.1
ENSG00000132471	-0.173653	0.052689	0.00098136	0.00446909	WBP2
ENSG00000025770	0.170441	0.0517265	0.000984082	0.00447978	NCAPH2
ENSG00000142459	-0.186607	0.0566337	0.000984273	0.00447978	EVI5L
ENSG00000182372	0.19153	0.0581282	0.000984336	0.00447978	CLN8
ENSG00000145817	0.279465	0.0848206	0.000985008	0.00448188	YIPF5
ENSG00000229512	0.377694	0.114654	0.000986949	0.00448976	AC068580.1
ENSG00000126067	-0.164985	0.0500886	0.000988245	0.0044947	PSMB2
ENSG00000197355	-0.368933	0.112032	0.000990895	0.00450507	UAP1L1
ENSG00000169991	0.209689	0.0636755	0.000990947	0.00450507	IFFO2
ENSG00000111344	-0.608497	0.18482	0.000993458	0.00451553	RASAL1
ENSG00000186472	0.272368	0.0827286	0.000993678	0.00451557	PCLO
ENSG00000261770	-0.566186	0.171984	0.000994486	0.0045176	AC006504.1
ENSG00000164845	-0.317197	0.0963521	0.000994548	0.0045176	FAM86FP
ENSG00000198898	0.215527	0.0654713	0.000995032	0.00451884	CAPZA2
ENSG00000168517	-0.341034	0.103603	0.000995666	0.00452076	HEXIM2
ENSG00000256061	-0.419755	0.127525	0.000996324	0.00452279	DNAAF4
ENSG00000203721	0.362523	0.110143	0.000996979	0.0045248	LINC00862
ENSG00000286615	-0.420422	0.127752	0.000998565	0.0045309	AC011416.4
ENSG00000213903	-0.292865	0.088993	0.000998747	0.0045309	LTB4R
ENSG00000077279	-0.522572	0.158799	0.000999109	0.00453158	DCX
ENSG00000221986	-0.665465	0.202235	0.000999885	0.00453414	MYBPHL
ENSG00000269486	-0.286841	0.0871746	0.00100038	0.00453541	ERVK9-11
ENSG00000168118	0.23434	0.0712221	0.00100089	0.00453678	RAB4A
ENSG00000001561	0.240812	0.0732151	0.00100509	0.00455486	ENPP4
ENSG00000203279	0.468867	0.142561	0.00100587	0.00455683	AL590705.1
ENSG00000102189	0.248915	0.075685	0.00100607	0.00455683	EEA1
ENSG00000184575	0.174155	0.0529539	0.00100617	0.00455683	XPOT
ENSG00000186063	0.263974	0.0802676	0.00100662	0.00455792	AIDA
ENSG00000120555	-0.43083	0.131026	0.0010086	0.00456593	SEPTIN7P9
ENSG00000164663	0.147411	0.0448347	0.00100949	0.00456898	USP49
ENSG00000180573	0.728632	0.221628	0.00101031	0.00457172	HIST1H2AC
ENSG00000159899	0.227231	0.0691246	0.00101165	0.0045768	NPR2
ENSG00000108671	0.118959	0.0361916	0.00101294	0.00458127	PSMD11
ENSG00000138074	-0.229266	0.0697527	0.00101315	0.00458127	SLC5A6
ENSG00000104290	0.231306	0.0703739	0.00101328	0.00458127	FZD3
ENSG00000260314	0.723535	0.22015	0.0010142	0.00458447	MRC1
ENSG00000151470	-0.247973	0.0754527	0.00101453	0.00458498	C4orf33
ENSG00000178096	-0.215576	0.0656013	0.00101568	0.00458923	BOLA1
ENSG00000163026	0.199728	0.0607819	0.0010163	0.00459105	WDCP
ENSG00000103485	-0.31148	0.0947983	0.00101725	0.00459378	QPRT
ENSG00000087303	0.306621	0.0933216	0.0010175	0.00459378	NID2
ENSG00000089486	-0.219674	0.0668592	0.00101755	0.00459378	CDIP1
ENSG00000236886	-0.636194	0.193643	0.00101839	0.0045966	AC007563.2
ENSG00000172273	0.187109	0.0569711	0.00102242	0.00461383	HINFP
ENSG00000156500	-0.246595	0.0750866	0.00102295	0.00461496	FAM122C
ENSG00000131981	-0.392241	0.119437	0.0010231	0.00461496	LGALS3
ENSG00000279589	0.409182	0.124601	0.00102365	0.00461645	AC079416.3
ENSG00000139687	0.211158	0.0643028	0.00102414	0.00461772	RB1
ENSG00000239381	-0.450203	0.137121	0.00102616	0.00462583	AC125613.1
ENSG00000285188	-1.47776	0.450131	0.00102729	0.00462995	AC008397.2
ENSG00000178162	-0.334444	0.101885	0.00102872	0.0046354	FAR2P2
ENSG00000102934	-0.338061	0.102989	0.00102897	0.00463559	PLLP
ENSG00000052841	-0.129676	0.0395075	0.00102959	0.00463737	TTC17
ENSG00000156471	0.162859	0.0496195	0.00103018	0.00463906	PTDSS1
ENSG00000256427	-0.447497	0.136347	0.00103057	0.00463986	AC010175.1
ENSG00000176407	0.166352	0.0506874	0.001031	0.00464079	KCMF1
ENSG00000184678	0.463589	0.141271	0.00103236	0.00464593	HIST2H2BE
ENSG00000104691	-0.173718	0.0529434	0.00103367	0.00465085	UBXN8
ENSG00000287558	-1.31465	0.400701	0.00103487	0.00465495	AL109933.5
ENSG00000185010	-0.311669	0.094997	0.00103501	0.00465495	F8
ENSG00000151623	0.203132	0.0619228	0.00103656	0.00466094	NR3C2
ENSG00000280255	-0.476312	0.145206	0.00103712	0.00466209	AC004947.2
ENSG00000077585	-0.253774	0.077365	0.00103726	0.00466209	GPR137B
ENSG00000256576	-0.477625	0.145628	0.00103895	0.00466875	LINC02361
ENSG00000142039	-0.195539	0.0596384	0.00104271	0.00468466	CCDC97
ENSG00000119431	-0.235234	0.0717544	0.00104425	0.00469056	HDHD3
ENSG00000189339	0.208977	0.0637524	0.00104567	0.00469595	SLC35E2B
ENSG00000178685	-0.294684	0.0899162	0.00104797	0.00470531	PARP10
ENSG00000149418	-0.42873	0.130827	0.00104886	0.00470833	ST14
ENSG00000176222	-0.238982	0.0729391	0.0010512	0.00471782	ZNF404
ENSG00000162482	-0.281971	0.0860635	0.00105172	0.00471919	AKR7A3
ENSG00000228063	-0.302474	0.0923303	0.00105288	0.00472302	LYPLAL1-DT
ENSG00000103264	0.223014	0.0680758	0.00105302	0.00472302	FBXO31
ENSG00000185633	-0.300562	0.0917524	0.00105365	0.00472488	NDUFA4L2
ENSG00000287725	-0.522725	0.159576	0.00105394	0.00472518	AP003071.5
ENSG00000272843	-0.370274	0.11304	0.00105437	0.00472542	AC211476.2
ENSG00000288048	-0.476624	0.145508	0.00105444	0.00472542	AC104088.3
ENSG00000215114	0.182418	0.0556913	0.00105468	0.00472551	UBXN2B
ENSG00000111728	0.215482	0.0657879	0.00105507	0.00472627	ST8SIA1
ENSG00000236682	-0.383855	0.117208	0.00105665	0.00473235	MAP3K2-DT
ENSG00000112249	0.191506	0.0584771	0.00105707	0.00473236	ASCC3
ENSG00000169239	-0.262369	0.0801157	0.00105709	0.00473236	CA5B
ENSG00000239521	0.208764	0.0637539	0.00105838	0.00473714	CASTOR3
ENSG00000274104	-0.315345	0.0963163	0.00106014	0.00474401	AC020910.5
ENSG00000278311	0.136885	0.0418115	0.00106091	0.00474622	GGNBP2
ENSG00000080371	0.17455	0.0533172	0.00106108	0.00474622	RAB21
ENSG00000231826	-0.508869	0.155449	0.0010621	0.00474983	LINC01819
ENSG00000184985	-0.392399	0.119878	0.0010629	0.00475161	SORCS2
ENSG00000102871	-0.266107	0.081296	0.00106295	0.00475161	TRADD
ENSG00000276085	-0.874673	0.26723	0.00106371	0.00475402	CCL3L1
ENSG00000162073	-0.241069	0.0736533	0.00106402	0.00475443	PAQR4
ENSG00000250988	0.237182	0.0724789	0.00106626	0.00476284	SNHG21
ENSG00000226124	-0.376371	0.115014	0.00106635	0.00476284	FTCDNL1
ENSG00000128422	-0.858926	0.262484	0.00106676	0.00476369	KRT17
ENSG00000277161	-0.248114	0.0758271	0.00106752	0.00476607	PIGW
ENSG00000176018	0.245821	0.0751352	0.00106895	0.00477147	LYSMD3
ENSG00000123689	0.684144	0.209114	0.00106931	0.00477206	G0S2
ENSG00000175356	-0.25863	0.0790718	0.00107234	0.0047846	SCUBE2
ENSG00000287678	0.229676	0.0702224	0.00107286	0.00478562	AL031778.1
ENSG00000279416	-0.734319	0.224518	0.00107302	0.00478562	AC099689.1
ENSG00000164591	-0.476672	0.145777	0.00107599	0.00479787	MYOZ3
ENSG00000228141	-0.438425	0.134121	0.00107973	0.00481354	AC105339.1
ENSG00000126838	-0.328304	0.100435	0.00108001	0.00481381	PZP
ENSG00000111052	0.271909	0.0831857	0.00108044	0.00481469	LIN7A
ENSG00000286722	0.463267	0.141732	0.00108079	0.00481528	AC009244.2
ENSG00000181418	-1.37649	0.421199	0.001083	0.00482409	DDN
ENSG00000145386	0.535999	0.164027	0.00108405	0.00482779	CCNA2
ENSG00000183960	-0.576679	0.176485	0.00108472	0.00482976	KCNH8
ENSG00000164654	0.161199	0.049335	0.00108524	0.00483109	MIOS
ENSG00000272994	0.18005	0.0551235	0.00108963	0.00484962	AC012360.3
ENSG00000110514	0.145175	0.0444503	0.00109073	0.00485321	MADD
ENSG00000132623	0.277454	0.0849529	0.00109089	0.00485321	ANKEF1
ENSG00000163762	0.460467	0.141041	0.00109552	0.00487277	TM4SF18
ENSG00000130338	0.184642	0.0565586	0.00109613	0.00487447	TULP4
ENSG00000022267	0.154893	0.047463	0.00110068	0.00489368	FHL1
ENSG00000132424	0.225836	0.0692077	0.00110173	0.00489736	PNISR
ENSG00000259969	-0.346907	0.106315	0.00110234	0.00489903	AL049838.1
ENSG00000102468	-0.637759	0.19546	0.00110289	0.00489957	HTR2A
ENSG00000279586	-1.07428	0.329243	0.00110292	0.00489957	AP000711.1
ENSG00000183474	0.230914	0.0707804	0.00110474	0.00490601	GTF2H2C
ENSG00000259668	0.336012	0.102996	0.00110483	0.00490601	AC066613.1
ENSG00000213672	-0.152935	0.0468807	0.00110542	0.00490764	NCKIPSD
ENSG00000240634	-0.39178	0.120107	0.00110657	0.0049117	AC145285.1
ENSG00000036054	0.17135	0.0525353	0.00110776	0.00491598	TBC1D23
ENSG00000145833	0.216001	0.0662328	0.00110925	0.00492157	DDX46
ENSG00000132141	-0.624997	0.191681	0.00111173	0.00493153	CCT6B
ENSG00000213079	0.192269	0.0589785	0.00111417	0.00494135	SCAF8
ENSG00000151276	0.15862	0.0486674	0.00111704	0.004953	MAGI1
ENSG00000106366	0.848795	0.26043	0.00111726	0.004953	SERPINE1
ENSG00000212743	-0.616203	0.189088	0.00111878	0.00495871	LINC02656
ENSG00000213465	-0.294897	0.0905055	0.0011207	0.00496544	ARL2
ENSG00000140575	0.220226	0.0675889	0.00112077	0.00496544	IQGAP1
ENSG00000070770	0.145958	0.044798	0.00112148	0.00496679	CSNK2A2
ENSG00000282021	-0.509154	0.156272	0.00112153	0.00496679	AC100810.3
ENSG00000113407	0.31241	0.0959084	0.00112445	0.00497867	TARS
ENSG00000260992	-0.393473	0.120839	0.00112922	0.00499875	DOCK9-DT
ENSG00000105127	0.129739	0.0398458	0.00112982	0.00499993	AKAP8
ENSG00000246090	-0.497705	0.152858	0.00112995	0.00499993	AP002026.1
ENSG00000276603	0.381185	0.117076	0.00113042	0.00500096	AL109614.1
ENSG00000167641	-0.556542	0.170945	0.00113122	0.00500347	PPP1R14A
ENSG00000268545	0.264114	0.0811356	0.00113307	0.00501062	VN1R107P
ENSG00000125895	-0.319687	0.0982099	0.00113336	0.00501087	TMEM74B
ENSG00000153044	-0.309008	0.0949389	0.00113468	0.00501566	CENPH
ENSG00000269925	0.294993	0.09064	0.00113568	0.00501906	Z98884.2
ENSG00000104756	0.215897	0.0663471	0.00113772	0.00502704	KCTD9
ENSG00000070610	0.133806	0.0411433	0.00114522	0.0050591	GBA2
ENSG00000068366	0.263826	0.0811553	0.00115046	0.00508074	ACSL4
ENSG00000174669	-0.267462	0.0822751	0.00115068	0.00508074	SLC29A2
ENSG00000162735	-0.216095	0.0664746	0.00115083	0.00508074	PEX19
ENSG00000241288	-0.285754	0.0879077	0.00115158	0.00508302	LINC02614
ENSG00000262454	-0.419619	0.129113	0.001154	0.0050909	MIR193BHG
ENSG00000204390	0.709134	0.218195	0.00115405	0.0050909	HSPA1L
ENSG00000234975	-0.401958	0.12368	0.00115408	0.0050909	FTH1P2
ENSG00000100604	-0.763013	0.234785	0.0011547	0.00509259	CHGA
ENSG00000167397	-0.288955	0.0889174	0.00115525	0.00509296	VKORC1
ENSG00000278989	-0.162328	0.0499521	0.00115539	0.00509296	AP001148.1
ENSG00000113658	0.190698	0.0586827	0.0011555	0.00509296	SMAD5
ENSG00000110092	-0.280489	0.0863232	0.00115693	0.0050982	CCND1
ENSG00000200312	0.674553	0.20762	0.00115821	0.0051028	RN7SKP255
ENSG00000148399	-0.222398	0.0684532	0.00115852	0.00510313	DPH7
ENSG00000113240	-0.314186	0.09671	0.00115914	0.00510481	CLK4
ENSG00000102743	-0.202117	0.0622228	0.00116109	0.00511233	SLC25A15
ENSG00000200534	-0.317314	0.0977138	0.00116472	0.00512724	SNORA33
ENSG00000178568	0.263144	0.0810349	0.00116506	0.0051277	ERBB4
ENSG00000259120	-0.49966	0.153895	0.00116726	0.00513631	SMIM6
ENSG00000170558	0.202467	0.0623748	0.00117053	0.00514966	CDH2
ENSG00000135447	-0.377879	0.11643	0.00117226	0.00515619	PPP1R1A
ENSG00000011028	-0.350663	0.108049	0.00117281	0.00515755	MRC2
ENSG00000131370	0.378722	0.116705	0.00117398	0.00516166	SH3BP5
ENSG00000100147	0.299861	0.0924208	0.00117649	0.0051716	CCDC134
ENSG00000176903	0.229279	0.0706754	0.00117819	0.00517804	PNMA1
ENSG00000152495	0.311762	0.0961136	0.00117996	0.00518474	CAMK4
ENSG00000175073	0.226092	0.0697085	0.00118114	0.00518885	VCPIP1
ENSG00000225264	0.316053	0.0974483	0.00118161	0.00518921	ZNRF2P2
ENSG00000214753	-0.150588	0.0464312	0.0011817	0.00518921	HNRNPUL2
ENSG00000119541	-0.255858	0.0788923	0.00118223	0.00519045	VPS4B
ENSG00000273792	-0.507606	0.156537	0.00118395	0.00519695	AC022898.2
ENSG00000134201	-0.471188	0.145316	0.00118483	0.00519973	GSTM5
ENSG00000007923	0.157264	0.0485034	0.00118553	0.00520175	DNAJC11
ENSG00000226137	-0.334121	0.103058	0.00118672	0.00520588	BAIAP2-DT
ENSG00000198483	-0.200314	0.0617915	0.0011879	0.00521001	ANKRD35
ENSG00000270948	0.444794	0.13721	0.00118822	0.00521032	MTDHP1
ENSG00000156253	-0.298943	0.0922219	0.00118877	0.00521169	RWDD2B
ENSG00000144567	0.188395	0.0581239	0.00118998	0.00521593	RETREG2
ENSG00000180817	0.202124	0.062368	0.00119186	0.00522307	PPA1
ENSG00000074964	0.215968	0.0666567	0.00119525	0.0052365	ARHGEF10L
ENSG00000251050	-0.453204	0.139879	0.00119541	0.0052365	AC112184.1
ENSG00000246596	0.265766	0.0820425	0.00119793	0.00524645	AC139795.1
ENSG00000197226	0.110018	0.0339688	0.00120033	0.00525489	TBC1D9B
ENSG00000287332	-1.03669	0.320089	0.00120051	0.00525489	AC103758.1
ENSG00000207816	0.535921	0.165472	0.00120059	0.00525489	MIR124-2
ENSG00000248643	0.368564	0.113805	0.00120141	0.0052574	RBM14-RBM4
ENSG00000155792	0.245761	0.0759019	0.00120425	0.00526874	DEPTOR
ENSG00000230010	0.359891	0.111155	0.00120481	0.00527013	AL049646.1
ENSG00000163728	-0.279741	0.0864054	0.00120566	0.00527275	TTC14
ENSG00000100802	-0.212204	0.0655465	0.00120598	0.00527308	C14orf93
ENSG00000183876	-0.514049	0.158833	0.00121043	0.00529144	ARSI
ENSG00000110367	0.163746	0.0506003	0.00121189	0.00529676	DDX6
ENSG00000229833	-0.31757	0.0981478	0.00121374	0.00530374	PET100
ENSG00000197713	0.257694	0.0796553	0.00121593	0.00531224	RPE
ENSG00000132357	0.405763	0.125436	0.00121722	0.00531679	CARD6
ENSG00000204178	0.167528	0.0517916	0.00121793	0.00531881	MACO1
ENSG00000180720	-0.541286	0.167351	0.00121883	0.00532167	CHRM4
ENSG00000171262	0.177602	0.0549225	0.00122205	0.00533462	FAM98B
ENSG00000093072	-0.34888	0.107893	0.00122256	0.00533574	ADA2
ENSG00000171943	0.179947	0.0556604	0.00122523	0.00534634	SRGAP2C
ENSG00000267560	0.506148	0.156563	0.00122555	0.00534661	AC027514.2
ENSG00000213638	0.376724	0.116568	0.00123018	0.00536573	ADAT3
ENSG00000184905	-0.18597	0.0575487	0.00123135	0.00536972	TCEAL2
ENSG00000058804	0.145985	0.0451798	0.00123274	0.00537471	NDC1
ENSG00000140464	0.161691	0.0500666	0.00123998	0.00540516	PML
ENSG00000116977	0.162622	0.0503563	0.0012404	0.00540591	LGALS8
ENSG00000163743	0.203679	0.0630766	0.00124192	0.0054114	RCHY1
ENSG00000172794	-0.270035	0.0836402	0.00124427	0.00542055	RAB37
ENSG00000156876	0.212832	0.0659336	0.00124667	0.0054299	SASS6
ENSG00000274756	0.369244	0.114408	0.00124904	0.00543902	AC243732.1
ENSG00000004139	0.153196	0.0474674	0.00124927	0.00543902	SARM1
ENSG00000204323	-0.389352	0.120647	0.00125006	0.00544134	SMIM5
ENSG00000287011	0.346472	0.107369	0.00125128	0.00544553	AC003077.1
ENSG00000065135	0.162459	0.0503516	0.00125316	0.00545261	GNAI3
ENSG00000176542	0.215641	0.0668386	0.00125403	0.00545529	USF3
ENSG00000203883	-0.340217	0.105461	0.00125536	0.00545999	SOX18
ENSG00000237489	-0.316334	0.0980605	0.00125575	0.00546057	C10orf143
ENSG00000140299	0.153867	0.0476997	0.00125649	0.00546266	BNIP2
ENSG00000260948	0.260673	0.0808287	0.00125968	0.00547543	AL390195.2
ENSG00000203760	-0.51007	0.158169	0.00126041	0.00547746	CENPW
ENSG00000258469	-0.579906	0.17989	0.00126557	0.0054988	CHMP4BP1
ENSG00000032219	0.177593	0.0550993	0.00126794	0.00550653	ARID4A
ENSG00000142871	0.747533	0.23193	0.00126811	0.00550653	CCN1
ENSG00000242485	-0.187134	0.0580604	0.00126812	0.00550653	MRPL20
ENSG00000259660	-0.675967	0.20973	0.00126839	0.00550657	DNM1P47
ENSG00000172379	-0.179621	0.0557317	0.00126873	0.00550693	ARNT2
ENSG00000047410	0.253517	0.0786718	0.00127091	0.00551526	TPR
ENSG00000118260	0.213916	0.0663857	0.00127159	0.00551709	CREB1
ENSG00000127241	-0.3796	0.117815	0.00127296	0.00552191	MASP1
ENSG00000136295	-0.209565	0.0650443	0.00127353	0.00552237	TTYH3
ENSG00000185189	-0.247579	0.0768432	0.00127358	0.00552237	NRBP2
ENSG00000272341	0.318853	0.0989707	0.00127435	0.0055246	AL137003.2
ENSG00000148337	0.149459	0.0463927	0.00127473	0.00552512	CIZ1
ENSG00000250125	-0.663645	0.206006	0.00127531	0.00552651	LINC02232
ENSG00000127125	-0.213978	0.0664302	0.00127702	0.00553281	PPCS
ENSG00000178177	0.187825	0.0583168	0.00127849	0.00553803	LCORL
ENSG00000092850	0.368902	0.114549	0.00127978	0.00554252	TEKT2
ENSG00000286190	0.18023	0.0559747	0.00128259	0.00555356	AC055839.2
ENSG00000015171	0.179139	0.0556377	0.00128303	0.00555373	ZMYND11
ENSG00000174456	-0.166833	0.0518166	0.00128328	0.00555373	C12orf76
ENSG00000185627	-0.181094	0.0562462	0.00128341	0.00555373	PSMD13
ENSG00000259575	-0.614438	0.190872	0.00128591	0.00556342	AC012404.2
ENSG00000110395	0.232913	0.0723559	0.00128642	0.00556452	CBL
ENSG00000158423	-0.312612	0.0971199	0.00128718	0.00556668	RIBC1
ENSG00000261971	-0.418991	0.130197	0.00129027	0.00557893	MMP25-AS1
ENSG00000183779	-0.311337	0.0967528	0.00129153	0.00558246	ZNF703
ENSG00000169592	-0.210777	0.0655026	0.00129161	0.00558246	INO80E
ENSG00000188559	0.174279	0.054168	0.00129368	0.00559028	RALGAPA2
ENSG00000070526	-0.498467	0.154973	0.00129772	0.00560659	ST6GALNAC1
ENSG00000170677	0.20679	0.0642952	0.00129876	0.00560996	SOCS6
ENSG00000108588	0.180942	0.0562632	0.00129995	0.00561394	CCDC47
ENSG00000174891	0.250005	0.0777451	0.00130126	0.00561828	RSRC1
ENSG00000109680	0.246066	0.0765213	0.00130148	0.00561828	TBC1D19
ENSG00000187049	-0.238325	0.074123	0.00130327	0.00562487	TMEM216
ENSG00000133055	0.668413	0.207894	0.0013037	0.00562559	MYBPH
ENSG00000108239	0.195313	0.0607527	0.00130498	0.00562998	TBC1D12
ENSG00000144407	-0.924631	0.287663	0.00130771	0.00564062	PTH2R
ENSG00000112078	0.164861	0.0512915	0.0013081	0.00564118	KCTD20
ENSG00000277152	-0.480061	0.149397	0.00131212	0.00565738	AC110048.2
ENSG00000102309	-0.205599	0.063989	0.00131342	0.00566185	PIN4
ENSG00000163931	0.186417	0.0580224	0.0013143	0.00566451	TKT
ENSG00000133800	0.58577	0.182341	0.00131588	0.00567018	LYVE1
ENSG00000170417	0.2986	0.092955	0.00131671	0.00567204	TMEM182
ENSG00000171928	0.204105	0.0635391	0.00131685	0.00567204	TVP23B
ENSG00000137285	-0.382998	0.119244	0.00131873	0.005679	TUBB2B
ENSG00000134884	0.262391	0.0817194	0.00132329	0.00569751	ARGLU1
ENSG00000114735	-0.256216	0.0798035	0.00132464	0.00570215	HEMK1
ENSG00000205089	0.225858	0.0703516	0.00132544	0.00570448	CCNI2
ENSG00000136068	0.161816	0.0504069	0.00132649	0.00570785	FLNB
ENSG00000146066	-0.280765	0.0874629	0.00132685	0.00570823	HIGD2A
ENSG00000198873	0.259442	0.0808258	0.00132787	0.00571149	GRK5
ENSG00000136895	-0.164035	0.0511093	0.00132966	0.00571802	GARNL3
ENSG00000177042	-0.28176	0.0877928	0.00133025	0.00571939	TMEM80
ENSG00000148123	-0.327742	0.102129	0.0013315	0.00572363	PLPPR1
ENSG00000173166	0.329165	0.102575	0.00133189	0.00572415	RAPH1
ENSG00000136040	0.178248	0.0555495	0.00133285	0.00572712	PLXNC1
ENSG00000091527	0.192125	0.0598773	0.00133361	0.00572926	CDV3
ENSG00000054148	-0.243293	0.0758348	0.00133572	0.00573715	PHPT1
ENSG00000183155	0.228014	0.0710767	0.0013366	0.00573981	RABIF
ENSG00000157470	-0.514238	0.160324	0.00133895	0.005748	FAM81A
ENSG00000239665	0.16452	0.0512935	0.00133928	0.005748	AL157392.3
ENSG00000205111	0.444712	0.138654	0.00133964	0.005748	CDKL4
ENSG00000253516	0.415439	0.129529	0.00133981	0.005748	HMGB1P41
ENSG00000145824	-0.777307	0.242355	0.00133986	0.005748	CXCL14
ENSG00000148297	-0.165844	0.0517197	0.00134314	0.00575945	MED22
ENSG00000147257	0.546267	0.170359	0.00134329	0.00575945	GPC3
ENSG00000135299	0.298941	0.0932279	0.00134333	0.00575945	ANKRD6
ENSG00000276148	-0.318971	0.0994792	0.00134403	0.0057613	AC084824.5
ENSG00000149499	-0.308565	0.0962432	0.00134551	0.00576648	EML3
ENSG00000246223	-0.358515	0.11183	0.00134643	0.00576925	LINC01550
ENSG00000160318	-0.367651	0.114687	0.00134741	0.00577204	CLDND2
ENSG00000242732	0.164546	0.05133	0.00134762	0.00577204	RTL5
ENSG00000244945	-0.310979	0.0970198	0.00134912	0.00577733	AC136604.2
ENSG00000198270	-0.201952	0.0630086	0.00134993	0.00577963	TMEM116
ENSG00000153832	-0.271043	0.0845878	0.00135398	0.00579581	FBXO36
ENSG00000233974	-0.737826	0.230295	0.0013561	0.00580374	AC138951.1
ENSG00000132801	0.207096	0.0646456	0.00135744	0.00580808	ZSWIM3
ENSG00000232912	-0.378094	0.118027	0.00135786	0.00580808	RERE-AS1
ENSG00000134001	0.189555	0.0591724	0.00135793	0.00580808	EIF2S1
ENSG00000095321	-0.188672	0.0589013	0.00135919	0.00581226	CRAT
ENSG00000204604	0.254075	0.0793215	0.00135954	0.00581226	ZNF468
ENSG00000183186	-0.478767	0.149471	0.00135973	0.00581226	C2CD4C
ENSG00000131771	-0.380186	0.118717	0.00136263	0.00582349	PPP1R1B
ENSG00000141425	0.16837	0.0525872	0.00136603	0.00583686	RPRD1A
ENSG00000177463	0.275093	0.0859236	0.00136668	0.00583848	NR2C2
ENSG00000276103	-0.377272	0.117842	0.00136715	0.00583932	U4
ENSG00000143578	-0.317644	0.0992261	0.00136851	0.00584333	CREB3L4
ENSG00000144802	0.296756	0.0927018	0.00136863	0.00584333	NFKBIZ
ENSG00000103111	0.131989	0.0412333	0.00136939	0.00584455	MON1B
ENSG00000239900	0.228949	0.0715241	0.00136947	0.00584455	ADSL
ENSG00000197724	0.126556	0.0395414	0.00137142	0.00585172	PHF2
ENSG00000273733	-0.546446	0.170738	0.00137196	0.00585284	AC011472.4
ENSG00000094804	0.347715	0.108652	0.00137298	0.00585604	CDC6
ENSG00000147465	-0.323685	0.101149	0.00137388	0.00585675	STAR
ENSG00000101109	0.139767	0.0436761	0.00137394	0.00585675	STK4
ENSG00000109099	-0.358805	0.112124	0.00137397	0.00585675	PMP22
ENSG00000245848	-0.228583	0.0714447	0.00137694	0.00586823	CEBPA
ENSG00000125510	0.309872	0.0968573	0.00137781	0.0058708	OPRL1
ENSG00000273901	-0.365068	0.114121	0.00137926	0.0058758	AC012313.9
ENSG00000270878	0.295533	0.0924081	0.0013832	0.00589042	AL136038.4
ENSG00000125246	-0.20893	0.065329	0.00138324	0.00589042	CLYBL
ENSG00000140545	-0.331127	0.103564	0.00138718	0.005906	MFGE8
ENSG00000215440	-0.354022	0.110728	0.0013876	0.00590643	NPEPL1
ENSG00000159648	-0.763552	0.238821	0.00138783	0.00590643	TEPP
ENSG00000229492	-0.536476	0.167828	0.00139068	0.00591739	FO681548.1
ENSG00000057663	0.202345	0.0633072	0.00139232	0.00592247	ATG5
ENSG00000166446	0.241275	0.0754876	0.00139243	0.00592247	CDYL2
ENSG00000185043	-0.34958	0.109411	0.00139773	0.00594384	CIB1
ENSG00000088448	-0.11517	0.0360505	0.00139976	0.00595128	ANKRD10
ENSG00000171617	-0.85143	0.26654	0.00140132	0.00595672	ENC1
ENSG00000241015	0.28432	0.0890119	0.00140227	0.00595908	TPM3P9
ENSG00000104833	0.262294	0.0821169	0.00140243	0.00595908	TUBB4A
ENSG00000120896	-0.278136	0.0870854	0.00140398	0.00596448	SORBS3
ENSG00000197980	-0.413694	0.129535	0.00140468	0.00596487	LEKR1
ENSG00000255571	-0.205512	0.0643494	0.00140469	0.00596487	MIR9-3HG
ENSG00000183921	-0.362833	0.113611	0.00140491	0.00596487	SDR42E2
ENSG00000064995	-0.186874	0.0585182	0.00140592	0.00596796	TAF11
ENSG00000128654	-0.195516	0.0612362	0.00140894	0.00597959	MTX2
ENSG00000261121	-0.67814	0.212403	0.00140951	0.00598026	LINC02473
ENSG00000155897	-0.221735	0.0694524	0.00140992	0.00598026	ADCY8
ENSG00000197444	-0.159931	0.0500947	0.00141011	0.00598026	OGDHL
ENSG00000138411	0.194324	0.0608678	0.00141021	0.00598026	HECW2
ENSG00000134013	-0.178715	0.0559818	0.00141108	0.00598278	LOXL2
ENSG00000263033	-0.35842	0.112292	0.00141365	0.00599247	AC007220.1
ENSG00000228510	-0.336554	0.105449	0.00141471	0.00599576	AL359091.2
ENSG00000222011	0.138829	0.0434995	0.00141533	0.0059972	FAM185A
ENSG00000259705	-0.718906	0.225271	0.00141635	0.00600035	AC084757.3
ENSG00000268049	-0.340334	0.106648	0.00141694	0.0060013	AC012313.2
ENSG00000238243	-1.11385	0.349045	0.00141714	0.0060013	OR2W3
ENSG00000154359	-0.145489	0.0456071	0.00142249	0.00602242	LONRF1
ENSG00000275764	-0.192643	0.0603895	0.00142269	0.00602242	AC092747.4
ENSG00000186001	0.11732	0.0367778	0.00142297	0.00602242	LRCH3
ENSG00000148334	-0.21932	0.0687562	0.00142358	0.0060227	PTGES2
ENSG00000221946	-0.609865	0.191191	0.0014236	0.0060227	FXYD7
ENSG00000270071	-0.33806	0.105986	0.00142432	0.00602454	AP001172.1
ENSG00000148344	0.379234	0.118904	0.00142566	0.00602817	PTGES
ENSG00000037749	0.486361	0.152494	0.00142574	0.00602817	MFAP3
ENSG00000164045	0.317465	0.0995771	0.00143196	0.00605328	CDC25A
ENSG00000228330	0.259852	0.0815099	0.00143269	0.00605517	AL355355.1
ENSG00000225192	-0.677578	0.212568	0.00143468	0.00606123	ZNF33BP1
ENSG00000160948	-0.247208	0.0775536	0.00143469	0.00606123	VPS28
ENSG00000100600	-0.172848	0.0542341	0.0014372	0.00607063	LGMN
ENSG00000164032	0.253617	0.0795823	0.00143831	0.00607412	H2AFZ
ENSG00000100503	0.166218	0.0521625	0.00143989	0.00607937	NIN
ENSG00000170852	0.197763	0.0620631	0.00144012	0.00607937	KBTBD2
ENSG00000242600	0.391387	0.122848	0.00144286	0.00608972	MBL1P
ENSG00000117602	0.258903	0.0812793	0.00144579	0.0061009	RCAN3
ENSG00000177406	-0.326713	0.102572	0.00144656	0.00610205	AC021054.1
ENSG00000283097	-1.11676	0.350617	0.0014469	0.00610205	AL159152.1
ENSG00000286481	-0.99175	0.311369	0.00144692	0.00610205	AC011246.1
ENSG00000234664	-0.27099	0.0850845	0.00144778	0.00610447	HMGN2P5
ENSG00000164209	0.230783	0.0724683	0.00144953	0.00610977	SLC25A46
ENSG00000243051	0.339501	0.106611	0.00145006	0.00610977	RN7SL269P
ENSG00000169981	0.172875	0.0542874	0.00145029	0.00610977	ZNF35
ENSG00000238260	-0.396137	0.124399	0.00145044	0.00610977	AL513320.1
ENSG00000102898	-0.18833	0.0591412	0.00145046	0.00610977	NUTF2
ENSG00000103569	0.861957	0.270687	0.00145087	0.00611027	AQP9
ENSG00000259943	-0.292903	0.0919931	0.00145271	0.00611681	AL050341.2
ENSG00000115760	0.207117	0.0650528	0.0014534	0.00611853	BIRC6
ENSG00000226200	-0.495267	0.155569	0.00145469	0.00612273	SGMS1-AS1
ENSG00000254470	0.165507	0.0519922	0.00145602	0.00612436	AP5B1
ENSG00000226696	-0.318842	0.100161	0.00145603	0.00612436	LENG8-AS1
ENSG00000141519	0.3598	0.113027	0.00145605	0.00612436	CCDC40
ENSG00000185046	0.209312	0.0657537	0.00145622	0.00612436	ANKS1B
ENSG00000105613	0.33179	0.104238	0.00145756	0.00612881	MAST1
ENSG00000271895	-0.265623	0.0834535	0.00145817	0.00613017	AL109811.2
ENSG00000198951	-0.214735	0.0674674	0.00145858	0.00613066	NAGA
ENSG00000197343	0.147439	0.0463272	0.00145975	0.00613292	ZNF655
ENSG00000082805	0.174175	0.0547287	0.00145996	0.00613292	ERC1
ENSG00000274460	-0.263749	0.0828742	0.00145997	0.00613292	AC092119.2
ENSG00000284128	-0.471654	0.148249	0.00146516	0.00615348	AP000356.3
ENSG00000271576	-0.291606	0.0916606	0.00146583	0.00615512	AL359504.2
ENSG00000138463	-0.266296	0.0837086	0.00146654	0.00615689	SLC49A4
ENSG00000167969	-0.205657	0.0646557	0.00146865	0.00616451	ECI1
ENSG00000244926	0.251407	0.0790461	0.00147016	0.00616967	ALKBH3-AS1
ENSG00000170185	0.202699	0.0637335	0.00147063	0.0061704	USP38
ENSG00000178988	0.165711	0.0521046	0.00147092	0.00617043	MRFAP1L1
ENSG00000185291	-0.362865	0.114098	0.00147122	0.00617047	IL3RA
ENSG00000153707	0.201891	0.0634832	0.00147161	0.00617089	PTPRD
ENSG00000124217	-0.244985	0.0770419	0.00147329	0.00617672	MOCS3
ENSG00000104267	0.417835	0.131418	0.0014756	0.0061851	CA2
ENSG00000242607	-0.409168	0.128695	0.00147598	0.0061851	RPS3AP34
ENSG00000134042	-0.410048	0.128974	0.00147635	0.0061851	MRO
ENSG00000141504	-0.246792	0.0776251	0.00147644	0.0061851	SAT2
ENSG00000111846	0.263474	0.0828822	0.00147835	0.00619185	GCNT2
ENSG00000102043	0.363934	0.114488	0.0014788	0.00619254	MTMR8
ENSG00000205632	-0.672288	0.211529	0.00148177	0.00620375	LINC01310
ENSG00000096433	0.343884	0.108232	0.00148655	0.00622255	ITPR3
ENSG00000049759	-0.165242	0.0520083	0.00148686	0.00622266	NEDD4L
ENSG00000264112	-0.259661	0.0817272	0.00148723	0.00622297	AC015813.1
ENSG00000243960	0.43794	0.137846	0.00148798	0.00622488	AL390195.1
ENSG00000110074	-0.216531	0.0681616	0.00148947	0.00622883	FOXRED1
ENSG00000286449	-0.359301	0.113104	0.0014895	0.00622883	AC016590.4
ENSG00000177225	-0.219176	0.0689987	0.00149055	0.00623197	GATD1
ENSG00000101246	-0.224815	0.0707781	0.0014915	0.00623474	ARFRP1
ENSG00000183562	0.390476	0.122974	0.00149699	0.00625646	AC131971.1
ENSG00000228423	-0.678741	0.213776	0.00149829	0.00626068	AL357552.2
ENSG00000172232	-0.944391	0.297488	0.0015007	0.00626951	AZU1
ENSG00000259865	-0.25224	0.0794654	0.00150242	0.00627509	AL390728.6
ENSG00000144868	-0.215978	0.0680427	0.00150276	0.00627509	TMEM108
ENSG00000237654	-0.466099	0.146844	0.00150291	0.00627509	AP003025.1
ENSG00000008853	-0.238867	0.0752608	0.00150426	0.0062795	RHOBTB2
ENSG00000248161	-0.357512	0.11265	0.0015053	0.00628262	AC098487.1
ENSG00000180879	-0.24534	0.0773136	0.00150709	0.00628883	SSR4
ENSG00000263766	-0.31777	0.100143	0.0015079	0.006291	AC025682.1
ENSG00000184984	0.574365	0.181013	0.00150839	0.0062918	CHRM5
ENSG00000084073	0.262037	0.0825861	0.00150925	0.00629419	ZMPSTE24
ENSG00000254531	-0.247924	0.0781483	0.00151143	0.00630206	AP001816.1
ENSG00000106536	-0.526773	0.166055	0.00151243	0.00630375	POU6F2
ENSG00000133256	-0.356419	0.112354	0.00151243	0.00630375	PDE6B
ENSG00000154479	-0.35951	0.113339	0.00151404	0.00630896	CCDC173
ENSG00000109534	-0.181822	0.0573221	0.00151427	0.00630896	GAR1
ENSG00000134955	-0.312046	0.0983907	0.00151655	0.00631714	SLC37A2
ENSG00000073803	-0.109514	0.0345313	0.00151682	0.00631714	MAP3K13
ENSG00000274307	-0.461376	0.145482	0.00151729	0.00631785	AC023449.2
ENSG00000133063	0.343409	0.108287	0.00151769	0.00631827	CHIT1
ENSG00000198171	0.140452	0.0442932	0.00151934	0.006323	DDRGK1
ENSG00000149782	-0.232198	0.0732268	0.00151941	0.006323	PLCB3
ENSG00000280054	-0.464651	0.146587	0.00152548	0.00634601	AC004241.5
ENSG00000279161	-0.441797	0.139378	0.00152554	0.00634601	AC093503.3
ENSG00000116161	0.444022	0.140123	0.00153064	0.00636601	CACYBP
ENSG00000213366	-0.240979	0.0760487	0.00153099	0.00636622	GSTM2
ENSG00000020922	0.150978	0.0476517	0.00153297	0.0063732	MRE11
ENSG00000087266	-0.275932	0.0870961	0.00153419	0.00637706	SH3BP2
ENSG00000287222	0.179566	0.0566818	0.00153513	0.0063797	AC234917.3
ENSG00000157593	-0.184918	0.0583785	0.00153716	0.00638691	SLC35B2
ENSG00000167394	0.17952	0.056686	0.00154061	0.00640002	ZNF668
ENSG00000248079	-0.376955	0.11906	0.00154503	0.00641711	DPH6-DT
ENSG00000105518	-0.231266	0.0730483	0.00154583	0.0064192	TMEM205
ENSG00000267080	-0.266674	0.0842501	0.00154941	0.00643283	ASB16-AS1
ENSG00000162913	-0.315656	0.0997275	0.00154984	0.00643337	OBSCN-AS1
ENSG00000147481	-0.446062	0.140964	0.00155421	0.00645025	SNTG1
ENSG00000283294	-1.03502	0.327097	0.00155477	0.00645059	AP005212.4
ENSG00000165972	0.484146	0.153005	0.0015549	0.00645059	CCDC38
ENSG00000154975	0.214122	0.0676794	0.00155743	0.00645986	CA10
ENSG00000224376	-0.419555	0.132627	0.00155934	0.00646649	AC017104.1
ENSG00000172901	0.689674	0.21802	0.00155964	0.00646649	LVRN
ENSG00000145349	0.210666	0.0666004	0.0015608	0.00646777	CAMK2D
ENSG00000250686	-1.224	0.386958	0.00156082	0.00646777	KHDRBS2-OT
ENSG00000100897	-0.0988079	0.0312374	0.00156085	0.00646777	DCAF11
ENSG00000019991	0.68954	0.217997	0.00156116	0.00646781	HGF
ENSG00000130287	-0.385136	0.121779	0.00156373	0.0064772	NCAN
ENSG00000231969	-0.293736	0.0928835	0.00156465	0.00647975	AC007364.1
ENSG00000155252	-0.14895	0.0471035	0.00156588	0.00648298	PI4K2A
ENSG00000067829	-0.208067	0.065799	0.00156604	0.00648298	IDH3G
ENSG00000154099	0.388068	0.122731	0.00156719	0.00648648	DNAAF1
ENSG00000167705	-0.198004	0.0626385	0.00157194	0.00650488	RILP
ENSG00000135387	0.196839	0.0622724	0.0015726	0.00650637	CAPRIN1
ENSG00000156990	-0.177383	0.0561302	0.00157659	0.00652131	RPUSD3
ENSG00000198887	0.156997	0.0496802	0.00157682	0.00652131	SMC5
ENSG00000277494	-0.595108	0.188327	0.00157781	0.00652415	GPIHBP1
ENSG00000133019	-1.15327	0.365031	0.00158112	0.00653648	CHRM3
ENSG00000284237	0.214135	0.067779	0.00158141	0.00653648	LINC02767
ENSG00000164081	-0.204103	0.0646148	0.00158438	0.0065475	TEX264
ENSG00000168890	-0.230375	0.0729391	0.00158607	0.00655324	TMEM150A
ENSG00000182648	0.211664	0.0670177	0.00158677	0.00655486	LINC01006
ENSG00000267666	-0.393068	0.124497	0.00159263	0.00657425	AC004156.1
ENSG00000131389	0.223509	0.0707926	0.00159274	0.00657425	SLC6A6
ENSG00000107611	0.30147	0.0954858	0.00159278	0.00657425	CUBN
ENSG00000153250	-0.243461	0.0771127	0.00159286	0.00657425	RBMS1
ENSG00000168300	0.170275	0.0539325	0.001593	0.00657425	PCMTD1
ENSG00000169184	-0.352963	0.111801	0.00159369	0.00657528	MN1
ENSG00000253535	0.502473	0.15916	0.00159387	0.00657528	AC120193.1
ENSG00000116981	0.366519	0.1161	0.00159445	0.00657639	NT5C1A
ENSG00000151151	0.252927	0.0801208	0.00159496	0.00657725	IPMK
ENSG00000179082	-0.912783	0.289162	0.00159595	0.00657955	C9orf106
ENSG00000198464	0.23711	0.0751152	0.00159613	0.00657955	ZNF480
ENSG00000184381	-0.196769	0.0623379	0.00159681	0.00658107	PLA2G6
ENSG00000114331	0.188417	0.0597004	0.0015993	0.00659006	ACAP2
ENSG00000270585	0.387323	0.122734	0.00160061	0.00659418	AL445435.1
ENSG00000279400	-0.855807	0.271191	0.00160097	0.00659442	AC008957.3
ENSG00000115310	0.210141	0.0665971	0.00160273	0.00659993	RTN4
ENSG00000198780	0.358973	0.113768	0.00160322	0.00659993	FAM169A
ENSG00000163235	-0.294454	0.0933199	0.00160324	0.00659993	TGFA
ENSG00000103269	-0.277003	0.087791	0.00160357	0.00660001	RHBDL1
ENSG00000125846	-0.188563	0.0597667	0.00160506	0.00660488	ZNF133
ENSG00000168268	0.278984	0.0884737	0.00161438	0.00664197	NT5DC2
ENSG00000137266	0.188666	0.0598464	0.00161874	0.00665863	SLC22A23
ENSG00000066777	0.187908	0.0596199	0.00162285	0.00667423	ARFGEF1
ENSG00000170606	0.437075	0.138689	0.00162455	0.00667997	HSPA4
ENSG00000164930	-0.239776	0.0760866	0.00162513	0.00668105	FZD6
ENSG00000286648	0.328286	0.10419	0.00162796	0.00669123	AC068931.1
ENSG00000178105	0.14429	0.0457946	0.00162823	0.00669123	DDX10
ENSG00000187951	-0.732453	0.232475	0.00162896	0.00669295	AC091057.1
ENSG00000107295	0.205735	0.065324	0.00163571	0.00671937	SH3GL2
ENSG00000221883	-0.352278	0.111861	0.00163693	0.0067231	ARIH2OS
ENSG00000261617	-0.635758	0.201903	0.00163925	0.00673133	LINC02177
ENSG00000271992	-0.336469	0.106871	0.00164184	0.00674067	AL354872.2
ENSG00000170144	0.156513	0.0497133	0.0016422	0.00674088	HNRNPA3
ENSG00000122257	0.183292	0.0582259	0.00164421	0.00674781	RBBP6
ENSG00000127955	0.189407	0.0601701	0.00164468	0.00674848	GNAI1
ENSG00000267676	-0.406965	0.12929	0.00164569	0.00675131	THA1P
ENSG00000113068	-0.171659	0.0545361	0.00164609	0.00675164	PFDN1
ENSG00000154309	-0.115888	0.0368213	0.00164787	0.00675765	DISP1
ENSG00000154240	0.239862	0.0762246	0.00165081	0.0067684	CEP112
ENSG00000166111	-0.226767	0.0720656	0.00165138	0.00676947	SVOP
ENSG00000119688	0.214024	0.0680196	0.00165231	0.00677197	ABCD4
ENSG00000119203	-0.142034	0.0451413	0.00165272	0.00677237	CPSF3
ENSG00000279649	0.249755	0.0793792	0.00165324	0.00677298	AC020978.9
ENSG00000225973	-0.309192	0.0982717	0.00165351	0.00677298	PIGBOS1
ENSG00000232815	-0.330957	0.105201	0.00165555	0.00678005	DUX4L50
ENSG00000167965	-0.250855	0.0797409	0.00165587	0.00678008	MLST8
ENSG00000010810	0.136264	0.0433157	0.0016562	0.00678012	FYN
ENSG00000213930	-0.232226	0.0738384	0.00166057	0.0067967	GALT
ENSG00000198797	-0.376348	0.119674	0.00166214	0.00680185	BRINP2
ENSG00000109787	0.198087	0.0630148	0.00166943	0.00683037	KLF3
ENSG00000171109	-0.275585	0.0876734	0.00167044	0.0068332	MFN1
ENSG00000236908	-0.68782	0.218837	0.00167186	0.00683767	LINC02827
ENSG00000248360	-0.484826	0.15431	0.00167861	0.00686385	LINC00504
ENSG00000112679	0.142278	0.0452855	0.00167915	0.00686385	DUSP22
ENSG00000112592	-0.123966	0.0394571	0.00167922	0.00686385	TBP
ENSG00000102001	-0.237819	0.0757166	0.00168427	0.00688245	CACNA1F
ENSG00000095139	0.179961	0.0572963	0.00168442	0.00688245	ARCN1
ENSG00000175787	0.157748	0.0502292	0.00168621	0.00688849	ZNF169
ENSG00000255020	-0.511118	0.162799	0.00169203	0.00691093	AF131216.3
ENSG00000162909	0.151745	0.0483346	0.00169248	0.00691143	CAPN2
ENSG00000259319	-0.316743	0.100895	0.00169327	0.00691337	AF111167.2
ENSG00000006625	-0.240134	0.0764935	0.00169366	0.00691363	GGCT
ENSG00000186432	0.16059	0.051158	0.00169467	0.00691641	KPNA4
ENSG00000166226	0.193315	0.0615896	0.00169668	0.0069233	CCT2
ENSG00000140548	-0.286317	0.0912319	0.00169908	0.00693121	ZNF710
ENSG00000136237	0.296006	0.0943201	0.00169926	0.00693121	RAPGEF5
ENSG00000270157	0.354327	0.112917	0.00170146	0.00693882	AC004918.4
ENSG00000079459	0.207633	0.0661822	0.00170517	0.00695264	FDFT1
ENSG00000102595	-0.320094	0.102042	0.00170753	0.00696093	UGGT2
ENSG00000280248	-0.443591	0.141417	0.00170827	0.00696262	AC124319.3
ENSG00000104549	0.239575	0.0763806	0.00170921	0.00696405	SQLE
ENSG00000140931	-0.311694	0.0993754	0.0017096	0.00696405	CMTM3
ENSG00000277969	0.306406	0.0976898	0.00170966	0.00696405	AC006449.6
ENSG00000099899	-0.23953	0.0763693	0.00170992	0.00696405	TRMT2A
ENSG00000182809	-0.356011	0.113525	0.00171289	0.00697483	CRIP2
ENSG00000131797	0.257847	0.0822274	0.00171396	0.00697703	CLUHP3
ENSG00000163141	0.503766	0.160652	0.00171409	0.00697703	BNIPL
ENSG00000159592	0.175318	0.0559119	0.00171492	0.0069791	GPBP1L1
ENSG00000068784	-0.294266	0.0938544	0.0017165	0.00698419	SRBD1
ENSG00000228392	-0.739532	0.235892	0.00171826	0.00698895	AL162391.1
ENSG00000249896	0.339343	0.108242	0.00171832	0.00698895	LINC02495
ENSG00000177791	-0.459683	0.146633	0.00171896	0.00699022	MYOZ1
ENSG00000175697	-0.464746	0.148264	0.00172099	0.00699713	GPR156
ENSG00000236155	-0.341919	0.109082	0.00172142	0.00699755	AL355877.1
ENSG00000203650	-0.399778	0.127564	0.00172472	0.00700965	LINC01285
ENSG00000106609	0.108998	0.0347823	0.00172599	0.00701278	TMEM248
ENSG00000166819	-0.596376	0.19031	0.00172615	0.00701278	PLIN1
ENSG00000119125	-1.43908	0.459235	0.00172652	0.00701297	GDA
ENSG00000272123	-0.25334	0.0808622	0.0017304	0.00702741	AC008966.2
ENSG00000116641	0.16194	0.0516918	0.0017315	0.00703052	DOCK7
ENSG00000147234	0.209615	0.0669166	0.00173336	0.00703675	FRMPD3
ENSG00000146250	-1.01808	0.325029	0.0017346	0.00704043	PRSS35
ENSG00000023608	-0.161573	0.0515866	0.00173577	0.00704383	SNAPC1
ENSG00000225434	0.539733	0.172333	0.00173662	0.00704598	LINC01504
ENSG00000204446	-0.474033	0.151385	0.00174031	0.00705958	C9orf170
ENSG00000124496	0.187471	0.0598739	0.00174152	0.00706316	TRERF1
ENSG00000230317	-0.263718	0.0842306	0.00174266	0.00706646	LINC01284
ENSG00000261420	-0.370446	0.118323	0.00174335	0.00706789	AL022069.1
ENSG00000197496	-0.380785	0.12163	0.00174408	0.00706954	SLC2A10
ENSG00000027847	-0.222533	0.0710828	0.00174442	0.00706957	B4GALT7
ENSG00000160310	0.187738	0.0599848	0.00174952	0.00708887	PRMT2
ENSG00000285836	-0.45735	0.14617	0.00175463	0.00710773	AC092896.2
ENSG00000166971	0.148384	0.0474253	0.00175524	0.00710773	AKTIP
ENSG00000229419	0.387003	0.123692	0.0017554	0.00710773	RALGAPA1P1
ENSG00000279620	-0.777564	0.248522	0.0017555	0.00710773	AC099494.3
ENSG00000198934	0.206212	0.0659143	0.00175711	0.00711292	MAGEE1
ENSG00000119705	-0.252077	0.080587	0.00175995	0.00712305	SLIRP
ENSG00000232811	0.362992	0.116049	0.00176054	0.00712339	AL360270.1
ENSG00000110048	0.129054	0.0412593	0.0017607	0.00712339	OSBP
ENSG00000144893	0.324953	0.103901	0.00176276	0.0071295	MED12L
ENSG00000269867	-0.203378	0.0650284	0.00176288	0.0071295	AC010326.3
ENSG00000240771	0.180952	0.0578641	0.00176488	0.00713624	ARHGEF25
ENSG00000102385	-0.441394	0.141156	0.00176607	0.00713893	DRP2
ENSG00000177303	-0.203312	0.0650189	0.00176621	0.00713893	CASKIN2
ENSG00000062096	-0.729444	0.23328	0.00176659	0.00713911	ARSF
ENSG00000165861	0.098005	0.0313432	0.001767	0.00713945	ZFYVE1
ENSG00000227492	0.267719	0.085638	0.001771	0.00715426	AL138921.1
ENSG00000169047	0.209825	0.0671268	0.00177327	0.00716016	IRS1
ENSG00000174226	0.693513	0.221868	0.0017733	0.00716016	SNX31
ENSG00000134644	0.125165	0.0400434	0.00177357	0.00716016	PUM1
ENSG00000135940	-0.242083	0.0774493	0.00177388	0.00716016	COX5B
ENSG00000152779	0.716223	0.229144	0.00177414	0.00716016	SLC16A12
ENSG00000116044	0.249929	0.0799741	0.00177731	0.0071716	NFE2L2
ENSG00000257242	-0.499981	0.160008	0.0017797	0.0071793	LINC01619
ENSG00000233363	-0.617332	0.197565	0.00177989	0.0071793	AC006019.2
ENSG00000225889	-0.354308	0.113416	0.00178423	0.00719546	AC012368.1
ENSG00000204936	0.753781	0.241294	0.00178463	0.00719567	CD177
ENSG00000138768	0.222973	0.0713774	0.00178496	0.00719567	USO1
ENSG00000124145	-0.495497	0.15862	0.00178532	0.00719578	SDC4
ENSG00000118557	-0.3287	0.105266	0.00179286	0.00722482	PMFBP1
ENSG00000197714	0.33304	0.10667	0.00179531	0.00723226	ZNF460
ENSG00000046651	-0.153366	0.0491221	0.00179539	0.00723226	OFD1
ENSG00000281091	-0.451404	0.144594	0.00179711	0.00723785	AL117327.1
ENSG00000149243	-0.238683	0.0764671	0.00180008	0.0072474	KLHL35
ENSG00000166105	0.201342	0.0645046	0.00180016	0.0072474	GLB1L3
ENSG00000145832	0.403323	0.129231	0.00180269	0.00725621	SLC25A48
ENSG00000239474	-0.207915	0.0666208	0.0018032	0.00725692	KLHL41
ENSG00000257556	-0.451538	0.144689	0.00180387	0.00725822	LINC02298
ENSG00000286504	-0.428977	0.137472	0.00180559	0.00726379	AC092745.4
ENSG00000158008	-0.383352	0.122853	0.00180606	0.0072643	EXTL1
ENSG00000123191	0.179605	0.0575594	0.0018064	0.0072643	ATP7B
ENSG00000165997	0.22978	0.0736448	0.00180779	0.00726853	ARL5B
ENSG00000166886	-0.224105	0.0718323	0.0018095	0.00727406	NAB2
ENSG00000278969	-0.56564	0.18132	0.00181119	0.00727805	AC026310.3
ENSG00000176641	0.255883	0.0820261	0.00181141	0.00727805	RNF152
ENSG00000186952	-0.285246	0.0914393	0.00181152	0.00727805	TMEM232
ENSG00000105879	0.145933	0.0467822	0.00181218	0.00727935	CBLL1
ENSG00000116679	0.196414	0.0629772	0.00181577	0.00729241	IVNS1ABP
ENSG00000167447	0.321025	0.102945	0.00181829	0.00730098	SMG8
ENSG00000129235	-0.179338	0.0575103	0.00181859	0.00730098	TXNDC17
ENSG00000233461	0.252946	0.0811229	0.00182046	0.00730615	AL445524.1
ENSG00000197386	0.134031	0.0429863	0.00182088	0.00730615	HTT
ENSG00000159873	0.30319	0.0972391	0.0018209	0.00730615	CCDC117
ENSG00000154553	-0.307284	0.0985687	0.00182419	0.00731798	PDLIM3
ENSG00000172732	-0.130124	0.0417435	0.00182559	0.0073222	MUS81
ENSG00000141376	-0.114754	0.0368152	0.00182685	0.00732591	BCAS3
ENSG00000267009	-0.304981	0.0978454	0.00182721	0.00732598	AC007780.1
ENSG00000253710	0.340502	0.109244	0.00182769	0.00732651	ALG11
ENSG00000075914	-0.17418	0.0558964	0.00183251	0.00734447	EXOSC7
ENSG00000235681	-0.359623	0.115423	0.00183517	0.00735374	AC245884.3
ENSG00000100473	0.568377	0.182436	0.00183646	0.00735667	COCH
ENSG00000229425	-1.97596	0.634244	0.00183659	0.00735667	AJ009632.2
ENSG00000288002	-0.459174	0.147389	0.00183704	0.00735712	AC091912.3
ENSG00000273402	-0.253471	0.0813731	0.00183992	0.00736727	AC004908.3
ENSG00000258676	0.431332	0.138482	0.0018412	0.00737102	AC091544.2
ENSG00000197858	-0.209913	0.0673976	0.00184229	0.00737398	GPAA1
ENSG00000157216	0.172928	0.0555352	0.00184669	0.00739021	SSBP3
ENSG00000128915	0.143874	0.0462089	0.00184843	0.00739579	ICE2
ENSG00000169026	-0.329616	0.105886	0.00185237	0.0074089	SLC49A3
ENSG00000115170	-0.172286	0.0553454	0.0018524	0.0074089	ACVR1
ENSG00000103174	-0.237325	0.0762527	0.00185603	0.00742204	NAGPA
ENSG00000143756	0.212064	0.0681399	0.00185713	0.00742505	FBXO28
ENSG00000145781	0.204666	0.0657668	0.00185828	0.00742779	COMMD10
ENSG00000215375	-0.356721	0.114629	0.00185851	0.00742779	MYL5
ENSG00000170917	0.258537	0.083092	0.00186169	0.00743912	NUDT6
ENSG00000160305	0.143311	0.0460627	0.00186315	0.00744356	DIP2A
ENSG00000214226	0.461235	0.148256	0.0018641	0.00744597	C17orf67
ENSG00000151474	-0.255032	0.0819822	0.00186569	0.00745091	FRMD4A
ENSG00000135250	0.250037	0.0803829	0.00186725	0.00745575	SRPK2
ENSG00000140534	-0.459385	0.147694	0.0018684	0.00745896	TICRR
ENSG00000253807	-0.509964	0.163958	0.0018688	0.00745916	LINC01170
ENSG00000233593	0.179552	0.0577348	0.00187117	0.00746721	LINC02609
ENSG00000284669	0.610213	0.196225	0.00187233	0.00747048	AC092053.3
ENSG00000203772	-0.255045	0.0820261	0.00187519	0.00748048	SPRN
ENSG00000245888	-0.38467	0.123724	0.00187658	0.00748433	NSMCE1-DT
ENSG00000180370	0.149524	0.0480929	0.00187686	0.00748433	PAK2
ENSG00000101464	-0.12582	0.0404728	0.00187883	0.00749079	PIGU
ENSG00000284617	-0.39082	0.125752	0.00188448	0.00751076	AC134684.6
ENSG00000162851	0.161115	0.0518414	0.00188454	0.00751076	TFB2M
ENSG00000253596	-0.486776	0.156634	0.00188528	0.00751231	AC103952.1
ENSG00000112697	0.19301	0.0621174	0.00188882	0.00752493	TMEM30A
ENSG00000274602	0.540184	0.173853	0.00188915	0.00752493	PI4KAP1
ENSG00000144043	-0.159981	0.0514916	0.00189036	0.00752835	TEX261
ENSG00000258754	-0.555196	0.178718	0.00189284	0.00753683	LINC01579
ENSG00000135587	-0.179258	0.0577047	0.00189337	0.007537	SMPD2
ENSG00000204581	-0.530367	0.170732	0.00189359	0.007537	ACOXL-AS1
ENSG00000197599	-0.459075	0.147785	0.00189399	0.00753721	CCDC154
ENSG00000286997	-0.417283	0.134335	0.0018945	0.00753785	AC005856.1
ENSG00000176912	-0.400657	0.128995	0.0018965	0.00754439	TYMSOS
ENSG00000142864	0.176007	0.0566688	0.0018971	0.00754535	SERBP1
ENSG00000140743	0.197413	0.063569	0.00189959	0.00755387	CDR2
ENSG00000111269	0.217377	0.0700079	0.00190254	0.00756417	CREBL2
ENSG00000249853	-0.433523	0.139635	0.00190477	0.00757165	HS3ST5
ENSG00000185608	-0.190545	0.06138	0.00190694	0.00757751	MRPL40
ENSG00000109072	-0.269791	0.0869074	0.00190695	0.00757751	VTN
ENSG00000258920	-0.294665	0.0949231	0.00190762	0.00757789	FOXN3-AS1
ENSG00000116514	0.328489	0.10582	0.00190786	0.00757789	RNF19B
ENSG00000142751	0.155231	0.0500073	0.00190811	0.00757789	GPN2
ENSG00000272885	-0.385911	0.124323	0.00190864	0.00757857	AC092574.1
ENSG00000110046	-0.261619	0.0842961	0.00191202	0.00759058	ATG2A
ENSG00000227896	-0.252337	0.0813119	0.00191363	0.00759497	AL731569.1
ENSG00000109163	0.379611	0.122326	0.00191383	0.00759497	GNRHR
ENSG00000058673	0.36668	0.118162	0.00191449	0.00759616	ZC3H11A
ENSG00000132341	0.210439	0.0678231	0.00191725	0.00760571	RAN
ENSG00000009724	0.268361	0.0864926	0.00191764	0.00760586	MASP2
ENSG00000253284	-0.504181	0.162518	0.00192018	0.00761449	AC092828.1
ENSG00000259212	0.329365	0.106178	0.00192218	0.00762101	AC103739.1
ENSG00000117523	0.138394	0.0446237	0.00192629	0.00763591	PRRC2C
ENSG00000272056	-0.322251	0.103919	0.00192878	0.00764436	AC013472.3
ENSG00000120699	-0.158072	0.0509783	0.00193017	0.00764844	EXOSC8
ENSG00000134222	-0.33292	0.107371	0.00193092	0.00765001	PSRC1
ENSG00000188269	0.885163	0.285493	0.00193209	0.00765324	OR7A5
ENSG00000163798	0.135285	0.043638	0.00193416	0.00766002	SLC4A1AP
ENSG00000231663	-0.392304	0.126563	0.00193731	0.00767107	COA6-AS1
ENSG00000214087	-0.188543	0.060843	0.00194272	0.00769106	ARL16
ENSG00000275367	-0.34061	0.109939	0.00194715	0.00770715	AC092111.1
ENSG00000213722	-0.350327	0.113079	0.00194793	0.0077075	DDAH2
ENSG00000118707	-0.295819	0.0954854	0.00194796	0.0077075	TGIF2
ENSG00000107796	0.272803	0.0880802	0.00195349	0.00772798	ACTA2
ENSG00000060709	-0.414504	0.133861	0.00195798	0.00774429	RIMBP2
ENSG00000215158	0.233465	0.0754006	0.00195933	0.00774823	AC138409.2
ENSG00000272047	-0.231501	0.0747801	0.00196316	0.00776192	GTF2H5
ENSG00000140374	-0.183733	0.0593577	0.00196579	0.00777088	ETFA
ENSG00000241360	0.332979	0.107576	0.00196621	0.00777109	PDXP
ENSG00000229743	-0.293767	0.0949152	0.00196782	0.00777602	LINC01159
ENSG00000146453	0.735924	0.237868	0.00197592	0.0078066	PNLDC1
ENSG00000287898	-0.378471	0.122339	0.0019772	0.00780768	AC124798.3
ENSG00000166974	0.251131	0.0811769	0.00197726	0.00780768	MAPRE2
ENSG00000232573	-0.355581	0.11494	0.00197729	0.00780768	RPL3P4
ENSG00000255931	-0.360531	0.116556	0.0019802	0.00781773	AP003108.1
ENSG00000204590	0.121739	0.0393597	0.00198155	0.00782163	GNL1
ENSG00000115194	-0.846423	0.2738	0.00199224	0.00786113	SLC30A3
ENSG00000277200	-0.246679	0.0797957	0.0019923	0.00786113	AC005696.4
ENSG00000284196	-0.231507	0.0748954	0.00199434	0.00786756	AL158064.1
ENSG00000113205	0.333467	0.107882	0.00199466	0.00786756	PCDHB3
ENSG00000197265	0.195696	0.0633171	0.00199671	0.00787418	GTF2E2
ENSG00000198855	-0.168458	0.0545093	0.00199856	0.00788003	FICD
ENSG00000114861	-0.262874	0.0850628	0.00199919	0.00788109	FOXP1
ENSG00000214960	-0.314382	0.101748	0.00200282	0.00789391	CRPPA
ENSG00000276417	0.281892	0.0912594	0.00200891	0.00791645	AC092111.2
ENSG00000261373	-0.422044	0.136635	0.00200943	0.00791707	VPS9D1-AS1
ENSG00000134369	-0.298051	0.0964954	0.00200998	0.00791777	NAV1
ENSG00000153347	0.300202	0.0971958	0.00201083	0.00791965	FAM81B
ENSG00000112096	0.261739	0.0847521	0.00201311	0.00792717	SOD2
ENSG00000260257	-0.372286	0.120596	0.00202151	0.00795881	AL035071.1
ENSG00000156042	-0.313183	0.101453	0.00202213	0.00795978	CFAP70
ENSG00000120860	-0.192844	0.0624721	0.00202272	0.00796061	WASHC3
ENSG00000169122	0.198143	0.0641937	0.0020243	0.00796538	FAM110B
ENSG00000245750	-0.232478	0.0753265	0.00202688	0.00797379	DRAIC
ENSG00000188807	-0.170709	0.0553132	0.00202718	0.00797379	TMEM201
ENSG00000166949	-0.308226	0.0998804	0.00202901	0.00797951	SMAD3
ENSG00000287358	-0.39272	0.127273	0.00203112	0.00798632	AL096706.1
ENSG00000176753	-0.470552	0.152501	0.00203167	0.00798703	C15orf56
ENSG00000175893	0.19085	0.0618791	0.00204074	0.0080212	ZDHHC21
ENSG00000089094	0.130144	0.0422002	0.00204255	0.00802686	KDM2B
ENSG00000135272	-0.352998	0.114472	0.00204433	0.00803236	MDFIC
ENSG00000266714	-0.365868	0.11867	0.00204882	0.00804854	MYO15B
ENSG00000279659	0.353937	0.114817	0.00205195	0.00805933	AL451064.2
ENSG00000140264	-0.262576	0.085192	0.00205498	0.00806977	SERF2
ENSG00000178467	-0.160347	0.0520278	0.00205651	0.00807429	P4HTM
ENSG00000145916	-0.149728	0.0485835	0.0020571	0.00807514	RMND5B
ENSG00000099284	-0.202423	0.0656833	0.00205751	0.00807525	H2AFY2
ENSG00000123080	0.251127	0.0814886	0.00205793	0.00807543	CDKN2C
ENSG00000278175	-0.259384	0.0841821	0.00206151	0.008088	GLIDR
ENSG00000092607	0.422051	0.13698	0.00206224	0.00808937	TBX15
ENSG00000129167	-0.580848	0.18853	0.00206354	0.00809298	TPH1
ENSG00000223884	0.376989	0.122391	0.0020685	0.00811093	AC068481.1
ENSG00000205959	-0.378204	0.122797	0.00207062	0.00811778	AC105345.1
ENSG00000261647	-0.663368	0.215391	0.0020712	0.00811857	IMPDH1P11
ENSG00000181523	-0.291278	0.0945928	0.00207496	0.00813179	SGSH
ENSG00000103479	0.293421	0.0952991	0.00207737	0.00813977	RBL2
ENSG00000148843	0.13792	0.0447997	0.00207976	0.00814765	PDCD11
ENSG00000177954	-0.270375	0.0878281	0.00208079	0.00815018	RPS27
ENSG00000270728	0.198361	0.0644414	0.00208281	0.00815658	AL035413.1
ENSG00000242268	-0.368995	0.119878	0.00208334	0.00815717	LINC02082
ENSG00000147119	-0.24389	0.0792502	0.00208767	0.00817261	CHST7
ENSG00000168439	0.520911	0.169274	0.00208863	0.00817482	STIP1
ENSG00000104888	-0.214148	0.0695914	0.00208935	0.00817482	SLC17A7
ENSG00000106415	0.200695	0.0652195	0.00208938	0.00817482	GLCCI1
ENSG00000120328	0.260959	0.0848129	0.00209181	0.00818286	PCDHB12
ENSG00000164104	-0.254975	0.0828732	0.00209315	0.00818658	HMGB2
ENSG00000116544	0.175026	0.0568901	0.00209403	0.00818854	DLGAP3
ENSG00000102981	-0.22545	0.0732914	0.00209746	0.00820046	PARD6A
ENSG00000272758	-0.197693	0.0642792	0.00210125	0.00821377	AC083798.2
ENSG00000111786	0.128098	0.0416512	0.00210165	0.00821382	SRSF9
ENSG00000141452	0.164199	0.0533928	0.00210286	0.00821707	RMC1
ENSG00000125901	-0.215578	0.0701226	0.00210994	0.00824323	MRPS26
ENSG00000243193	-0.58395	0.189962	0.00211186	0.0082492	AC006387.1
ENSG00000197322	-0.5921	0.192618	0.00211242	0.00824991	C17orf102
ENSG00000186666	-0.170863	0.0555859	0.00211315	0.00825123	BCDIN3D
ENSG00000180385	0.221385	0.0720305	0.00211571	0.00825887	EMC3-AS1
ENSG00000261478	-0.492066	0.160103	0.00211615	0.00825887	AC013391.3
ENSG00000254635	-0.440003	0.143164	0.00211626	0.00825887	WAC-AS1
ENSG00000228146	-0.632005	0.205649	0.00211759	0.00826254	CASP16P
ENSG00000165028	-0.236763	0.0770448	0.00211879	0.0082657	NIPSNAP3B
ENSG00000138107	-0.141594	0.0460811	0.00212119	0.00827357	ACTR1A
ENSG00000271133	-0.470644	0.153188	0.00212395	0.00828182	AC004130.2
ENSG00000109103	0.199137	0.0648166	0.00212408	0.00828182	UNC119
ENSG00000165359	-0.196898	0.0640894	0.00212461	0.00828236	INTS6L
ENSG00000125375	-0.198708	0.0646839	0.00212638	0.00828776	DMAC2L
ENSG00000070388	-0.351328	0.114384	0.0021301	0.00830074	FGF22
ENSG00000138594	0.206756	0.0673196	0.00213162	0.00830515	TMOD3
ENSG00000156384	-0.211816	0.0689699	0.0021325	0.00830709	SFR1
ENSG00000005302	0.113619	0.0369969	0.00213321	0.00830832	MSL3
ENSG00000135966	0.1157	0.0376758	0.00213391	0.00830954	TGFBRAP1
ENSG00000164171	0.292842	0.0953687	0.00213608	0.0083165	ITGA2
ENSG00000287180	-0.391523	0.127515	0.00213769	0.00832124	AC106818.2
ENSG00000164252	-0.150039	0.0488737	0.00214099	0.0083324	AGGF1
ENSG00000186889	-0.254527	0.0829108	0.00214134	0.0083324	TMEM17
ENSG00000135655	0.195278	0.0636135	0.00214239	0.00833497	USP15
ENSG00000077984	0.377776	0.123075	0.00214435	0.00834109	CST7
ENSG00000180773	0.200269	0.0652481	0.00214529	0.00834322	SLC36A4
ENSG00000166483	0.233216	0.0759886	0.00214711	0.00834878	WEE1
ENSG00000275052	0.148075	0.0482504	0.0021486	0.00835307	PPP4R3B
ENSG00000236869	0.22014	0.0717378	0.00215011	0.00835742	ZKSCAN7-AS1
ENSG00000106336	-0.384985	0.125461	0.00215084	0.00835875	FBXO24
ENSG00000112357	-0.264218	0.086122	0.00215536	0.00837332	PEX7
ENSG00000162461	-0.320962	0.104618	0.00215538	0.00837332	SLC25A34
ENSG00000183172	-0.207017	0.067494	0.00216078	0.00839279	SMDT1
ENSG00000146109	-0.169624	0.0553089	0.00216329	0.00840102	ABT1
ENSG00000244411	-0.41461	0.1352	0.00216473	0.00840508	KRTAP5-7
ENSG00000215039	-0.293411	0.0956807	0.00216535	0.00840596	CD27-AS1
ENSG00000139233	0.19039	0.0620938	0.0021682	0.00841549	LLPH
ENSG00000230373	-0.352062	0.114829	0.00216968	0.0084197	GOLGA6L5P
ENSG00000255693	-0.274452	0.0895215	0.0021711	0.00842371	LINC02389
ENSG00000161179	-0.233714	0.0762412	0.00217343	0.0084312	YDJC
ENSG00000260549	0.556548	0.181561	0.00217415	0.00843248	MT1L
ENSG00000270147	-0.328192	0.107067	0.00217457	0.00843258	AC068620.2
ENSG00000113578	-0.313757	0.102368	0.00217667	0.00843918	FGF1
ENSG00000104714	-0.204659	0.0667823	0.00217984	0.00844995	ERICH1
ENSG00000279880	0.394223	0.128643	0.00218045	0.00845079	AC134407.3
ENSG00000160633	0.126631	0.0413371	0.00218849	0.0084804	SAFB
ENSG00000278897	0.326533	0.106599	0.00218989	0.00848427	AC020951.1
ENSG00000170091	0.207413	0.067722	0.0021934	0.00849636	NSG2
ENSG00000186205	0.171167	0.0558923	0.00219537	0.00850245	MARC1
ENSG00000268297	-0.419234	0.136916	0.0021988	0.0085142	CLEC4GP1
ENSG00000086200	0.172981	0.0565022	0.00220233	0.00852629	IPO11
ENSG00000255153	-0.37539	0.12262	0.00220293	0.00852709	TOLLIP-AS1
ENSG00000169826	0.186906	0.0610658	0.00220794	0.00854442	CSGALNACT2
ENSG00000248568	-0.721026	0.235579	0.0022085	0.00854442	KRT8P48
ENSG00000101445	0.182666	0.0596823	0.00220861	0.00854442	PPP1R16B
ENSG00000087116	-0.467905	0.152891	0.00221055	0.0085504	ADAMTS2
ENSG00000135018	0.20504	0.0670022	0.00221195	0.00855425	UBQLN1
ENSG00000272668	-0.412279	0.134739	0.00221454	0.00856274	AL590560.3
ENSG00000229097	0.294409	0.0962299	0.00221757	0.00857291	CALM2P2
ENSG00000170743	0.305979	0.100019	0.0022192	0.00857765	SYT9
ENSG00000198883	-0.959445	0.313648	0.00222085	0.00858247	PNMA5
ENSG00000176595	0.17445	0.057041	0.00222571	0.00859968	KBTBD11
ENSG00000198862	0.28142	0.0920225	0.00222698	0.00860305	LTN1
ENSG00000285589	0.309313	0.101147	0.00222777	0.00860394	AC010422.8
ENSG00000261221	-0.217458	0.0711106	0.00222802	0.00860394	ZNF865
ENSG00000278768	-0.12264	0.0401066	0.00222923	0.00860707	BACE1-AS
ENSG00000107263	0.120168	0.0393015	0.00223117	0.00861301	RAPGEF1
ENSG00000110871	-0.167254	0.0547019	0.00223157	0.00861301	COQ5
ENSG00000156049	-0.441703	0.144473	0.00223317	0.00861763	GNA14
ENSG00000173933	-0.163846	0.053593	0.00223395	0.00861908	RBM4
ENSG00000261115	0.276754	0.0905276	0.00223469	0.00862039	TMEM178B
ENSG00000203667	0.209518	0.0685383	0.00223597	0.00862378	COX20
ENSG00000144792	-0.248803	0.0813911	0.00223648	0.00862419	ZNF660
ENSG00000126005	-0.210786	0.06896	0.00223833	0.00862894	MMP24OS
ENSG00000214944	-0.323145	0.105721	0.00223877	0.00862894	ARHGEF28
ENSG00000006453	0.241161	0.0788994	0.00223892	0.00862894	BAIAP2L1
ENSG00000197959	0.305847	0.100068	0.00224023	0.0086324	DNM3
ENSG00000068650	0.208371	0.0681801	0.00224176	0.00863674	ATP11A
ENSG00000186566	0.139038	0.0454955	0.00224242	0.00863773	GPATCH8
ENSG00000135373	0.761568	0.249208	0.00224344	0.0086401	EHF
ENSG00000198756	-0.15578	0.0509816	0.00224598	0.00864833	COLGALT2
ENSG00000085719	0.176994	0.057937	0.00225113	0.00866659	CPNE3
ENSG00000241644	0.415934	0.136163	0.00225305	0.00867242	INMT
ENSG00000286416	0.268266	0.0878291	0.00225502	0.00867848	AL442067.3
ENSG00000285634	-1.52328	0.498788	0.00225844	0.00869007	AL583827.1
ENSG00000113649	-0.162144	0.0530954	0.00225938	0.00869209	TCERG1
ENSG00000127334	0.174572	0.0571658	0.00225978	0.00869209	DYRK2
ENSG00000003987	0.245952	0.0805441	0.00226091	0.00869488	MTMR7
ENSG00000247934	-0.336506	0.110203	0.00226169	0.0086963	AC022364.1
ENSG00000274956	-0.469117	0.153639	0.00226281	0.00869906	NKAIN3-IT1
ENSG00000138835	-0.226707	0.07425	0.00226348	0.00870007	RGS3
ENSG00000183935	-0.378526	0.123977	0.00226421	0.00870132	HTR7P1
ENSG00000120051	-0.396068	0.129744	0.00226806	0.00871455	CFAP58
ENSG00000125458	-0.353706	0.115885	0.00227161	0.00872659	NT5C
ENSG00000153558	-0.157309	0.0515521	0.00227731	0.00874694	FBXL2
ENSG00000136891	0.112799	0.0369708	0.00228068	0.00875832	TEX10
ENSG00000187514	0.180756	0.0592472	0.00228172	0.00876073	PTMA
ENSG00000238276	-1.47098	0.48219	0.00228375	0.0087657	AL354863.1
ENSG00000164929	-0.270963	0.0888227	0.00228383	0.0087657	BAALC
ENSG00000183760	-0.25918	0.0849657	0.00228534	0.00876991	ACP7
ENSG00000167536	0.208306	0.0682907	0.00228623	0.00877175	DHRS13
ENSG00000197536	-0.218571	0.0716574	0.0022867	0.00877197	C5orf56
ENSG00000286288	-0.318822	0.10455	0.00229257	0.00879207	AL109809.5
ENSG00000123200	0.181577	0.0595446	0.00229276	0.00879207	ZC3H13
ENSG00000247950	-0.276046	0.0905271	0.00229363	0.00879383	SEC24B-AS1
ENSG00000104808	-0.336667	0.110432	0.00229889	0.0088124	DHDH
ENSG00000236801	-0.307602	0.100917	0.00230304	0.00882675	RPL24P8
ENSG00000280254	-0.339614	0.111439	0.00230717	0.00884096	AC233723.2
ENSG00000164879	-0.290619	0.0953631	0.00230758	0.00884096	CA3
ENSG00000235253	-0.450371	0.147815	0.00231255	0.00885841	AC010240.2
ENSG00000130703	0.10174	0.0333932	0.00231338	0.00886001	OSBPL2
ENSG00000235677	0.496057	0.16284	0.00231684	0.0088717	NPM1P26
ENSG00000270177	0.323212	0.10614	0.00232572	0.00890261	AC104109.2
ENSG00000166780	0.179486	0.0589419	0.00232575	0.00890261	BMERB1
ENSG00000198933	-0.218704	0.0718224	0.00232635	0.0089033	TBKBP1
ENSG00000234545	0.214557	0.0704639	0.00232739	0.00890572	FAM133B
ENSG00000128524	-0.215889	0.0709252	0.0023353	0.00893439	ATP6V1F
ENSG00000286635	-0.358357	0.117737	0.00233694	0.00893903	AC006112.1
ENSG00000174886	-0.282542	0.092831	0.00233755	0.0089398	NDUFA11
ENSG00000131116	-0.241553	0.0793668	0.00233845	0.00894164	ZNF428
ENSG00000184867	-0.12156	0.0399426	0.00233942	0.00894357	ARMCX2
ENSG00000125304	0.186427	0.0612586	0.00234017	0.00894357	TM9SF2
ENSG00000088682	-0.109619	0.0360203	0.00234021	0.00894357	COQ9
ENSG00000163684	0.142513	0.0468325	0.00234208	0.0089491	RPP14
ENSG00000213563	-0.188427	0.0619381	0.00234869	0.00897277	C8orf82
ENSG00000100084	-0.244926	0.0805119	0.00234929	0.00897345	HIRA
ENSG00000273055	-0.384606	0.126437	0.00235105	0.00897859	AC005046.1
ENSG00000010017	0.160245	0.052681	0.00235176	0.00897967	RANBP9
ENSG00000113328	0.209364	0.0688314	0.00235249	0.00898086	CCNG1
ENSG00000009950	-0.334404	0.109952	0.00235512	0.00898856	MLXIPL
ENSG00000175602	-0.289599	0.0952214	0.00235545	0.00898856	CCDC85B
ENSG00000147649	0.178149	0.0585774	0.00235595	0.00898856	MTDH
ENSG00000122548	-0.546916	0.179834	0.00235619	0.00898856	KIAA0087
ENSG00000204220	-0.233419	0.0767535	0.00235673	0.00898902	PFDN6
ENSG00000154162	-0.565665	0.18601	0.00235759	0.0089907	CDH12
ENSG00000143110	-0.259808	0.0854436	0.00236035	0.00899962	C1orf162
ENSG00000129244	-0.148502	0.0488423	0.00236242	0.00900589	ATP1B2
ENSG00000008283	-0.195696	0.0643658	0.00236285	0.00900594	CYB561
ENSG00000148225	-0.34875	0.114723	0.00236626	0.00901645	WDR31
ENSG00000129214	-0.244978	0.0805871	0.00236645	0.00901645	SHBG
ENSG00000081154	0.185982	0.0611828	0.00236752	0.00901894	PCNP
ENSG00000175600	-0.275409	0.0906263	0.00237401	0.00904204	SUGCT
ENSG00000110172	0.563166	0.18533	0.00237591	0.00904767	CHORDC1
ENSG00000118523	0.61815	0.203435	0.00237705	0.00905039	CCN2
ENSG00000089737	0.186528	0.0613925	0.00237928	0.00905672	DDX24
ENSG00000251791	0.279027	0.0918381	0.00237956	0.00905672	SCARNA6
ENSG00000063660	-0.211035	0.069466	0.00238184	0.00906111	GPC1
ENSG00000103356	0.188521	0.0620553	0.00238191	0.00906111	EARS2
ENSG00000250312	0.323045	0.106338	0.00238226	0.00906111	ZNF718
ENSG00000136371	0.20905	0.0688143	0.00238241	0.00906111	MTHFS
ENSG00000108424	0.138987	0.0457554	0.00238456	0.00906767	KPNB1
ENSG00000124535	0.130657	0.0430168	0.00238661	0.00907385	WRNIP1
ENSG00000132872	0.299809	0.0987387	0.00239434	0.00910164	SYT4
ENSG00000140497	-0.19499	0.0642199	0.00239511	0.00910294	SCAMP2
ENSG00000176022	-0.293554	0.0966875	0.00239647	0.00910649	B3GALT6
ENSG00000158528	0.194494	0.0640649	0.00239828	0.00911175	PPP1R9A
ENSG00000258733	-0.509267	0.167764	0.00240045	0.00911837	LINC02328
ENSG00000168081	-0.658233	0.216917	0.00240943	0.00915086	PNOC
ENSG00000164332	-0.221648	0.0730482	0.0024112	0.00915599	UBLCP1
ENSG00000249328	-0.414271	0.136538	0.00241246	0.00915845	AC036214.1
ENSG00000105254	-0.198201	0.0653249	0.00241275	0.00915845	TBCB
ENSG00000170502	0.204073	0.0672614	0.00241314	0.00915845	NUDT9
ENSG00000163382	-0.174376	0.0574772	0.00241467	0.00916263	NAXE
ENSG00000105700	-0.159254	0.0525031	0.00241953	0.00917784	KXD1
ENSG00000068489	-0.316611	0.104381	0.00241953	0.00917784	PRR11
ENSG00000244733	-0.323129	0.106532	0.00242011	0.0091784	AL132656.2
ENSG00000103522	-0.464054	0.153002	0.0024214	0.00918167	IL21R
ENSG00000124486	0.177546	0.058549	0.00242595	0.00919728	USP9X
ENSG00000100526	-0.17534	0.0578316	0.00243009	0.00921015	CDKN3
ENSG00000276649	-0.319695	0.105444	0.00243021	0.00921015	AL117335.1
ENSG00000204052	-0.323704	0.106773	0.00243178	0.00921447	LRRC73
ENSG00000121481	0.228244	0.0752932	0.00243424	0.00922218	RNF2
ENSG00000165092	-0.308317	0.101711	0.00243509	0.00922374	ALDH1A1
ENSG00000239389	0.5104	0.168393	0.00243744	0.00923105	PCDHA13
ENSG00000070501	0.217166	0.0716535	0.00243918	0.009236	POLB
ENSG00000232057	0.543684	0.179441	0.00244655	0.00926225	AC093390.1
ENSG00000148719	-0.140778	0.0464664	0.00244822	0.00926561	DNAJB12
ENSG00000277782	-0.443344	0.146335	0.00244839	0.00926561	AC068870.2
ENSG00000183317	-0.413583	0.136514	0.00244874	0.00926561	EPHA10
ENSG00000167549	-0.317761	0.104916	0.002456	0.00929145	CORO6
ENSG00000243406	0.315758	0.104262	0.00245761	0.0092959	MRPS31P5
ENSG00000260661	0.396978	0.131113	0.00246385	0.00931785	AC116903.2
ENSG00000251247	0.135651	0.0448071	0.00246637	0.00932428	ZNF345
ENSG00000132294	0.246576	0.0814474	0.00246642	0.00932428	EFR3A
ENSG00000160293	-0.307165	0.101473	0.00246939	0.00933381	VAV2
ENSG00000267855	-0.271185	0.0895883	0.00246982	0.00933381	NDUFA7
ENSG00000198673	-0.495113	0.163569	0.00247045	0.00933457	TAFA2
ENSG00000227799	-0.267868	0.0885087	0.00247437	0.00934773	AC012358.2
ENSG00000197958	-0.23417	0.0773841	0.00247753	0.00935798	RPL12
ENSG00000197258	0.428408	0.141622	0.00248622	0.00938918	EIF4BP6
ENSG00000196873	-0.237119	0.0783898	0.00248744	0.00939212	CBWD3
ENSG00000011295	-0.114623	0.0378944	0.00248804	0.00939271	TTC19
ENSG00000149295	-0.316356	0.1046	0.00249098	0.00940215	DRD2
ENSG00000205339	0.225235	0.0744748	0.00249202	0.00940305	IPO7
ENSG00000077063	0.20677	0.0683696	0.00249209	0.00940305	CTTNBP2
ENSG00000283828	0.244493	0.0808478	0.00249364	0.00940721	AL137002.2
ENSG00000279464	-0.247082	0.0817056	0.00249414	0.00940745	AC096720.2
ENSG00000285053	0.297031	0.0982278	0.00249542	0.00941061	TBCE
ENSG00000145526	0.264038	0.0873233	0.00249716	0.00941553	CDH18
ENSG00000171988	0.25111	0.0830602	0.00250095	0.00942747	JMJD1C
ENSG00000246273	0.206245	0.0682208	0.00250121	0.00942747	SBF2-AS1
ENSG00000173171	-0.153994	0.0509387	0.00250186	0.00942825	MTX1
ENSG00000186523	-0.380334	0.125824	0.00250501	0.00943845	FAM86B1
ENSG00000204624	-0.344197	0.113877	0.00250671	0.00944319	DISP3
ENSG00000247626	0.261481	0.0865248	0.00251086	0.00945719	MARS2
ENSG00000157379	-0.2047	0.0677531	0.00251722	0.00947946	DHRS1
ENSG00000248285	-1.70248	0.563535	0.00251881	0.00948379	AC122707.1
ENSG00000249087	-0.263715	0.0872959	0.00251999	0.00948656	ZNF436-AS1
ENSG00000009709	-1.73549	0.57452	0.0025214	0.00949018	PAX7
ENSG00000113282	0.194463	0.064399	0.00253063	0.00952167	CLINT1
ENSG00000236466	-0.35522	0.117636	0.00253065	0.00952167	AL035670.1
ENSG00000234797	0.274462	0.0909236	0.00253941	0.00955292	RPS3AP6
ENSG00000101294	-0.0964195	0.0319436	0.00254088	0.0095561	HM13
ENSG00000114738	-0.292847	0.0970206	0.00254115	0.0095561	MAPKAPK3
ENSG00000236444	-0.335178	0.111049	0.00254203	0.00955774	UBE2L5
ENSG00000110315	-0.248737	0.0824154	0.00254379	0.00956269	RNF141
ENSG00000266385	-0.463701	0.153676	0.00254954	0.0095826	AC005899.5
ENSG00000206052	0.352214	0.11674	0.00255227	0.0095912	DOK6
ENSG00000112977	-0.277546	0.0919953	0.00255322	0.0095917	DAP
ENSG00000117616	-0.214333	0.0710429	0.0025533	0.0095917	RSRP1
ENSG00000143546	0.895421	0.296835	0.00255656	0.00960192	S100A8
ENSG00000167553	0.263437	0.0873313	0.00255692	0.00960192	TUBA1C
ENSG00000274751	-0.44107	0.146225	0.00255822	0.00960475	AC120498.9
ENSG00000163214	-0.15383	0.050999	0.00255857	0.00960475	DHX57
ENSG00000083307	-1.58274	0.524749	0.00255981	0.00960772	GRHL2
ENSG00000275672	0.262838	0.087148	0.00256142	0.00961048	AC025580.3
ENSG00000230793	-0.432289	0.143332	0.00256145	0.00961048	SMARCE1P5
ENSG00000260160	-0.265416	0.0880079	0.00256284	0.00961402	AC011468.1
ENSG00000255968	-0.5232	0.173492	0.00256384	0.00961607	AC024145.1
ENSG00000165209	0.22643	0.0750874	0.0025651	0.00961912	STRBP
ENSG00000163125	0.121676	0.0403511	0.00256606	0.00962104	RPRD2
ENSG00000273311	0.264251	0.0876413	0.00256858	0.0096288	DGCR11
ENSG00000162641	0.291826	0.0968008	0.00257232	0.00964112	AKNAD1
ENSG00000259964	-1.42749	0.473583	0.00257627	0.00965426	THSD4-AS1
ENSG00000144115	-0.52155	0.173037	0.00257753	0.00965726	THNSL2
ENSG00000200680	-0.735853	0.244144	0.00257822	0.00965815	SNORD115-4
ENSG00000248487	-0.272032	0.0902673	0.00258147	0.00966782	ABHD14A
ENSG00000146872	0.10095	0.0334981	0.0025817	0.00966782	TLK2
ENSG00000072657	0.287215	0.0953157	0.00258421	0.00967551	TRHDE
ENSG00000179314	0.206292	0.0684692	0.00258749	0.0096861	WSCD1
ENSG00000081177	0.135617	0.0450226	0.00259358	0.00970721	EXD2
ENSG00000160963	-0.359215	0.119263	0.00259575	0.00971136	COL26A1
ENSG00000135919	-0.332836	0.110505	0.00259578	0.00971136	SERPINE2
ENSG00000172940	0.403022	0.133809	0.00259605	0.00971136	SLC22A13
ENSG00000129245	0.12978	0.043096	0.00260022	0.00972524	FXR2
ENSG00000174915	-0.218039	0.0724063	0.00260115	0.00972547	PTDSS2
ENSG00000248540	-0.802561	0.266515	0.00260119	0.00972547	AC010931.2
ENSG00000198218	0.11005	0.0365466	0.00260199	0.00972677	QRICH1
ENSG00000205879	-0.4881	0.1621	0.00260307	0.00972909	FAM90A2P
ENSG00000116005	0.211929	0.0703843	0.00260367	0.00972965	PCYOX1
ENSG00000127418	-0.320307	0.106382	0.00260469	0.00973177	FGFRL1
ENSG00000168283	0.245427	0.0815153	0.00260558	0.00973216	BMI1
ENSG00000197296	0.187469	0.0622656	0.00260571	0.00973216	FITM2
ENSG00000130299	-0.210682	0.0699841	0.00260878	0.00974192	GTPBP3
ENSG00000164506	0.216359	0.071884	0.00261385	0.00975916	STXBP5
ENSG00000168542	0.678629	0.225485	0.00261559	0.00976378	COL3A1
ENSG00000124370	-0.167673	0.055713	0.002616	0.00976378	MCEE
ENSG00000035115	0.139118	0.0462284	0.00261797	0.00976943	SH3YL1
ENSG00000041515	-0.38107	0.126634	0.00261928	0.00977263	MYO16
ENSG00000146267	0.253895	0.084376	0.00262028	0.00977465	FAXC
ENSG00000103274	0.135833	0.0451436	0.00262195	0.00977774	NUBP1
ENSG00000224401	0.389537	0.129462	0.00262203	0.00977774	RPL7P57
ENSG00000184785	-0.254051	0.0844613	0.00263067	0.00980827	SMIM10
ENSG00000187984	-0.269305	0.0895561	0.00263743	0.00983175	ANKRD19P
ENSG00000231563	-0.298615	0.0993167	0.00264101	0.00984338	AL139288.1
ENSG00000115593	-1.27918	0.42545	0.00264154	0.00984365	SMYD1
ENSG00000155016	-0.136308	0.0453365	0.00264204	0.00984379	CYP2U1
ENSG00000256742	-0.248065	0.0825111	0.00264325	0.00984659	KDM2B-DT
ENSG00000279319	-0.49028	0.163081	0.00264391	0.00984734	AC105074.1
ENSG00000170074	-0.354788	0.118019	0.00264537	0.00985107	FAM153A
ENSG00000063244	0.197805	0.0658034	0.00264701	0.00985547	U2AF2
ENSG00000286895	-0.368992	0.122773	0.0026516	0.00987083	AC092745.5
ENSG00000286446	-0.67028	0.223053	0.0026556	0.00988399	AL353688.1
ENSG00000119685	0.135476	0.045084	0.00265614	0.00988428	TTLL5
ENSG00000060749	0.165904	0.055211	0.00265661	0.00988431	QSER1
ENSG00000224531	0.228958	0.0762077	0.00266109	0.00989926	SMIM13
ENSG00000205133	0.230554	0.0767446	0.00266309	0.00990497	TRIQK
ENSG00000187601	0.22545	0.0750591	0.00266774	0.00992055	MAGEH1
ENSG00000144362	0.323423	0.107691	0.0026712	0.00993168	PHOSPHO2
ENSG00000260793	-0.374504	0.124706	0.00267245	0.0099346	AC003102.1
ENSG00000198523	0.455213	0.151616	0.00267847	0.00995525	PLN
ENSG00000157600	0.144579	0.0481627	0.00268303	0.00997047	TMEM164
ENSG00000160588	-0.190835	0.0635771	0.00268539	0.00997752	MPZL3
ENSG00000111231	0.173517	0.0578167	0.00268962	0.0099915	GPN3
ENSG00000099769	-0.379787	0.126555	0.0026912	0.0099956	IGFALS
ENSG00000135392	0.224093	0.074696	0.00269919	0.0100236	DNAJC14
ENSG00000279735	0.419141	0.139714	0.00269986	0.0100243	AC124312.4
ENSG00000205808	-0.209093	0.0697041	0.00270228	0.0100315	PLPP6
ENSG00000163607	0.170597	0.0568787	0.00270597	0.0100435	GTPBP8
ENSG00000257135	-0.487437	0.162533	0.00270867	0.0100518	ODC1-DT
ENSG00000175567	-0.514262	0.171488	0.00271025	0.0100559	UCP2
ENSG00000179178	-0.608775	0.203012	0.00271117	0.0100572	TMEM125
ENSG00000163947	0.230785	0.0769622	0.00271154	0.0100572	ARHGEF3
ENSG00000162959	0.136297	0.0454536	0.00271219	0.0100579	MEMO1
ENSG00000167378	0.128264	0.0427769	0.00271358	0.0100613	IRGQ
ENSG00000121577	-0.245767	0.0819731	0.0027163	0.0100696	POPDC2
ENSG00000151116	-0.229425	0.0765269	0.00271787	0.0100737	UEVLD
ENSG00000235703	-0.388011	0.129427	0.00271841	0.0100739	LINC00894
ENSG00000006555	0.613035	0.2045	0.00272006	0.0100763	TTC22
ENSG00000235618	-0.355743	0.118671	0.00272009	0.0100763	FAM21EP
ENSG00000092203	0.139059	0.0463889	0.00272046	0.0100763	TOX4
ENSG00000148429	-0.230658	0.0769691	0.0027286	0.0101047	USP6NL
ENSG00000250251	0.302858	0.10107	0.00273091	0.0101115	PKD1P6
ENSG00000059378	-0.334208	0.111539	0.00273242	0.0101153	PARP12
ENSG00000126882	-0.245818	0.0820581	0.00273856	0.0101363	FAM78A
ENSG00000259840	-0.378764	0.126441	0.00273929	0.0101373	Z97653.1
ENSG00000127364	-0.299849	0.100109	0.00274242	0.0101471	TAS2R4
ENSG00000287385	-0.47545	0.158741	0.00274318	0.0101481	AL121820.3
ENSG00000129465	-0.362369	0.120988	0.00274376	0.0101485	RIPK3
ENSG00000275180	-0.286564	0.0956803	0.00274435	0.010149	AC048341.2
ENSG00000182552	-0.133554	0.0445966	0.002747	0.0101564	RWDD4
ENSG00000092964	0.156324	0.0522005	0.00274732	0.0101564	DPYSL2
ENSG00000121542	-0.122729	0.0409834	0.00274812	0.0101576	SEC22A
ENSG00000227252	-0.27206	0.0908526	0.00274872	0.0101581	AC012063.1
ENSG00000166233	0.122855	0.0410284	0.00275003	0.0101612	ARIH1
ENSG00000163104	0.171956	0.0574325	0.00275291	0.0101695	SMARCAD1
ENSG00000111218	-0.31282	0.104481	0.00275322	0.0101695	PRMT8
ENSG00000070808	-0.61533	0.205575	0.00276057	0.0101949	CAMK2A
ENSG00000018610	-0.179371	0.0599283	0.00276168	0.0101972	CXorf56
ENSG00000170153	0.278318	0.0930042	0.00276676	0.0102134	RNF150
ENSG00000154914	-0.34287	0.114576	0.00276702	0.0102134	USP43
ENSG00000114812	-0.291681	0.0974827	0.00277039	0.0102241	VIPR1
ENSG00000173818	-0.143544	0.0479797	0.00277374	0.0102346	ENDOV
ENSG00000269246	-0.326901	0.109272	0.0027749	0.0102368	AC011445.2
ENSG00000236432	0.156374	0.052272	0.0027756	0.0102368	AC097662.1
ENSG00000138279	-0.154393	0.0516102	0.00277599	0.0102368	ANXA7
ENSG00000198561	0.132061	0.0441455	0.00277623	0.0102368	CTNND1
ENSG00000171608	0.238131	0.0796085	0.00277818	0.0102422	PIK3CD
ENSG00000166448	-0.267762	0.0895163	0.00277877	0.0102426	TMEM130
ENSG00000132837	-0.362993	0.121366	0.00278168	0.0102516	DMGDH
ENSG00000141577	-0.269608	0.0901464	0.00278262	0.0102533	CEP131
ENSG00000235109	0.346028	0.115707	0.00278474	0.0102593	ZSCAN31
ENSG00000268041	-0.462921	0.154869	0.00279792	0.0103061	ERFL
ENSG00000069329	0.208914	0.0699136	0.0028065	0.0103359	VPS35
ENSG00000163346	-0.307186	0.102804	0.00280749	0.0103378	PBXIP1
ENSG00000147408	-0.35589	0.119114	0.00280973	0.0103443	CSGALNACT1
ENSG00000139436	0.246465	0.0824924	0.00281057	0.0103456	GIT2
ENSG00000197548	0.158509	0.0530584	0.00281316	0.0103533	ATG7
ENSG00000267532	-0.229417	0.0767966	0.00281424	0.0103555	MIR497HG
ENSG00000170921	0.208676	0.0698631	0.00281792	0.0103673	TANC2
ENSG00000109610	-0.442393	0.148116	0.0028191	0.0103698	SOD3
ENSG00000233828	-0.82967	0.277815	0.00282271	0.0103813	LINC01949
ENSG00000263412	-0.260295	0.0871794	0.00282888	0.0104022	AC004477.1
ENSG00000015285	-0.262628	0.0879831	0.00283597	0.0104265	WAS
ENSG00000108785	0.21657	0.0725549	0.00283656	0.0104268	HSD17B1P1
ENSG00000101353	-0.311395	0.104326	0.00283731	0.0104268	MROH8
ENSG00000197483	-0.272255	0.0912134	0.00283751	0.0104268	ZNF628
ENSG00000003756	0.121779	0.0408037	0.00284037	0.0104355	RBM5
ENSG00000167077	-0.354462	0.118772	0.00284154	0.010438	MEI1
ENSG00000260084	-0.532063	0.178291	0.00284293	0.0104413	AC126773.3
ENSG00000140519	-0.470363	0.157623	0.00284405	0.0104437	RHCG
ENSG00000277159	-0.418048	0.140094	0.00284459	0.0104439	AL139384.2
ENSG00000171606	0.110691	0.0370962	0.00284614	0.0104477	ZNF274
ENSG00000155542	0.238715	0.0800153	0.002851	0.0104638	SETD9
ENSG00000207650	0.332402	0.11144	0.00285643	0.0104819	MIR570
ENSG00000107164	-0.0862668	0.0289225	0.0028573	0.0104833	FUBP3
ENSG00000250848	0.471211	0.157988	0.00285843	0.0104856	AC021087.2
ENSG00000144560	0.155461	0.0521247	0.00285919	0.0104867	VGLL4
ENSG00000183648	-0.20964	0.0702925	0.00286006	0.010488	NDUFB1
ENSG00000075188	-0.208339	0.0698636	0.002863	0.010497	NUP37
ENSG00000090013	-0.238401	0.0799515	0.00286537	0.0105039	BLVRB
ENSG00000122585	-1.08023	0.36229	0.00286684	0.0105075	NPY
ENSG00000274026	-0.298963	0.100286	0.00287195	0.0105244	FAM27E3
ENSG00000197429	-0.179097	0.0600842	0.00287528	0.0105339	IPP
ENSG00000228106	-0.325856	0.109321	0.00287552	0.0105339	AL392172.1
ENSG00000144635	0.176761	0.0593038	0.00287688	0.0105371	DYNC1LI1
ENSG00000198783	0.162302	0.0544565	0.00287883	0.0105424	ZNF830
ENSG00000151917	0.238582	0.080067	0.00288451	0.0105614	BEND6
ENSG00000110583	-0.219123	0.0735412	0.00288632	0.0105662	NAA40
ENSG00000130921	0.184458	0.0619119	0.00288854	0.0105725	C12orf65
ENSG00000230561	0.320211	0.107487	0.0028913	0.0105808	CCDC192
ENSG00000169727	-0.187873	0.0630916	0.00290334	0.0106223	GPS1
ENSG00000004478	0.447839	0.150394	0.00290362	0.0106223	FKBP4
ENSG00000171813	-0.255293	0.0857367	0.00290478	0.0106247	PWWP2B
ENSG00000197555	-0.131091	0.0440295	0.0029075	0.0106328	SIPA1L1
ENSG00000181027	-0.221124	0.0742796	0.00291169	0.0106463	FKRP
ENSG00000077044	0.177348	0.0595881	0.00291809	0.0106679	DGKD
ENSG00000236194	0.383638	0.128903	0.00291862	0.010668	AC099811.1
ENSG00000168246	0.194199	0.0652583	0.0029217	0.0106775	UBTD2
ENSG00000240399	-0.481003	0.161648	0.00292394	0.0106838	AC004801.2
ENSG00000196218	-0.373822	0.125648	0.00292853	0.0106988	RYR1
ENSG00000184060	-0.306533	0.103048	0.00293312	0.0107137	ADAP2
ENSG00000167220	0.24869	0.0836185	0.00293845	0.0107314	HDHD2
ENSG00000126266	-0.840465	0.282623	0.00294131	0.01074	FFAR1
ENSG00000197982	-0.229598	0.0772096	0.00294239	0.010742	C1orf122
ENSG00000177984	-0.59491	0.200062	0.002943	0.0107425	LCN15
ENSG00000100321	0.17398	0.0585131	0.00294567	0.0107504	SYNGR1
ENSG00000172000	0.236379	0.0795018	0.0029466	0.0107519	ZNF556
ENSG00000078403	0.141427	0.0475697	0.0029486	0.0107574	MLLT10
ENSG00000197776	-0.226848	0.076313	0.00295295	0.0107714	KLHDC1
ENSG00000229980	0.193761	0.0651935	0.00295775	0.0107853	TOB1-AS1
ENSG00000248415	-0.383939	0.129181	0.00295777	0.0107853	GAPDHP61
ENSG00000223812	-2.16685	0.729201	0.00296315	0.0108031	AC073365.1
ENSG00000128242	-0.321957	0.108362	0.00296708	0.0108156	GAL3ST1
ENSG00000139343	-0.185023	0.0622781	0.00296913	0.0108212	SNRPF
ENSG00000224592	-0.422339	0.142167	0.00297087	0.0108257	MIR3659HG
ENSG00000280163	-0.469975	0.158205	0.00297151	0.0108262	AC040160.2
ENSG00000161888	-0.459326	0.154624	0.0029722	0.0108269	SPC24
ENSG00000171236	0.606578	0.204206	0.00297388	0.0108312	LRG1
ENSG00000196605	0.165209	0.0556207	0.00297519	0.0108341	ZNF846
ENSG00000275620	-0.420889	0.141712	0.00297766	0.0108412	AL121827.2
ENSG00000105088	-0.284823	0.0959177	0.00298329	0.0108599	OLFM2
ENSG00000286015	-1.43422	0.483032	0.00298569	0.0108649	CR589904.2
ENSG00000203965	0.198681	0.0669148	0.00298611	0.0108649	EFCAB7
ENSG00000165480	-0.334641	0.112706	0.0029862	0.0108649	SKA3
ENSG00000271199	-0.377362	0.127155	0.003	0.0109132	AL353804.2
ENSG00000224138	0.251187	0.0846433	0.00300136	0.0109164	AC000123.1
ENSG00000162522	-0.297988	0.100428	0.00300557	0.0109287	KIAA1522
ENSG00000105676	-0.172793	0.0582355	0.00300577	0.0109287	ARMC6
ENSG00000092929	-0.342067	0.115299	0.00300936	0.0109388	UNC13D
ENSG00000123545	0.273635	0.0922337	0.00300958	0.0109388	NDUFAF4
ENSG00000121274	0.271152	0.0914045	0.00301205	0.0109459	TENT4B
ENSG00000204514	-0.23091	0.077858	0.00301913	0.0109698	ZNF814
ENSG00000204977	0.107981	0.0364102	0.00302027	0.0109711	TRIM13
ENSG00000183199	0.488193	0.164616	0.00302052	0.0109711	HSP90AB3P
ENSG00000286685	-0.500892	0.168904	0.00302155	0.010973	AL158077.2
ENSG00000157613	-0.385832	0.130114	0.00302363	0.0109787	CREB3L1
ENSG00000235272	-0.464284	0.156578	0.00302494	0.0109816	RAMACL
ENSG00000196335	-0.264103	0.089071	0.00302601	0.0109836	STK31
ENSG00000119446	0.20971	0.070734	0.00302917	0.0109918	RBM18
ENSG00000074356	0.0976073	0.0329226	0.00302929	0.0109918	NCBP3
ENSG00000185245	-0.333374	0.112474	0.00303663	0.0110165	GP1BA
ENSG00000106948	-0.287448	0.0969948	0.00304122	0.0110313	AKNA
ENSG00000286550	0.280736	0.0947326	0.00304202	0.0110324	AL591002.1
ENSG00000123739	0.142401	0.0480555	0.00304395	0.0110375	PLA2G12A
ENSG00000164284	0.198248	0.0669095	0.00304728	0.0110449	GRPEL2
ENSG00000143106	-0.172243	0.0581332	0.0030475	0.0110449	PSMA5
ENSG00000273213	0.459919	0.155226	0.00304754	0.0110449	HIST2H3PS2
ENSG00000151914	0.235367	0.0794552	0.00305388	0.011066	DST
ENSG00000188681	-0.738031	0.24919	0.00305922	0.0110835	TEKT4P2
ENSG00000106144	0.151398	0.0511215	0.00306105	0.0110882	CASP2
ENSG00000170903	0.211367	0.0713841	0.00306657	0.0111063	MSANTD4
ENSG00000205143	-0.332476	0.112298	0.00306997	0.0111167	ARID3C
ENSG00000117597	0.192884	0.0651545	0.00307228	0.0111232	UTP25
ENSG00000102230	-0.244547	0.0826148	0.0030755	0.011133	PCYT1B
ENSG00000188761	-0.21745	0.0734821	0.00308421	0.0111614	BCL2L15
ENSG00000286622	-0.252934	0.0854746	0.00308472	0.0111614	AC034111.2
ENSG00000182667	-0.111003	0.0375118	0.0030849	0.0111614	NTM
ENSG00000157542	0.209598	0.0708328	0.00308585	0.0111629	KCNJ6
ENSG00000239306	0.282	0.0953029	0.00308649	0.0111634	RBM14
ENSG00000159352	-0.181295	0.0612727	0.00308827	0.0111679	PSMD4
ENSG00000214433	0.477886	0.161522	0.00308994	0.011172	GOLGA2P8
ENSG00000196167	-0.407809	0.137867	0.00309661	0.0111943	COLCA1
ENSG00000058085	0.357193	0.120758	0.00309714	0.0111943	LAMC2
ENSG00000255136	-0.596171	0.201556	0.00309795	0.0111953	AP001972.3
ENSG00000185774	0.443135	0.149822	0.00309889	0.0111968	KCNIP4
ENSG00000198752	0.137729	0.0465673	0.00310013	0.0111984	CDC42BPB
ENSG00000152464	0.233151	0.078831	0.00310037	0.0111984	RPP38
ENSG00000136286	-0.446408	0.150953	0.00310384	0.011209	MYO1G
ENSG00000280022	-0.460249	0.155673	0.00311134	0.0112342	AC126544.1
ENSG00000100359	0.332318	0.112416	0.00311507	0.0112458	SGSM3
ENSG00000187699	0.231747	0.0784126	0.00312178	0.0112681	C2orf88
ENSG00000144029	0.211156	0.0714515	0.00312429	0.0112753	MRPS5
ENSG00000138785	0.15008	0.0507876	0.00312611	0.0112799	INTS12
ENSG00000224430	-0.504263	0.170656	0.00312822	0.0112857	MKRN5P
ENSG00000234290	-0.248606	0.0841441	0.00313142	0.0112948	AC116366.1
ENSG00000151025	0.243891	0.0825492	0.00313181	0.0112948	GPR158
ENSG00000104907	-0.226046	0.0765283	0.00313928	0.0113198	TRMT1
ENSG00000143207	0.118394	0.0400856	0.0031416	0.0113263	COP1
ENSG00000185112	0.265895	0.0900419	0.00314685	0.0113433	FAM43A
ENSG00000165338	0.209317	0.070892	0.00315095	0.0113556	HECTD2
ENSG00000065183	0.212503	0.0719719	0.00315132	0.0113556	WDR3
ENSG00000080819	-0.152483	0.0516581	0.00315955	0.0113833	CPOX
ENSG00000246366	-0.396622	0.134391	0.00316489	0.0114006	LACTB2-AS1
ENSG00000236017	-0.409143	0.138663	0.00317121	0.0114215	ASMTL-AS1
ENSG00000243422	-0.295562	0.100191	0.00317788	0.0114429	RPL23AP49
ENSG00000109063	-0.333834	0.113166	0.00317823	0.0114429	MYH3
ENSG00000165525	0.246195	0.083459	0.00317882	0.0114431	NEMF
ENSG00000188295	0.197093	0.066828	0.00318539	0.0114648	ZNF669
ENSG00000162407	-0.370302	0.12556	0.00318607	0.0114654	PLPP3
ENSG00000203326	0.235417	0.0798426	0.00319305	0.0114885	ZNF525
ENSG00000271892	-0.595212	0.201891	0.00319644	0.011497	AC026790.1
ENSG00000260285	-0.276721	0.0938623	0.00319666	0.011497	AL133367.1
ENSG00000266513	-0.575486	0.195204	0.00319703	0.011497	AP002478.2
ENSG00000055950	-0.164876	0.0559294	0.003199	0.0115022	MRPL43
ENSG00000144827	-0.130028	0.0441172	0.00320532	0.011523	ABHD10
ENSG00000049768	-0.345032	0.117076	0.00320785	0.0115301	FOXP3
ENSG00000124784	-0.140175	0.0475667	0.00320958	0.0115342	RIOK1
ENSG00000169016	-0.103918	0.0352645	0.0032105	0.0115342	E2F6
ENSG00000165434	0.333918	0.113315	0.00321059	0.0115342	PGM2L1
ENSG00000122756	-0.220273	0.0747563	0.0032134	0.0115423	CNTFR
ENSG00000281912	-0.29752	0.100976	0.00321462	0.0115448	LINC01144
ENSG00000153187	0.121712	0.041309	0.00321519	0.0115449	HNRNPU
ENSG00000235786	-0.552225	0.187459	0.00322072	0.0115628	ZNRF3-IT1
ENSG00000214941	-0.165915	0.0563236	0.0032217	0.0115644	ZSWIM7
ENSG00000196405	-0.166246	0.0564549	0.00323206	0.0115996	EVL
ENSG00000165113	0.20403	0.0692921	0.00323481	0.0116075	GKAP1
ENSG00000158417	0.138081	0.0468966	0.00323613	0.0116103	EIF5B
ENSG00000159685	-0.205598	0.0698295	0.00323696	0.0116114	CHCHD6
ENSG00000164897	-0.274257	0.0931601	0.00324071	0.0116229	TMUB1
ENSG00000050628	-0.911151	0.309512	0.00324179	0.0116248	PTGER3
ENSG00000161551	-0.18421	0.0625776	0.00324306	0.0116274	ZNF577
ENSG00000152240	-0.167159	0.0567905	0.00324602	0.011636	HAUS1
ENSG00000139641	-0.155583	0.05286	0.00324732	0.0116388	ESYT1
ENSG00000085274	0.20824	0.0707529	0.00324841	0.0116407	MYNN
ENSG00000287710	0.327736	0.111376	0.00325458	0.0116609	AC067852.5
ENSG00000261386	-0.373952	0.127102	0.00325963	0.011677	AC027682.4
ENSG00000214050	-0.160645	0.0546047	0.00326135	0.0116812	FBXO16
ENSG00000286112	0.322821	0.109734	0.00326262	0.0116838	AL441992.2
ENSG00000286496	-0.262304	0.0891707	0.00326532	0.0116915	AL359764.1
ENSG00000197121	0.219029	0.0744631	0.00326687	0.0116951	PGAP1
ENSG00000260448	-0.193726	0.0658642	0.0032684	0.0116986	LCMT1-AS1
ENSG00000165819	0.127299	0.0432823	0.00327013	0.0117029	METTL3
ENSG00000028310	-0.182326	0.0619969	0.00327272	0.0117102	BRD9
ENSG00000172530	0.220151	0.0748642	0.00327504	0.0117165	BANP
ENSG00000137273	-0.306045	0.10409	0.00327996	0.0117322	FOXF2
ENSG00000120341	-0.705341	0.2399	0.00328051	0.0117322	SEC16B
ENSG00000272808	-0.431519	0.146783	0.00328385	0.0117422	AC015712.6
ENSG00000105708	0.166129	0.0565115	0.00328479	0.0117425	ZNF14
ENSG00000169126	-0.412131	0.140194	0.00328504	0.0117425	ARMC4
ENSG00000010282	-0.402452	0.136905	0.00328587	0.0117435	HHATL
ENSG00000166436	-0.224338	0.0763184	0.00328737	0.0117469	TRIM66
ENSG00000156639	-0.127513	0.0433818	0.00328934	0.0117499	ZFAND3
ENSG00000107201	0.153469	0.0522126	0.00328943	0.0117499	DDX58
ENSG00000148803	-0.449595	0.152961	0.00328986	0.0117499	FUOM
ENSG00000143363	0.156334	0.05319	0.00329109	0.0117523	PRUNE1
ENSG00000176894	-0.194771	0.0662877	0.00330051	0.011784	PXMP2
ENSG00000160551	0.24143	0.0821701	0.00330153	0.0117857	TAOK1
ENSG00000145391	0.237852	0.0809816	0.00331289	0.0118242	SETD7
ENSG00000196990	-0.43495	0.148103	0.00331612	0.0118318	FAM163B
ENSG00000088888	-0.161124	0.0548638	0.00331612	0.0118318	MAVS
ENSG00000108018	-0.466619	0.158894	0.00331766	0.0118354	SORCS1
ENSG00000266524	-0.441507	0.150356	0.00332032	0.0118417	GDF10
ENSG00000110060	0.202832	0.0690752	0.00332055	0.0118417	PUS3
ENSG00000175198	0.167839	0.0571605	0.00332177	0.0118441	PCCA
ENSG00000272588	-0.385684	0.131357	0.00332304	0.0118466	AC139887.4
ENSG00000229953	-0.399573	0.136092	0.0033242	0.011847	AL590666.2
ENSG00000176853	0.195173	0.0664746	0.00332425	0.011847	FAM91A1
ENSG00000272420	-0.358874	0.122237	0.0033259	0.0118509	AL513477.2
ENSG00000055955	-0.291145	0.0991773	0.00332908	0.0118602	ITIH4
ENSG00000204252	-0.546623	0.186208	0.00332963	0.0118603	HLA-DOA
ENSG00000097007	-0.158407	0.0539681	0.00333334	0.0118715	ABL1
ENSG00000133703	0.185954	0.0633582	0.00333584	0.0118784	KRAS
ENSG00000139880	-0.218049	0.0742969	0.00333731	0.0118817	CDH24
ENSG00000111404	-0.464046	0.158131	0.00334013	0.0118897	RERGL
ENSG00000114767	-0.200188	0.0682254	0.00334395	0.0119013	RRP9
ENSG00000103126	0.225567	0.0768777	0.00334512	0.0119035	AXIN1
ENSG00000153162	0.43236	0.147368	0.00334764	0.0119103	BMP6
ENSG00000230825	0.559786	0.190804	0.00334814	0.0119103	AC005532.1
ENSG00000180938	-0.31235	0.106468	0.00334909	0.0119117	ZNF572
ENSG00000152684	0.181859	0.061992	0.00335058	0.011915	PELO
ENSG00000179562	0.150832	0.0514191	0.0033528	0.0119209	GCC1
ENSG00000144815	0.140489	0.0478971	0.00335555	0.0119287	NXPE3
ENSG00000236337	0.291367	0.0993383	0.00335623	0.0119288	FMR1-IT1
ENSG00000199933	0.544358	0.185596	0.00335667	0.0119288	RNY1P16
ENSG00000176909	-0.219015	0.0746782	0.00335945	0.0119366	MAMSTR
ENSG00000096080	-0.219199	0.0747424	0.00336003	0.0119367	MRPS18A
ENSG00000163468	0.229385	0.0782187	0.00336126	0.0119391	CCT3
ENSG00000101460	-0.250235	0.085342	0.00336637	0.0119553	MAP1LC3A
ENSG00000001497	-0.208415	0.0710856	0.00336902	0.0119627	LAS1L
ENSG00000271964	-0.255625	0.0871992	0.00337329	0.0119759	AC090948.1
ENSG00000117480	-0.23663	0.080725	0.00337535	0.0119812	FAAH
ENSG00000172534	0.170982	0.0583363	0.00337909	0.0119925	HCFC1
ENSG00000266302	0.692272	0.236216	0.00338223	0.0120016	AC098850.3
ENSG00000176236	0.714988	0.244006	0.00338743	0.0120138	RPP38-DT
ENSG00000260296	-0.310761	0.106056	0.00338788	0.0120138	AC095057.3
ENSG00000121903	0.321759	0.109809	0.00338788	0.0120138	ZSCAN20
ENSG00000008300	0.196888	0.0671946	0.00338829	0.0120138	CELSR3
ENSG00000107863	0.166901	0.0569608	0.00338846	0.0120138	ARHGAP21
ENSG00000287336	-0.47951	0.163664	0.00339133	0.012022	AL137157.1
ENSG00000103591	-0.186492	0.0636623	0.00339615	0.0120371	AAGAB
ENSG00000109618	-0.260765	0.0890216	0.00339801	0.0120402	SEPSECS
ENSG00000173575	0.101589	0.0346812	0.00339815	0.0120402	CHD2
ENSG00000273456	-0.25701	0.0877422	0.00339889	0.0120408	AC064836.3
ENSG00000274925	-0.255528	0.087239	0.00339997	0.0120426	ZKSCAN2-DT
ENSG00000287645	-0.791173	0.270142	0.00340351	0.0120532	AC092939.1
ENSG00000184956	-0.702901	0.240013	0.00340492	0.0120562	MUC6
ENSG00000168297	0.138867	0.0474285	0.00341248	0.0120809	PXK
ENSG00000175216	0.170393	0.0581987	0.003414	0.0120843	CKAP5
ENSG00000238194	-0.414663	0.141653	0.00341894	0.0120998	AL121908.1
ENSG00000197361	-0.36201	0.123671	0.00342021	0.0121023	FBXL22
ENSG00000117280	0.231918	0.0792379	0.00342411	0.0121141	RAB29
ENSG00000182050	-0.360766	0.123281	0.00342928	0.0121304	MGAT4C
ENSG00000260267	-0.216814	0.0740925	0.00343063	0.0121316	AC026471.1
ENSG00000112782	-0.414722	0.141725	0.00343075	0.0121316	CLIC5
ENSG00000116922	0.143165	0.0489263	0.00343193	0.0121337	C1orf109
ENSG00000140527	-0.371488	0.12698	0.00343847	0.0121548	WDR93
ENSG00000183423	-0.262575	0.0897544	0.00343924	0.0121555	LRIT3
ENSG00000259295	-0.338545	0.115728	0.00344062	0.0121584	CSPG4P12
ENSG00000162402	0.130938	0.0447892	0.00346207	0.0122322	USP24
ENSG00000148481	-0.202207	0.0691724	0.00346421	0.0122377	MINDY3
ENSG00000124614	-0.223596	0.0764915	0.00346516	0.0122391	RPS10
ENSG00000141431	-0.372116	0.127304	0.00346629	0.012241	ASXL3
ENSG00000107731	0.184714	0.0632011	0.00347079	0.0122549	UNC5B
ENSG00000242419	0.342242	0.117105	0.00347206	0.0122563	PCDHGC4
ENSG00000213918	0.20278	0.0693859	0.00347234	0.0122563	DNASE1
ENSG00000185610	-0.3818	0.130646	0.00347336	0.0122579	DBX2
ENSG00000179967	-0.430246	0.147258	0.00348119	0.0122835	PPP1R14BP3
ENSG00000162543	-0.347224	0.118846	0.00348199	0.0122843	UBXN10
ENSG00000187987	0.386301	0.132243	0.00348746	0.0123016	ZSCAN23
ENSG00000232295	0.256604	0.0878549	0.00349165	0.0123143	AL589935.1
ENSG00000137288	-0.176993	0.0606004	0.00349302	0.0123171	UQCC2
ENSG00000272512	-0.50744	0.17375	0.00349453	0.0123204	AL645608.7
ENSG00000277383	-0.354024	0.121237	0.00349908	0.0123344	AC010331.1
ENSG00000250397	-0.35142	0.12036	0.00350317	0.0123468	AP006623.1
ENSG00000105258	-0.346283	0.118617	0.00350761	0.0123604	POLR2I
ENSG00000146411	0.32376	0.110906	0.0035089	0.0123629	SLC2A12
ENSG00000178947	-0.335842	0.115079	0.00351889	0.0123961	SMIM10L2A
ENSG00000145425	0.238386	0.0816988	0.00352441	0.0124135	RPS3A
ENSG00000156966	-0.327272	0.112167	0.00352609	0.0124174	B3GNT7
ENSG00000147224	0.219163	0.0751184	0.00352775	0.0124212	PRPS1
ENSG00000234912	-0.232654	0.0797543	0.00353272	0.0124366	SNHG20
ENSG00000105609	0.525027	0.179988	0.00353395	0.0124389	LILRB5
ENSG00000270020	0.350479	0.120168	0.00353887	0.0124542	AC009108.3
ENSG00000124713	0.248744	0.0852924	0.00354137	0.012457	GNMT
ENSG00000169306	0.411482	0.141095	0.00354158	0.012457	IL1RAPL1
ENSG00000285588	-0.509945	0.174859	0.00354183	0.012457	AL160254.1
ENSG00000109736	-0.238045	0.0816255	0.00354201	0.012457	MFSD10
ENSG00000143847	0.184998	0.0634399	0.00354419	0.0124626	PPFIA4
ENSG00000164385	0.248464	0.0852071	0.00354552	0.0124653	LINC01600
ENSG00000198455	0.159887	0.0548402	0.00355109	0.0124828	ZXDB
ENSG00000107021	-0.171167	0.0587225	0.00355875	0.0125077	TBC1D13
ENSG00000169862	0.134789	0.0462572	0.0035693	0.0125427	CTNND2
ENSG00000253837	-0.414496	0.142257	0.00357162	0.0125488	AC090197.1
ENSG00000256282	0.321764	0.110452	0.00357792	0.0125689	AC112694.1
ENSG00000230537	-0.358684	0.123129	0.0035789	0.0125702	AL158071.3
ENSG00000141873	-0.183514	0.0630062	0.00358396	0.0125859	SLC39A3
ENSG00000183615	0.380124	0.130514	0.00358528	0.0125885	FAM167B
ENSG00000120063	0.176074	0.0604635	0.00359039	0.0126044	GNA13
ENSG00000149182	-0.1337	0.0459156	0.0035928	0.0126108	ARFGAP2
ENSG00000279066	-0.361244	0.124077	0.00359762	0.0126256	HEXD-IT1
ENSG00000177191	-0.351182	0.120623	0.00359823	0.0126257	B3GNT8
ENSG00000151502	0.0828946	0.0284759	0.00360217	0.0126374	VPS26B
ENSG00000188092	-0.197815	0.0679761	0.00361351	0.0126752	GPR89B
ENSG00000185745	0.228405	0.0785127	0.00362416	0.0127104	IFIT1
ENSG00000103494	-0.155442	0.0534398	0.00362896	0.0127251	RPGRIP1L
ENSG00000196756	0.208379	0.0716472	0.0036328	0.0127365	SNHG17
ENSG00000105289	0.427356	0.146943	0.00363385	0.0127381	TJP3
ENSG00000163817	0.711863	0.244814	0.00364014	0.0127581	SLC6A20
ENSG00000136490	-0.35312	0.121448	0.00364238	0.0127638	LIMD2
ENSG00000145675	0.186231	0.0640558	0.0036454	0.0127723	PIK3R1
ENSG00000139131	0.1293	0.0444789	0.00364915	0.0127818	YARS2
ENSG00000175137	0.164709	0.0566598	0.0036493	0.0127818	SH3BP5L
ENSG00000228314	-0.95681	0.329172	0.00365237	0.0127905	CYP4F29P
ENSG00000135597	-0.170165	0.0585493	0.0036567	0.0128035	REPS1
ENSG00000122042	0.194005	0.0667662	0.0036639	0.0128256	UBL3
ENSG00000173530	0.484302	0.166673	0.0036642	0.0128256	TNFRSF10D
ENSG00000203724	-0.325595	0.112073	0.00367014	0.0128443	C1orf53
ENSG00000198563	0.15209	0.0523524	0.0036712	0.0128459	DDX39B
ENSG00000134287	-0.115123	0.0396293	0.00367257	0.0128486	ARF3
ENSG00000125388	-0.134373	0.0462597	0.00367538	0.012854	GRK4
ENSG00000183137	0.194395	0.0669235	0.00367571	0.012854	CEP57L1
ENSG00000184384	0.147511	0.0507835	0.00367592	0.012854	MAML2
ENSG00000248483	-0.379292	0.130592	0.00367968	0.0128651	POU5F2
ENSG00000228408	-0.759558	0.261563	0.00368522	0.0128823	AL031056.1
ENSG00000141655	-0.472787	0.162818	0.00368695	0.0128862	TNFRSF11A
ENSG00000066405	0.358043	0.123314	0.00369003	0.0128949	CLDN18
ENSG00000226194	-0.552662	0.190364	0.00369384	0.0129061	LINC02519
ENSG00000151233	0.160877	0.0554213	0.0036984	0.0129199	GXYLT1
ENSG00000162817	0.250577	0.0863262	0.0036999	0.0129231	C1orf115
ENSG00000166359	-0.322473	0.111097	0.00370063	0.0129235	WDR88
ENSG00000171443	-0.279297	0.0962335	0.00370456	0.0129351	ZNF524
ENSG00000235934	-0.289393	0.0997173	0.0037063	0.0129391	AC007405.2
ENSG00000169020	-0.303838	0.104739	0.0037209	0.0129879	ATP5ME
ENSG00000150433	-0.190188	0.0655801	0.00373053	0.0130194	TMEM218
ENSG00000167900	0.260473	0.0898206	0.00373258	0.0130245	TK1
ENSG00000100258	-0.20321	0.0700756	0.00373328	0.0130248	LMF2
ENSG00000241860	0.595952	0.20552	0.00373486	0.0130281	AL627309.5
ENSG00000175182	-0.215453	0.0743071	0.00373763	0.0130357	FAM131A
ENSG00000178662	0.274587	0.0947106	0.00374085	0.0130448	CSRNP3
ENSG00000232807	-0.225411	0.0777594	0.00374567	0.0130595	AL137186.2
ENSG00000133639	0.238215	0.0821885	0.00375072	0.013075	BTG1
ENSG00000168273	-0.184634	0.0637039	0.00375172	0.0130763	SMIM4
ENSG00000166451	0.217955	0.075203	0.00375288	0.0130764	CENPN
ENSG00000214021	-0.200178	0.0690695	0.00375297	0.0130764	TTLL3
ENSG00000106462	-0.19647	0.0677923	0.0037541	0.0130781	EZH2
ENSG00000228716	0.298547	0.103016	0.00375468	0.0130781	DHFR
ENSG00000126746	0.17293	0.0596754	0.0037573	0.0130851	ZNF384
ENSG00000054803	-0.775693	0.267713	0.0037617	0.0130983	CBLN4
ENSG00000226944	0.278265	0.0960447	0.00376458	0.0131062	AL031847.1
ENSG00000131196	-0.328212	0.113289	0.00376599	0.0131084	NFATC1
ENSG00000007171	-0.582862	0.201189	0.00376646	0.0131084	NOS2
ENSG00000270379	0.49434	0.170662	0.00377217	0.0131234	HEATR9
ENSG00000141551	0.147019	0.0507563	0.00377273	0.0131234	CSNK1D
ENSG00000235859	0.151976	0.0524677	0.00377276	0.0131234	AC006978.1
ENSG00000123815	-0.163758	0.0565359	0.00377321	0.0131234	COQ8B
ENSG00000161149	0.341628	0.117952	0.00377563	0.0131283	TUBA3FP
ENSG00000215861	0.304895	0.10527	0.00377584	0.0131283	AC245297.1
ENSG00000146457	0.137464	0.0474692	0.00378123	0.0131449	WTAP
ENSG00000213413	0.433321	0.149673	0.00379013	0.0131737	PVRIG
ENSG00000115841	-0.18968	0.0655244	0.00379395	0.0131848	RMDN2
ENSG00000212978	-0.217081	0.0749913	0.00379456	0.0131848	AC016747.1
ENSG00000287609	-0.519101	0.179328	0.0037952	0.0131849	AL589787.2
ENSG00000103343	0.139662	0.0482588	0.00380351	0.0132113	ZNF174
ENSG00000203668	-0.286403	0.0989654	0.00380405	0.0132113	CHML
ENSG00000147650	0.233335	0.080636	0.00380757	0.0132214	LRP12
ENSG00000143156	0.160928	0.0556169	0.00380971	0.0132239	NME7
ENSG00000185880	0.162799	0.0562643	0.00381003	0.0132239	TRIM69
ENSG00000141741	-0.234586	0.0810742	0.00381016	0.0132239	MIEN1
ENSG00000165821	0.169727	0.0586603	0.00381098	0.0132239	SALL2
ENSG00000177464	0.483851	0.167229	0.00381174	0.0132239	GPR4
ENSG00000253696	0.515869	0.178297	0.003812	0.0132239	KBTBD11-OT1
ENSG00000279943	-0.245569	0.0848839	0.00381582	0.0132345	AC110771.1
ENSG00000273387	-0.475288	0.164291	0.00381629	0.0132345	AC005005.3
ENSG00000149150	-0.350849	0.121284	0.00381835	0.0132363	SLC43A1
ENSG00000118689	0.135479	0.0468335	0.0038186	0.0132363	FOXO3
ENSG00000155961	0.229461	0.079323	0.00381897	0.0132363	RAB39B
ENSG00000254349	0.478513	0.16542	0.00381928	0.0132363	MIR2052HG
ENSG00000180398	0.15932	0.055083	0.00382357	0.013249	MCFD2
ENSG00000278922	0.245717	0.0849895	0.00383844	0.013296	AC002310.5
ENSG00000177352	-0.31688	0.109607	0.00383934	0.013296	CCDC71
ENSG00000231246	-0.569857	0.19711	0.00383946	0.013296	AL445426.1
ENSG00000185222	0.328292	0.113555	0.00383961	0.013296	TCEAL9
ENSG00000116741	0.390687	0.135154	0.00384413	0.0133094	RGS2
ENSG00000083223	0.152558	0.0527768	0.00384473	0.0133094	TUT7
ENSG00000164647	0.396314	0.137106	0.0038455	0.0133099	STEAP1
ENSG00000235034	-0.236809	0.0819283	0.00384701	0.013313	C19orf81
ENSG00000287817	-0.240832	0.0833249	0.00384906	0.0133179	AL096701.4
ENSG00000163958	-0.516158	0.178588	0.00384969	0.013318	ZDHHC19
ENSG00000171695	-0.351005	0.121463	0.0038547	0.0133331	LKAAEAR1
ENSG00000236526	0.393489	0.136182	0.00385927	0.0133448	AL035448.1
ENSG00000127081	0.242745	0.0840113	0.00385933	0.0133448	ZNF484
ENSG00000009844	0.2054	0.0710914	0.00386171	0.0133509	VTA1
ENSG00000160570	0.32708	0.113224	0.00386731	0.0133681	DEDD2
ENSG00000109381	0.114508	0.0396396	0.0038681	0.0133687	ELF2
ENSG00000186130	0.182152	0.0630587	0.00386944	0.0133701	ZBTB6
ENSG00000131263	0.190667	0.0660069	0.00386976	0.0133701	RLIM
ENSG00000204392	-0.179007	0.0619775	0.00387383	0.013382	LSM2
ENSG00000116793	0.142321	0.0492774	0.00387504	0.013384	PHTF1
ENSG00000065268	-0.207285	0.0717721	0.00387576	0.0133843	WDR18
ENSG00000166862	0.218227	0.0755808	0.00388522	0.0134148	CACNG2
ENSG00000126522	-0.18691	0.0647373	0.00388683	0.0134182	ASL
ENSG00000285535	-0.499118	0.172894	0.00389134	0.0134316	AC021683.5
ENSG00000065154	0.177234	0.0613969	0.00389303	0.0134353	OAT
ENSG00000066117	-0.12	0.0415795	0.00390139	0.0134611	SMARCD1
ENSG00000248787	-0.468471	0.162328	0.00390229	0.0134611	AC092903.2
ENSG00000124440	-0.435112	0.150771	0.00390277	0.0134611	HIF3A
ENSG00000119973	-0.867297	0.30053	0.00390303	0.0134611	PRLHR
ENSG00000248668	-0.307589	0.106589	0.00390469	0.0134628	OXCT1-AS1
ENSG00000233198	-0.49748	0.172392	0.00390479	0.0134628	RNF224
ENSG00000286330	-0.361921	0.12542	0.00390577	0.013464	AL353660.1
ENSG00000243970	-0.209887	0.0727473	0.00391229	0.0134843	PPIEL
ENSG00000111877	0.124506	0.0431629	0.00391963	0.0135056	MCM9
ENSG00000164823	0.183345	0.0635627	0.00392066	0.0135056	OSGIN2
ENSG00000266967	-0.25473	0.0883123	0.00392124	0.0135056	AARSD1
ENSG00000136861	0.112428	0.0389775	0.00392131	0.0135056	CDK5RAP2
ENSG00000159433	0.202282	0.0701304	0.00392192	0.0135056	STARD9
ENSG00000287830	-0.444205	0.154005	0.00392223	0.0135056	AC007218.3
ENSG00000083520	0.155158	0.0537977	0.0039253	0.013514	DIS3
ENSG00000123610	0.589602	0.204438	0.00392646	0.013514	TNFAIP6
ENSG00000221978	-0.156681	0.0543277	0.00392657	0.013514	CCNL2
ENSG00000166387	0.189626	0.0657643	0.00393377	0.0135366	PPFIBP2
ENSG00000161682	0.195019	0.0676363	0.00393469	0.0135376	FAM171A2
ENSG00000225313	0.238939	0.0828788	0.00393917	0.0135508	AL513327.1
ENSG00000231742	-0.387492	0.13441	0.00394023	0.0135523	LINC01273
ENSG00000223697	0.445262	0.154474	0.00394622	0.0135707	AF230666.1
ENSG00000058091	0.232067	0.0805212	0.00395093	0.0135847	CDK14
ENSG00000260260	-0.329912	0.114487	0.00395581	0.0135993	SNHG19
ENSG00000133460	-0.201659	0.0699882	0.00395998	0.0136095	SLC2A11
ENSG00000109180	-0.108952	0.0378133	0.00396006	0.0136095	OCIAD1
ENSG00000283196	-0.385926	0.133943	0.00396073	0.0136097	AC006453.2
ENSG00000025796	0.117513	0.040786	0.00396144	0.0136099	SEC63
ENSG00000172995	0.131952	0.0458042	0.0039668	0.0136261	ARPP21
ENSG00000133247	-0.261712	0.0908908	0.00398418	0.0136836	KMT5C
ENSG00000161860	-0.285077	0.0990072	0.00398492	0.013684	SYCE2
ENSG00000105464	-0.334904	0.116357	0.00399902	0.0137302	GRIN2D
ENSG00000205981	-0.179263	0.0622835	0.00399984	0.0137308	DNAJC19
ENSG00000167720	-0.176341	0.0612829	0.00400856	0.0137585	SRR
ENSG00000245556	-0.288389	0.100231	0.00401146	0.0137656	SCAMP1-AS1
ENSG00000228906	-0.271652	0.0944146	0.00401192	0.0137656	AL353804.1
ENSG00000083844	0.114011	0.0396267	0.00401306	0.0137673	ZNF264
ENSG00000159199	-0.227161	0.0789737	0.00402214	0.0137941	ATP5MC1
ENSG00000109066	-0.219874	0.0764403	0.00402216	0.0137941	TMEM104
ENSG00000181856	-0.501511	0.174362	0.00402422	0.013799	SLC2A4
ENSG00000207234	0.334078	0.116156	0.00402594	0.0138027	RNU6-125P
ENSG00000229939	0.435117	0.15129	0.00402688	0.0138037	AL589880.1
ENSG00000204540	-0.568891	0.197828	0.00403155	0.0138159	PSORS1C1
ENSG00000260796	-0.286047	0.0994715	0.00403175	0.0138159	AC145285.3
ENSG00000213047	0.163692	0.0569354	0.00403976	0.0138412	DENND1B
ENSG00000183873	0.391951	0.136343	0.00404369	0.0138524	SCN5A
ENSG00000187837	0.489274	0.17021	0.00404623	0.0138589	HIST1H1C
ENSG00000168813	0.115919	0.0403272	0.00404725	0.0138602	ZNF507
ENSG00000245552	-0.197301	0.068643	0.00404924	0.0138648	AP000787.1
ENSG00000249684	-0.337055	0.117287	0.00405611	0.0138845	AC106795.2
ENSG00000171862	0.179928	0.0626109	0.0040563	0.0138845	PTEN
ENSG00000161920	-0.180915	0.0629563	0.00405747	0.0138862	MED11
ENSG00000151779	0.128616	0.0447578	0.0040581	0.0138862	NBAS
ENSG00000076928	-0.272181	0.0947259	0.00406138	0.0138952	ARHGEF1
ENSG00000114450	-0.220658	0.0767991	0.00406357	0.0138984	GNB4
ENSG00000126790	-0.242111	0.0842673	0.00406424	0.0138984	L3HYPDH
ENSG00000267309	0.167439	0.0582777	0.00406427	0.0138984	AC092295.2
ENSG00000104043	-0.369134	0.128484	0.00406614	0.0139026	ATP8B4
ENSG00000175084	0.63945	0.22262	0.00407379	0.0139265	DES
ENSG00000279123	-0.340575	0.11859	0.00408051	0.0139473	AC027281.2
ENSG00000161542	0.143961	0.0501315	0.00408319	0.0139542	PRPSAP1
ENSG00000125386	0.103681	0.036108	0.00408629	0.0139626	FAM193A
ENSG00000166582	0.133882	0.046627	0.0040874	0.0139641	CENPV
ENSG00000263724	-0.355408	0.12379	0.00409111	0.0139746	DLGAP1-AS3
ENSG00000174365	-0.200166	0.069722	0.00409286	0.013977	SNHG11
ENSG00000196700	-0.235918	0.0821757	0.00409313	0.013977	ZNF512B
ENSG00000102931	0.29741	0.103611	0.00409903	0.0139949	ARL2BP
ENSG00000214113	0.158383	0.0551866	0.00410537	0.0140143	LYRM4
ENSG00000245614	0.31192	0.108707	0.00411284	0.0140376	DDX11-AS1
ENSG00000285517	0.253452	0.0883325	0.00411386	0.0140388	AC010198.2
ENSG00000125755	-0.194004	0.0676159	0.004115	0.0140405	SYMPK
ENSG00000275807	-0.26804	0.0934241	0.00411686	0.0140446	AC145285.6
ENSG00000184221	-0.324897	0.11325	0.00411963	0.0140518	OLIG1
ENSG00000255920	-0.45431	0.158375	0.00412335	0.0140622	CCND2-AS1
ENSG00000131459	0.266921	0.0930548	0.00412511	0.0140639	GFPT2
ENSG00000095066	0.214571	0.0748042	0.00412516	0.0140639	HOOK2
ENSG00000108691	0.912354	0.318094	0.00412832	0.0140725	CCL2
ENSG00000111785	0.116036	0.0404577	0.00412966	0.0140748	RIC8B
ENSG00000168077	-0.421852	0.147104	0.0041345	0.0140867	SCARA3
ENSG00000236790	-0.384272	0.134001	0.00413499	0.0140867	LINC00299
ENSG00000130024	0.14192	0.0494898	0.00413514	0.0140867	PHF10
ENSG00000048405	0.171663	0.0598719	0.00414159	0.0141062	ZNF800
ENSG00000225140	-0.489819	0.17084	0.00414218	0.0141062	AL358216.1
ENSG00000176208	0.166055	0.0579228	0.00414602	0.0141171	ATAD5
ENSG00000165055	-0.131302	0.0458091	0.00415334	0.0141397	METTL2B
ENSG00000042062	0.364847	0.127295	0.00415492	0.0141429	RIPOR3
ENSG00000285578	-0.878724	0.306618	0.00415881	0.0141531	AL035696.4
ENSG00000109046	-0.233076	0.0813293	0.00415924	0.0141531	WSB1
ENSG00000139278	0.349019	0.121795	0.00416194	0.0141583	GLIPR1
ENSG00000213347	-0.367991	0.128418	0.00416263	0.0141583	MXD3
ENSG00000139352	-0.318907	0.111291	0.00416329	0.0141583	ASCL1
ENSG00000155363	-0.308433	0.107636	0.00416342	0.0141583	MOV10
ENSG00000163166	0.0919424	0.0320893	0.00416737	0.0141694	IWS1
ENSG00000203993	-0.147279	0.0514057	0.00416968	0.0141751	ARRDC1-AS1
ENSG00000117834	-0.391587	0.136684	0.0041714	0.0141786	SLC5A9
ENSG00000183258	-0.146058	0.0509835	0.00417267	0.0141807	DDX41
ENSG00000104897	-0.245681	0.0857627	0.0041746	0.014185	SF3A2
ENSG00000099624	-0.262539	0.0916543	0.00417738	0.0141922	ATP5F1D
ENSG00000116560	-0.119807	0.0418273	0.00417892	0.0141947	SFPQ
ENSG00000061656	-0.347568	0.121346	0.00417959	0.0141947	SPAG4
ENSG00000205791	-0.233741	0.0816065	0.00418012	0.0141947	LOH12CR2
ENSG00000126261	0.11829	0.0413015	0.00418235	0.0142001	UBA2
ENSG00000100591	0.406502	0.141955	0.00418866	0.0142176	AHSA1
ENSG00000169075	0.358688	0.125258	0.00418883	0.0142176	Z99496.1
ENSG00000128581	-0.229807	0.0802612	0.00419329	0.0142305	IFT22
ENSG00000173039	0.239452	0.0836312	0.00419406	0.0142308	RELA
ENSG00000275064	0.30549	0.106703	0.0041967	0.0142375	AC239860.1
ENSG00000232818	-0.293888	0.102657	0.00419902	0.0142431	RPS2P32
ENSG00000100749	-0.249464	0.0871564	0.00420637	0.0142658	VRK1
ENSG00000177699	0.323293	0.112962	0.00421043	0.0142773	AC011944.1
ENSG00000165152	0.176726	0.0617518	0.00421148	0.0142786	TMEM246
ENSG00000198876	0.126958	0.0443702	0.0042185	0.0143001	DCAF12
ENSG00000164978	-0.230603	0.0806103	0.00422685	0.0143262	NUDT2
ENSG00000155304	0.275037	0.0961481	0.004229	0.0143312	HSPA13
ENSG00000044574	0.336879	0.117775	0.00423171	0.0143381	HSPA5
ENSG00000263272	-0.154477	0.0540135	0.00423686	0.0143524	AC004148.1
ENSG00000261460	0.340107	0.118922	0.00423742	0.0143524	AC009690.2
ENSG00000242220	0.278561	0.0974029	0.00423795	0.0143524	TCP10L
ENSG00000157837	-0.109726	0.0383683	0.00423882	0.0143531	SPPL3
ENSG00000124593	0.337551	0.118044	0.0042426	0.0143636	AL365205.1
ENSG00000253738	0.230402	0.0805806	0.00424608	0.014372	OTUD6B-AS1
ENSG00000101470	-0.364691	0.127548	0.00424642	0.014372	TNNC2
ENSG00000154144	0.208084	0.0728076	0.00426321	0.0144265	TBRG1
ENSG00000105677	-0.175195	0.0613045	0.00426608	0.0144332	TMEM147
ENSG00000156709	-0.161436	0.0564904	0.00426654	0.0144332	AIFM1
ENSG00000143850	0.166554	0.0582859	0.00426949	0.0144409	PLEKHA6
ENSG00000184076	-0.231559	0.0810377	0.00427092	0.0144435	UQCR10
ENSG00000173451	0.232695	0.0814422	0.00427427	0.0144525	THAP2
ENSG00000203875	0.169263	0.0592478	0.00427846	0.0144629	SNHG5
ENSG00000232677	-0.116945	0.0409349	0.00427868	0.0144629	LINC00665
ENSG00000164707	0.324185	0.11348	0.00427987	0.0144646	SLC13A4
ENSG00000147082	-0.409274	0.143268	0.00428075	0.0144653	CCNB3
ENSG00000124664	-0.43867	0.153563	0.00428194	0.014467	SPDEF
ENSG00000232352	-0.380607	0.133253	0.00428632	0.0144795	SEMA3B-AS1
ENSG00000143061	-0.386146	0.13524	0.00430007	0.0145237	IGSF3
ENSG00000198826	0.280337	0.0981941	0.00430472	0.0145371	ARHGAP11A
ENSG00000126453	-0.282363	0.0989113	0.00430757	0.0145444	BCL2L12
ENSG00000258102	-0.432218	0.151426	0.0043129	0.0145601	MAP1LC3B2
ENSG00000281344	-0.318778	0.111687	0.00431446	0.0145631	HELLPAR
ENSG00000288398	-0.211817	0.074223	0.00432008	0.0145798	AL109627.1
ENSG00000185236	-0.208858	0.0731903	0.00432225	0.0145836	RAB11B
ENSG00000160193	0.176372	0.061808	0.00432351	0.0145836	WDR4
ENSG00000233672	-0.412732	0.144639	0.00432361	0.0145836	RNASEH2B-AS1
ENSG00000139163	0.217331	0.076165	0.0043251	0.0145836	ETNK1
ENSG00000259775	-0.318702	0.111694	0.00432593	0.0145836	AL138976.2
ENSG00000248587	-0.356023	0.124773	0.00432598	0.0145836	GDNF-AS1
ENSG00000008294	0.166012	0.0581811	0.00432599	0.0145836	SPAG9
ENSG00000269929	-0.204079	0.0715447	0.00433813	0.0146222	AL158152.1
ENSG00000239382	-0.181635	0.0636844	0.00434291	0.014636	ALKBH6
ENSG00000078319	-0.158594	0.0556196	0.00435269	0.014665	PMS2P1
ENSG00000287939	-0.630951	0.221279	0.00435288	0.014665	AL096709.1
ENSG00000129911	-0.267197	0.0937098	0.00435381	0.0146658	KLF16
ENSG00000141255	-0.507676	0.178057	0.00435547	0.0146676	SPATA22
ENSG00000280069	-0.376981	0.132219	0.00435569	0.0146676	AC127024.8
ENSG00000109118	0.116702	0.0409366	0.00436095	0.0146829	PHF12
ENSG00000177335	-0.283615	0.0994935	0.00436387	0.0146905	C8orf31
ENSG00000138069	0.131281	0.0460561	0.00436554	0.0146929	RAB1A
ENSG00000179772	-0.458381	0.160811	0.00436597	0.0146929	FOXS1
ENSG00000267419	0.136674	0.0479517	0.00436854	0.0146993	AC011477.1
ENSG00000287957	0.250911	0.0880359	0.00437054	0.0147015	AC007695.1
ENSG00000138442	0.216869	0.0760916	0.00437058	0.0147015	WDR12
ENSG00000132823	0.152314	0.0534521	0.00437812	0.0147245	OSER1
ENSG00000275484	-0.581989	0.204252	0.00438058	0.0147298	AP003419.3
ENSG00000234171	0.164741	0.0578179	0.00438151	0.0147298	RNASEH1-AS1
ENSG00000103024	-0.259415	0.0910457	0.00438175	0.0147298	NME3
ENSG00000117143	0.179044	0.0628406	0.00438315	0.0147322	UAP1
ENSG00000280119	-0.565608	0.198524	0.0043848	0.0147354	AC093642.2
ENSG00000197147	-0.36398	0.127763	0.00438748	0.0147421	LRRC8B
ENSG00000278390	0.189345	0.0664652	0.00438875	0.0147441	AL354696.2
ENSG00000133026	0.147506	0.0517824	0.00439156	0.0147493	MYH10
ENSG00000181007	0.186535	0.065484	0.0043917	0.0147493	ZFP82
ENSG00000152133	0.17627	0.0618857	0.00439521	0.0147588	GPATCH11
ENSG00000072506	-0.210871	0.0740371	0.00439699	0.0147625	HSD17B10
ENSG00000161618	-0.226362	0.0794789	0.00439842	0.0147649	ALDH16A1
ENSG00000064313	0.195733	0.0687292	0.00440107	0.0147715	TAF2
ENSG00000188305	-0.408854	0.143568	0.00440201	0.0147724	PEAK3
ENSG00000234945	0.33846	0.11888	0.00441232	0.0148046	GTF3C2-AS1
ENSG00000090861	0.128684	0.0452051	0.00441786	0.0148196	AARS
ENSG00000108309	-0.161771	0.0568284	0.00441817	0.0148196	RUNDC3A
ENSG00000212127	-0.304362	0.106921	0.00441896	0.01482	TAS2R14
ENSG00000263916	0.294739	0.103555	0.00442428	0.0148354	AC100778.2
ENSG00000196466	0.174154	0.0611943	0.00442841	0.014847	ZNF799
ENSG00000129315	0.215745	0.0758152	0.00443172	0.0148557	CCNT1
ENSG00000259426	-0.405618	0.142552	0.00443567	0.0148667	AC027237.3
ENSG00000256943	0.334167	0.117454	0.00443996	0.0148787	AC148477.3
ENSG00000084733	0.155127	0.0545306	0.00444444	0.0148914	RAB10
ENSG00000133606	0.136325	0.0479229	0.0044456	0.0148929	MKRN1
ENSG00000151876	-0.241964	0.0850622	0.00444732	0.0148963	FBXO4
ENSG00000114473	-0.122165	0.0429484	0.00444866	0.0148985	IQCG
ENSG00000261168	0.31975	0.11242	0.00445191	0.0149028	AL592424.1
ENSG00000255408	0.362358	0.127403	0.00445251	0.0149028	PCDHA3
ENSG00000165417	0.205527	0.0722624	0.00445265	0.0149028	GTF2A1
ENSG00000279923	-0.200334	0.070437	0.00445285	0.0149028	AC022417.1
ENSG00000101811	0.156975	0.0551929	0.00445341	0.0149028	CSTF2
ENSG00000227110	-0.282687	0.0994094	0.00445975	0.0149216	LMCD1-AS1
ENSG00000272361	-0.33401	0.117485	0.0044689	0.0149499	AC005014.2
ENSG00000177189	0.18774	0.0660453	0.00447474	0.0149671	RPS6KA3
ENSG00000232110	-0.335724	0.118132	0.00448394	0.0149955	AL353751.1
ENSG00000124743	-0.427151	0.15032	0.00448867	0.015009	KLHL31
ENSG00000118407	-0.407118	0.143279	0.00449109	0.0150148	FILIP1
ENSG00000011198	0.128405	0.0451946	0.00449501	0.0150255	ABHD5
ENSG00000113758	0.178988	0.0630056	0.00449968	0.0150384	DBN1
ENSG00000280120	-0.202739	0.0713671	0.00450028	0.0150384	AC073857.1
ENSG00000267466	-1.30229	0.458458	0.00450288	0.0150448	AC021683.1
ENSG00000138738	-0.31705	0.11163	0.00450855	0.0150614	PRDM5
ENSG00000037897	-0.274729	0.0967392	0.00451289	0.0150735	METTL1
ENSG00000152954	0.354299	0.124767	0.0045158	0.0150809	NRSN1
ENSG00000275476	-0.433524	0.15267	0.00451679	0.0150818	AC009318.4
ENSG00000267388	-0.390135	0.137409	0.0045223	0.0150979	AF038458.2
ENSG00000223922	0.29963	0.105545	0.00452726	0.0151121	ASS1P2
ENSG00000130751	-0.311631	0.109775	0.00452804	0.0151123	NPAS1
ENSG00000287022	0.304335	0.107207	0.00452879	0.0151124	AC079841.2
ENSG00000129197	0.127943	0.0450744	0.00453287	0.0151237	RPAIN
ENSG00000117411	-0.219747	0.0774237	0.00453625	0.0151326	B4GALT2
ENSG00000231672	-0.431527	0.152048	0.00453833	0.015135	DIRC3
ENSG00000274444	-0.436305	0.153732	0.00453841	0.015135	AC078909.2
ENSG00000227908	-0.607948	0.214214	0.0045391	0.015135	AC016596.1
ENSG00000197535	0.223199	0.0786524	0.00454277	0.0151449	MYO5A
ENSG00000124602	-0.429094	0.151331	0.00457579	0.0152511	UNC5CL
ENSG00000242247	0.115639	0.0407834	0.00457604	0.0152511	ARFGAP3
ENSG00000102144	0.244459	0.0862263	0.00458139	0.0152653	PGK1
ENSG00000118496	0.20297	0.0715928	0.00458173	0.0152653	FBXO30
ENSG00000162999	0.280934	0.0991003	0.00458483	0.0152716	DUSP19
ENSG00000179406	-0.29155	0.102846	0.00458505	0.0152716	LINC00174
ENSG00000126756	-0.18335	0.0646831	0.00458844	0.0152802	UXT
ENSG00000106367	-0.233679	0.0824395	0.00458907	0.0152802	AP1S1
ENSG00000279608	-0.355822	0.125542	0.00459292	0.0152907	AL353795.3
ENSG00000118655	0.174345	0.0615215	0.00459854	0.015307	DCLRE1B
ENSG00000118705	0.120586	0.0425528	0.00460004	0.0153096	RPN2
ENSG00000278075	0.383747	0.135457	0.00461158	0.0153456	AC114341.1
ENSG00000095713	0.197196	0.0696125	0.00461477	0.0153539	CRTAC1
ENSG00000224479	-0.224758	0.0793465	0.00461695	0.0153587	AC104162.1
ENSG00000059758	0.174728	0.0616951	0.00462399	0.0153797	CDK17
ENSG00000232287	-0.505554	0.178579	0.00464062	0.0154327	SLC6A1-AS1
ENSG00000186812	0.121063	0.0427721	0.0046489	0.0154578	ZNF397
ENSG00000078674	0.147512	0.052121	0.00465218	0.0154648	PCM1
ENSG00000064607	0.112463	0.039738	0.004653	0.0154648	SUGP2
ENSG00000271882	-0.26905	0.0950669	0.00465321	0.0154648	AP001330.4
ENSG00000165171	-0.559141	0.197572	0.00465389	0.0154648	METTL27
ENSG00000203499	-0.475179	0.167993	0.00467583	0.0155353	IQANK1
ENSG00000129951	-0.66613	0.23552	0.00467904	0.0155435	PLPPR3
ENSG00000144036	0.135958	0.0480793	0.00468717	0.0155681	EXOC6B
ENSG00000099940	0.133434	0.0471889	0.00468917	0.0155723	SNAP29
ENSG00000219626	0.181283	0.0641144	0.00469141	0.0155774	FAM228B
ENSG00000147485	0.29839	0.105541	0.00469531	0.0155876	PXDNL
ENSG00000132702	-0.334532	0.118327	0.00469595	0.0155876	HAPLN2
ENSG00000279762	-0.332653	0.117667	0.00469745	0.0155901	AC005899.8
ENSG00000196850	0.233595	0.0826357	0.00470146	0.015601	PPTC7
ENSG00000273306	0.197416	0.0698527	0.0047108	0.0156275	AC018690.1
ENSG00000243566	-0.48869	0.172916	0.00471089	0.0156275	UPK3B
ENSG00000127954	0.429315	0.151915	0.00471296	0.0156319	STEAP4
ENSG00000214595	-0.153977	0.0544956	0.00472072	0.0156541	EML6
ENSG00000284708	0.195996	0.0693687	0.00472174	0.0156541	AL031731.1
ENSG00000165105	-0.860727	0.304637	0.00472186	0.0156541	RASEF
ENSG00000273247	-0.147414	0.0521757	0.00472302	0.0156556	AC097376.3
ENSG00000229368	0.36131	0.127889	0.00472533	0.015658	AC090587.2
ENSG00000161671	-0.171572	0.0607294	0.0047254	0.015658	EMC10
ENSG00000197647	-0.130821	0.0463061	0.00472599	0.015658	ZNF433
ENSG00000232871	-0.340085	0.120385	0.00472819	0.015658	SEC1P
ENSG00000102870	-0.167674	0.0593545	0.00472871	0.015658	ZNF629
ENSG00000106477	-0.224799	0.0795764	0.00472887	0.015658	CEP41
ENSG00000272240	0.289073	0.102329	0.00472887	0.015658	AC004908.1
ENSG00000215187	-0.321931	0.113963	0.00473006	0.0156595	FAM166B
ENSG00000177551	0.195326	0.0691465	0.00473078	0.0156595	NHLH2
ENSG00000117640	-0.135526	0.0479798	0.0047334	0.0156657	MTFR1L
ENSG00000127804	0.126584	0.0448321	0.00474993	0.015718	METTL16
ENSG00000103091	0.180024	0.0637698	0.00475732	0.01574	WDR59
ENSG00000075399	-0.238835	0.0846079	0.00475996	0.0157463	VPS9D1
ENSG00000233487	-0.246041	0.0871788	0.00476867	0.0157727	RPSAP69
ENSG00000099804	-0.223492	0.0791948	0.00477178	0.0157805	CDC34
ENSG00000269945	-1.73863	0.616227	0.00478125	0.0158094	AC004817.4
ENSG00000214842	-0.350858	0.124367	0.00478525	0.0158202	RAD51AP2
ENSG00000261340	-0.838051	0.297077	0.00478763	0.0158256	LINC01616
ENSG00000159674	0.313927	0.111294	0.00479169	0.0158322	SPON2
ENSG00000126581	0.224728	0.0796714	0.00479211	0.0158322	BECN1
ENSG00000186675	0.252618	0.0895593	0.00479215	0.0158322	MAGEE2
ENSG00000170959	-0.400214	0.14189	0.00479346	0.0158322	DCDC1
ENSG00000162849	0.20789	0.0737052	0.00479394	0.0158322	KIF26B
ENSG00000141232	-0.183418	0.0650292	0.00479407	0.0158322	TOB1
ENSG00000250208	-0.301156	0.106791	0.00480157	0.0158545	FZD10-AS1
ENSG00000287623	0.503151	0.178428	0.00480379	0.0158594	AC037193.1
ENSG00000257365	-0.216179	0.0766786	0.00481297	0.0158841	FNTB
ENSG00000279281	-0.540812	0.191828	0.00481343	0.0158841	AC015883.1
ENSG00000186160	-0.377692	0.13397	0.00481384	0.0158841	CYP4Z1
ENSG00000261587	-0.238649	0.0846517	0.0048145	0.0158841	TMEM249
ENSG00000126001	0.152681	0.0541583	0.00481499	0.0158841	CEP250
ENSG00000273399	-0.417669	0.148165	0.00481825	0.0158924	AL159169.3
ENSG00000003137	-0.307868	0.109221	0.00482096	0.0158989	CYP26B1
ENSG00000204482	-0.394482	0.139953	0.00482221	0.0159001	LST1
ENSG00000159200	0.159033	0.0564219	0.00482282	0.0159001	RCAN1
ENSG00000253200	0.214053	0.0759457	0.00482497	0.015904	AC037459.2
ENSG00000277369	-0.280308	0.0994544	0.00482546	0.015904	AC010654.1
ENSG00000213024	0.150297	0.0533297	0.00482857	0.0159117	NUP62
ENSG00000236431	0.4595	0.163057	0.00483174	0.0159197	AC009237.8
ENSG00000057935	0.0866026	0.0307327	0.00483342	0.0159199	MTA3
ENSG00000145632	-0.465326	0.165132	0.00483373	0.0159199	PLK2
ENSG00000228577	0.417909	0.148306	0.00483402	0.0159199	AC010731.2
ENSG00000138604	0.195389	0.069348	0.0048397	0.0159361	GLCE
ENSG00000130520	-0.215586	0.0765191	0.00484118	0.0159386	LSM4
ENSG00000163596	-0.148001	0.052544	0.00485203	0.0159718	ICA1L
ENSG00000089057	-0.12282	0.0436061	0.00485384	0.0159753	SLC23A2
ENSG00000125648	-0.129101	0.0458382	0.00485562	0.0159787	SLC25A23
ENSG00000112320	-0.0999141	0.0354807	0.00486234	0.0159967	SOBP
ENSG00000285548	-0.533044	0.189296	0.00486373	0.0159967	AC068725.1
ENSG00000004776	-0.275422	0.0978105	0.00486441	0.0159967	HSPB6
ENSG00000226530	0.22958	0.081531	0.00486467	0.0159967	AL158055.1
ENSG00000112473	0.13539	0.0480813	0.00486483	0.0159967	SLC39A7
ENSG00000270127	-0.456516	0.162165	0.00487579	0.0160303	AC027020.2
ENSG00000143367	0.139295	0.0494893	0.004883	0.0160515	TUFT1
ENSG00000256651	-0.399845	0.142068	0.004886	0.0160589	AC006518.1
ENSG00000132405	0.272081	0.096684	0.00489098	0.0160719	TBC1D14
ENSG00000221598	0.34564	0.122825	0.00489145	0.0160719	MIR1249
ENSG00000224505	-0.498832	0.177282	0.00489627	0.0160853	AC138150.1
ENSG00000169093	-0.154121	0.0547778	0.00489947	0.0160933	ASMTL
ENSG00000262585	-0.384235	0.136582	0.00490487	0.0161086	LINC01979
ENSG00000119922	0.234508	0.0833704	0.00491043	0.0161244	IFIT2
ENSG00000248015	0.271955	0.0966879	0.00491266	0.0161279	AC005329.1
ENSG00000115226	-0.179194	0.0637107	0.00491396	0.0161279	FNDC4
ENSG00000138449	-0.352144	0.125202	0.00491402	0.0161279	SLC40A1
ENSG00000165527	0.146366	0.0520402	0.00491495	0.0161279	ARF6
ENSG00000144648	-0.372417	0.132413	0.00491528	0.0161279	ACKR2
ENSG00000235121	0.334507	0.118938	0.00491654	0.0161296	AL645504.1
ENSG00000286592	-1.13777	0.404569	0.00491897	0.0161351	AL024495.1
ENSG00000223945	0.272568	0.0969383	0.00492706	0.0161591	AC244033.1
ENSG00000100865	-0.142076	0.0505391	0.00493558	0.0161846	CINP
ENSG00000198087	0.135344	0.0481465	0.00493748	0.0161878	CD2AP
ENSG00000179397	-0.217044	0.077211	0.00493808	0.0161878	CATSPERE
ENSG00000111186	-0.268174	0.0954063	0.00494092	0.0161924	WNT5B
ENSG00000096384	0.363285	0.129247	0.00494219	0.0161924	HSP90AB1
ENSG00000156463	-0.629001	0.223782	0.0049422	0.0161924	SH3RF2
ENSG00000110900	-0.407956	0.145141	0.00494249	0.0161924	TSPAN11
ENSG00000211448	-0.389205	0.13849	0.00494881	0.0162106	DIO2
ENSG00000142233	-0.34638	0.123255	0.0049501	0.0162123	NTN5
ENSG00000137860	-0.492222	0.175176	0.00495606	0.0162294	SLC28A2
ENSG00000186448	0.139283	0.0495719	0.00495861	0.0162352	ZNF197
ENSG00000171853	-0.136157	0.0484647	0.0049632	0.0162478	TRAPPC12
ENSG00000163462	-0.170816	0.060804	0.00496501	0.0162512	TRIM46
ENSG00000168612	-0.147997	0.052686	0.00496903	0.0162619	ZSWIM1
ENSG00000177238	-0.29237	0.104085	0.00497026	0.0162634	TRIM72
ENSG00000285928	0.421624	0.150149	0.00498447	0.0163074	AC103591.4
ENSG00000261193	-0.489801	0.174459	0.0049921	0.0163299	AC134312.4
ENSG00000261371	0.373765	0.133136	0.00499459	0.0163355	PECAM1
ENSG00000165138	0.196155	0.0698724	0.00499543	0.0163358	ANKS6
ENSG00000170088	-0.118628	0.0422576	0.00499656	0.016337	TMEM192
ENSG00000176095	0.117095	0.0417149	0.00500002	0.0163458	IP6K1
ENSG00000241316	-0.325838	0.116085	0.00500218	0.0163503	SUCLG2-AS1
ENSG00000197128	0.211252	0.0752789	0.00501198	0.0163799	ZNF772
ENSG00000092054	-0.500921	0.17853	0.00501912	0.0164007	MYH7
ENSG00000257167	-0.312459	0.111369	0.00502182	0.016407	TMPO-AS1
ENSG00000268533	0.268909	0.0958497	0.0050234	0.0164082	AC003002.2
ENSG00000228175	-0.23929	0.085293	0.00502372	0.0164082	GEMIN8P4
ENSG00000165752	-0.226745	0.0808714	0.00505082	0.0164942	STK32C
ENSG00000149091	-0.206929	0.0738069	0.00505265	0.0164977	DGKZ
ENSG00000107829	-0.220216	0.0785498	0.00505476	0.016502	FBXW4
ENSG00000115806	0.110821	0.0395311	0.00505668	0.0165033	GORASP2
ENSG00000181826	-0.174088	0.0620989	0.00505669	0.0165033	RELL1
ENSG00000115694	-0.142545	0.0508512	0.00506007	0.0165118	STK25
ENSG00000178015	-0.512154	0.182716	0.00506285	0.0165184	GPR150
ENSG00000091157	0.183908	0.0656175	0.00506733	0.0165305	WDR7
ENSG00000142687	-0.134475	0.0479857	0.0050725	0.0165448	KIAA0319L
ENSG00000140263	0.176742	0.06307	0.0050738	0.0165465	SORD
ENSG00000175274	-0.211595	0.0755213	0.00508207	0.016571	TP53I11
ENSG00000188677	-0.218572	0.0780174	0.00508538	0.0165792	PARVB
ENSG00000206113	-0.408517	0.145822	0.005087	0.0165799	CFAP99
ENSG00000236548	-0.277147	0.0989294	0.00508715	0.0165799	RNF217-AS1
ENSG00000253047	-0.380916	0.135973	0.005088	0.0165802	AL356356.2
ENSG00000168993	-0.199732	0.0713114	0.00509692	0.0166067	CPLX1
ENSG00000105928	-0.269051	0.0960683	0.00510049	0.0166158	GSDME
ENSG00000275494	-0.274962	0.0981914	0.00510611	0.0166316	AC133552.5
ENSG00000286044	0.748875	0.26744	0.00510767	0.016633	AP001977.1
ENSG00000189060	0.208797	0.0745666	0.00510811	0.016633	H1F0
ENSG00000162604	-0.116144	0.0414831	0.0051137	0.0166487	TM2D1
ENSG00000287620	-0.306557	0.109503	0.00511764	0.0166581	AC092053.4
ENSG00000172915	0.259799	0.0928017	0.00511813	0.0166581	NBEA
ENSG00000141736	-0.364649	0.130272	0.00512395	0.0166745	ERBB2
ENSG00000162396	-0.17851	0.0637849	0.00513199	0.0166981	PARS2
ENSG00000147255	-0.412621	0.147443	0.00513376	0.0167013	IGSF1
ENSG00000133131	0.177679	0.0634925	0.00513521	0.0167035	MORC4
ENSG00000182108	0.248752	0.0889044	0.00514239	0.0167243	DEXI
ENSG00000101558	0.14323	0.0512118	0.00516083	0.0167817	VAPA
ENSG00000250012	-0.306412	0.109559	0.00516165	0.0167818	AC079848.1
ENSG00000085365	0.19356	0.0692146	0.00516568	0.0167924	SCAMP1
ENSG00000168917	0.158101	0.0565437	0.00517264	0.0168125	SLC35G2
ENSG00000111716	-0.265104	0.0948308	0.00518125	0.0168372	LDHB
ENSG00000166450	-0.404485	0.144691	0.00518181	0.0168372	PRTG
ENSG00000178201	0.153263	0.0548263	0.00518304	0.0168386	VN1R1
ENSG00000180628	0.194359	0.0695352	0.00518807	0.0168523	PCGF5
ENSG00000185024	-0.182585	0.0653316	0.00519401	0.0168691	BRF1
ENSG00000266288	-0.282798	0.101204	0.00520076	0.0168862	AP005671.1
ENSG00000277351	-0.49159	0.175924	0.00520084	0.0168862	AC013553.3
ENSG00000067334	0.194216	0.069512	0.00520606	0.0169004	DNTTIP2
ENSG00000160993	0.175187	0.0627021	0.00520679	0.0169004	ALKBH4
ENSG00000169599	-0.230393	0.0824736	0.00521354	0.0169197	NFU1
ENSG00000137601	-0.165819	0.0593674	0.00522053	0.0169398	NEK1
ENSG00000262668	-0.366589	0.13126	0.00522465	0.0169506	AJ003147.2
ENSG00000133661	-0.316782	0.113448	0.00523314	0.0169756	SFTPD
ENSG00000205208	-0.157309	0.0563422	0.00523779	0.0169881	C4orf46
ENSG00000280053	-0.219878	0.0787667	0.00524623	0.0170129	AC011199.1
ENSG00000260404	-0.30351	0.108733	0.00524906	0.017019	AC110079.1
ENSG00000148604	-0.51462	0.184366	0.0052497	0.017019	RGR
ENSG00000262001	-0.37266	0.133511	0.00525079	0.0170199	DLGAP1-AS2
ENSG00000137101	-0.327924	0.117514	0.00526251	0.0170553	CD72
ENSG00000223551	-0.275391	0.0986918	0.00526399	0.0170575	TMSB4XP4
ENSG00000091490	0.216675	0.0776534	0.00526625	0.0170623	SEL1L3
ENSG00000101152	0.120516	0.0431925	0.0052676	0.017064	DNAJC5
ENSG00000245970	0.195854	0.0701966	0.00526946	0.0170665	AP003352.1
ENSG00000267272	-0.251148	0.0900155	0.00526994	0.0170665	LINC01140
ENSG00000159259	-0.222885	0.0798964	0.00527617	0.0170841	CHAF1B
ENSG00000121270	-0.307371	0.110194	0.00528129	0.0170981	ABCC11
ENSG00000242100	-0.392433	0.140699	0.00528437	0.0171054	RPL9P32
ENSG00000137094	-0.201734	0.0723407	0.00529259	0.0171294	DNAJB5
ENSG00000100350	-0.167098	0.0599309	0.00530052	0.0171504	FOXRED2
ENSG00000032444	0.201449	0.0722512	0.00530067	0.0171504	PNPLA6
ENSG00000255468	-0.224089	0.0803775	0.00530424	0.0171594	AP001107.9
ENSG00000182968	-0.344027	0.123404	0.00530669	0.0171647	SOX1
ENSG00000172171	0.126145	0.0452567	0.00531447	0.0171873	TEFM
ENSG00000254595	0.297333	0.106686	0.00532007	0.0172028	AC084337.1
ENSG00000196663	0.113994	0.0409063	0.00532455	0.0172146	TECPR2
ENSG00000198925	0.233233	0.0836967	0.0053257	0.0172158	ATG9A
ENSG00000144504	-0.299882	0.10762	0.00532818	0.0172212	ANKMY1
ENSG00000106554	0.162611	0.0583636	0.00533335	0.0172353	CHCHD3
ENSG00000255595	-1.8614	0.668157	0.00533828	0.0172486	AC007368.1
ENSG00000177125	0.145407	0.0521958	0.00533966	0.0172489	ZBTB34
ENSG00000273691	-0.52972	0.190152	0.00533998	0.0172489	AC087284.1
ENSG00000120688	0.137642	0.0494151	0.00534578	0.017265	WBP4
ENSG00000172824	-0.269482	0.0967631	0.00535339	0.017287	CES4A
ENSG00000226751	0.447383	0.160656	0.00535724	0.0172968	AF127936.1
ENSG00000169429	0.822188	0.295259	0.00535877	0.0172985	CXCL8
ENSG00000131437	0.187345	0.067279	0.00535939	0.0172985	KIF3A
ENSG00000169193	0.257223	0.0923784	0.0053619	0.017304	CCDC126
ENSG00000279656	0.492079	0.176734	0.0053644	0.0173095	AL132780.4
ENSG00000100030	0.129002	0.0463388	0.00537109	0.0173284	MAPK1
ENSG00000268460	-0.374887	0.134668	0.00537297	0.0173319	AC006262.1
ENSG00000174851	-0.172222	0.0618686	0.00537468	0.0173348	YIF1A
ENSG00000149452	1.40206	0.503706	0.00537792	0.0173426	SLC22A8
ENSG00000102109	-0.284089	0.102065	0.00537898	0.0173434	PCSK1N
ENSG00000115073	-0.224769	0.0807576	0.00538175	0.0173497	ACTR1B
ENSG00000111077	-0.279529	0.10044	0.00538517	0.0173582	TNS2
ENSG00000182771	-0.248683	0.0893631	0.00538856	0.0173665	GRID1
ENSG00000159788	0.191995	0.0690018	0.00539491	0.0173843	RGS12
ENSG00000115561	0.281446	0.101152	0.00539596	0.0173851	CHMP3
ENSG00000262097	0.488668	0.175664	0.00540526	0.0174124	LINC02185
ENSG00000186281	-0.414495	0.149007	0.00540706	0.0174156	GPAT2
ENSG00000224596	-0.30725	0.110464	0.00541174	0.0174281	ZMIZ1-AS1
ENSG00000108479	-0.302131	0.108632	0.0054152	0.0174366	GALK1
ENSG00000227544	-0.329622	0.118528	0.0054197	0.0174484	AC018647.1
ENSG00000116406	0.197391	0.0709807	0.00542066	0.0174489	EDEM3
ENSG00000233871	-0.306925	0.110392	0.00543051	0.017478	DLG5-AS1
ENSG00000251138	-0.629755	0.226518	0.00543326	0.0174842	AC090015.1
ENSG00000034053	0.0915858	0.0329433	0.0054341	0.0174843	APBA2
ENSG00000178691	0.154749	0.0556722	0.00544173	0.0175049	SUZ12
ENSG00000141441	0.153644	0.0552749	0.00544217	0.0175049	GAREM1
ENSG00000279048	-0.260787	0.0938226	0.00544298	0.0175049	AC080080.1
ENSG00000123159	-0.184174	0.066262	0.00544465	0.0175056	GIPC1
ENSG00000248801	-0.384084	0.138186	0.00544481	0.0175056	C8orf34-AS1
ENSG00000272525	-0.34364	0.123643	0.00544784	0.0175127	AC099522.2
ENSG00000100280	-0.132865	0.0478073	0.00544955	0.0175153	AP1B1
ENSG00000116199	0.191203	0.0687991	0.00545029	0.0175153	FAM20B
ENSG00000213015	-0.242351	0.0872122	0.00545481	0.0175257	ZNF580
ENSG00000167528	-0.186193	0.0670037	0.00545518	0.0175257	ZNF641
ENSG00000156650	0.132448	0.0476763	0.0054682	0.0175649	KAT6B
ENSG00000224020	-0.312213	0.112394	0.00547226	0.0175753	MIR181A2HG
ENSG00000203950	-0.18016	0.0648629	0.00547698	0.0175865	RTL8A
ENSG00000026950	-0.227184	0.0817935	0.00547739	0.0175865	BTN3A1
ENSG00000167283	-0.169189	0.060915	0.0054785	0.0175874	ATP5MG
ENSG00000081307	0.147548	0.0531351	0.00548909	0.0176188	UBA5
ENSG00000100296	0.159469	0.0574308	0.00549126	0.0176231	THOC5
ENSG00000113441	0.145006	0.0522251	0.00549388	0.0176274	LNPEP
ENSG00000284740	-0.390605	0.140681	0.00549424	0.0176274	AL645728.2
ENSG00000258375	-0.717975	0.258617	0.00549955	0.0176418	AC079363.1
ENSG00000264522	0.138905	0.0500388	0.00550409	0.0176537	OTUD7B
ENSG00000167635	0.119827	0.0431704	0.00550867	0.0176657	ZNF146
ENSG00000112280	-0.265051	0.0954946	0.00551062	0.0176693	COL9A1
ENSG00000155666	-0.185059	0.0666761	0.00551185	0.0176706	KDM8
ENSG00000249379	0.368036	0.132606	0.0055131	0.017672	AL033397.2
ENSG00000267454	0.209348	0.0754451	0.00552285	0.0176985	ZNF582-AS1
ENSG00000186715	-0.39773	0.143335	0.00552303	0.0176985	MST1L
ENSG00000130300	-0.605466	0.218263	0.00553681	0.01774	PLVAP
ENSG00000047346	0.164127	0.0591666	0.00553764	0.01774	FAM214A
ENSG00000130643	-0.250165	0.0901989	0.00554603	0.0177642	CALY
ENSG00000126878	-0.333929	0.120411	0.00555002	0.0177744	AIF1L
ENSG00000158169	0.237884	0.085791	0.005557	0.017794	FANCC
ENSG00000170915	-0.227421	0.082029	0.00556361	0.0178126	PAQR8
ENSG00000224404	-0.891879	0.321739	0.00557038	0.0178315	Z68323.1
ENSG00000099625	-0.280521	0.101199	0.00557171	0.0178331	CBARP
ENSG00000070269	-0.129759	0.0468153	0.00557611	0.0178441	TMEM260
ENSG00000085185	0.193379	0.0697696	0.00557681	0.0178441	BCORL1
ENSG00000103121	-0.16379	0.0591049	0.00558551	0.0178693	CMC2
ENSG00000164050	-0.222008	0.0801264	0.00559328	0.0178915	PLXNB1
ENSG00000146433	-0.150766	0.0544313	0.00560837	0.0179371	TMEM181
ENSG00000171223	0.585167	0.211335	0.00562446	0.0179858	JUNB
ENSG00000111328	0.229346	0.0828346	0.00562774	0.0179936	CDK2AP1
ENSG00000225178	-0.557477	0.201355	0.00562924	0.0179957	RPSAP58
ENSG00000273015	0.172658	0.0623665	0.00563246	0.0180033	AC008124.1
ENSG00000167700	-0.176297	0.0636864	0.00563674	0.0180143	MFSD3
ENSG00000114978	0.153985	0.0556304	0.00564029	0.018023	MOB1A
ENSG00000151812	0.228338	0.0824957	0.00564217	0.0180263	SLC35F4
ENSG00000133641	0.178716	0.064574	0.00564674	0.0180362	C12orf29
ENSG00000231764	-2.08519	0.753428	0.00564697	0.0180362	DLX6-AS1
ENSG00000287374	-0.277063	0.100112	0.00564804	0.018037	AC239860.4
ENSG00000287918	-0.486459	0.17578	0.00564998	0.0180405	AF274853.1
ENSG00000074706	0.249769	0.0902747	0.00566151	0.0180741	IPCEF1
ENSG00000184999	-2.38992	0.863807	0.0056622	0.0180741	SLC22A10
ENSG00000277215	0.246367	0.0890661	0.00567281	0.018105	SPANXA2-OT1
ENSG00000254615	0.534687	0.193302	0.00567358	0.018105	AC027031.2
ENSG00000070413	-0.116071	0.0419644	0.00567589	0.0181097	DGCR2
ENSG00000184451	-0.244034	0.0882496	0.00568767	0.0181446	CCR10
ENSG00000122375	-0.85756	0.310134	0.00569006	0.0181495	OPN4
ENSG00000233609	-0.410468	0.148451	0.00569215	0.0181534	RPL10P19
ENSG00000204352	0.242225	0.0876132	0.00569743	0.0181676	C9orf129
ENSG00000231609	0.256168	0.0926613	0.00569983	0.0181725	AC007098.1
ENSG00000271889	-0.342907	0.124039	0.00570083	0.0181725	AC016747.2
ENSG00000198890	-0.173733	0.0628451	0.00570152	0.0181725	PRMT6
ENSG00000254656	-0.531842	0.192483	0.0057263	0.0182458	RTL1
ENSG00000144591	-0.186233	0.0674013	0.00572652	0.0182458	GMPPA
ENSG00000079215	-0.356968	0.129199	0.00572862	0.0182458	SLC1A3
ENSG00000101596	0.162288	0.0587377	0.00572868	0.0182458	SMCHD1
ENSG00000171793	0.178126	0.0644703	0.00572879	0.0182458	CTPS1
ENSG00000213057	0.285987	0.103531	0.00573923	0.0182763	C1orf220
ENSG00000069345	0.149403	0.054089	0.00574182	0.0182806	DNAJA2
ENSG00000275582	0.273669	0.0990796	0.00574283	0.0182806	AL031670.1
ENSG00000159761	-0.383039	0.138678	0.00574338	0.0182806	C16orf86
ENSG00000118816	0.202289	0.0732386	0.005744	0.0182806	CCNI
ENSG00000213625	-0.214169	0.0775414	0.00574501	0.0182811	LEPROT
ENSG00000144908	-0.339025	0.122757	0.00574899	0.0182911	ALDH1L1
ENSG00000157353	-0.206526	0.0747827	0.00575039	0.0182928	FCSK
ENSG00000261837	-0.685667	0.248318	0.00575812	0.0183136	AC046158.2
ENSG00000180008	0.189175	0.068512	0.00575903	0.0183136	SOCS4
ENSG00000177045	-0.317161	0.114865	0.00575949	0.0183136	SIX5
ENSG00000223797	-0.161906	0.058646	0.00576724	0.0183355	ENTPD3-AS1
ENSG00000263006	-0.38686	0.140146	0.005773	0.0183511	ROCK1P1
ENSG00000254409	0.253753	0.0919402	0.00578052	0.0183723	AC087521.3
ENSG00000042493	-0.354837	0.128568	0.0057816	0.018373	CAPG
ENSG00000178927	-0.219712	0.0796235	0.0057909	0.0183998	CYBC1
ENSG00000119402	0.145249	0.0526425	0.00579511	0.0184104	FBXW2
ENSG00000116668	0.139181	0.0504481	0.00579974	0.0184224	SWT1
ENSG00000213938	-0.353278	0.128056	0.00580183	0.0184242	SEPHS1P6
ENSG00000187961	0.30985	0.112315	0.00580203	0.0184242	KLHL17
ENSG00000167325	0.19397	0.0703172	0.00580664	0.0184361	RRM1
ENSG00000213790	0.255059	0.0924657	0.00580812	0.0184381	OLA1P1
ENSG00000144369	0.224773	0.0814993	0.00581615	0.0184592	FAM171B
ENSG00000115649	-0.119374	0.0432836	0.0058165	0.0184592	CNPPD1
ENSG00000137817	-0.124093	0.0450007	0.00582296	0.0184769	PARP6
ENSG00000005100	-0.122108	0.0442835	0.00582591	0.0184819	DHX33
ENSG00000140022	-0.397078	0.144004	0.00582625	0.0184819	STON2
ENSG00000178445	-0.227704	0.0825823	0.00582805	0.0184849	GLDC
ENSG00000040341	0.198252	0.0719104	0.0058348	0.0185035	STAU2
ENSG00000260456	0.252262	0.0915116	0.00584035	0.0185174	C16orf95
ENSG00000185274	0.170406	0.0618185	0.00584146	0.0185174	GALNT17
ENSG00000248971	0.311879	0.113142	0.00584176	0.0185174	KRT8P46
ENSG00000269313	0.155521	0.056425	0.00584685	0.0185287	MAGIX
ENSG00000225746	-0.231292	0.083916	0.00584707	0.0185287	MEG8
ENSG00000158691	0.162305	0.058889	0.00584922	0.0185328	ZSCAN12
ENSG00000163703	0.196624	0.0713473	0.00585355	0.0185438	CRELD1
ENSG00000114737	-0.38619	0.140136	0.00585458	0.0185443	CISH
ENSG00000182901	0.210515	0.076395	0.00585818	0.0185529	RGS7
ENSG00000144120	-0.26332	0.0955627	0.00586077	0.0185584	TMEM177
ENSG00000241984	0.289725	0.105153	0.00586459	0.0185677	RPL7AP2
ENSG00000188211	0.304602	0.110558	0.00586688	0.0185722	NCR3LG1
ENSG00000166913	0.191067	0.0693658	0.00587846	0.0186061	YWHAB
ENSG00000074219	0.350211	0.127147	0.0058804	0.0186095	TEAD2
ENSG00000149636	-0.196415	0.0713118	0.00588163	0.0186107	DSN1
ENSG00000131504	0.10964	0.0398091	0.00588436	0.0186166	DIAPH1
ENSG00000163938	0.124405	0.0451731	0.00588785	0.0186248	GNL3
ENSG00000286724	0.145167	0.0527143	0.00588999	0.0186289	AL732509.1
ENSG00000170092	-0.321928	0.116905	0.00589138	0.0186305	SPDYE5
ENSG00000168769	-0.214438	0.0778803	0.00589747	0.018647	TET2
ENSG00000234616	0.130696	0.0474706	0.00590156	0.0186572	JRK
ENSG00000164512	-0.388544	0.14113	0.0059035	0.0186586	ANKRD55
ENSG00000114933	0.166781	0.0605797	0.00590376	0.0186586	INO80D
ENSG00000261819	-0.447367	0.162526	0.00591269	0.0186806	AC138932.3
ENSG00000005844	-0.246715	0.0896306	0.00591286	0.0186806	ITGAL
ENSG00000214654	-0.230665	0.0838006	0.00591335	0.0186806	B3GNT10
ENSG00000223572	-0.206327	0.074961	0.00591501	0.0186831	CKMT1A
ENSG00000149050	-0.250064	0.0908581	0.00591883	0.0186924	ZNF214
ENSG00000159871	-0.267545	0.0972154	0.00592168	0.0186987	LYPD5
ENSG00000130818	0.140224	0.0509556	0.00592545	0.0187053	ZNF426
ENSG00000168288	0.17131	0.0622523	0.00592555	0.0187053	MMADHC
ENSG00000137274	-0.185928	0.067566	0.00592703	0.0187073	BPHL
ENSG00000135972	-0.129745	0.0471643	0.00594298	0.0187548	MRPS9
ENSG00000184730	-0.406935	0.147931	0.00594438	0.0187565	APOBR
ENSG00000118307	-0.282341	0.102641	0.00594551	0.0187573	CASC1
ENSG00000263050	-0.216735	0.0787975	0.00594981	0.0187681	AC090617.5
ENSG00000089169	0.176304	0.0640995	0.00595094	0.0187689	RPH3A
ENSG00000182324	0.257168	0.0935067	0.00595481	0.0187783	KCNJ14
ENSG00000103148	-0.207018	0.0752834	0.00596227	0.0187991	NPRL3
ENSG00000128298	-0.279496	0.101654	0.00596893	0.0188165	BAIAP2L2
ENSG00000237940	-0.471895	0.171632	0.00596954	0.0188165	LINC01238
ENSG00000162825	-0.208441	0.0758145	0.00597133	0.0188193	NBPF20
ENSG00000130830	-0.150383	0.0547011	0.00597447	0.0188265	MPP1
ENSG00000276805	-0.252969	0.0920225	0.00597786	0.0188332	AL133216.2
ENSG00000180694	0.180704	0.0657353	0.00597836	0.0188332	TMEM64
ENSG00000233231	0.295056	0.107343	0.00598255	0.0188436	HNRNPA1P49
ENSG00000147475	-0.173516	0.0631297	0.00598576	0.0188482	ERLIN2
ENSG00000177788	0.126461	0.04601	0.00598579	0.0188482	AL162595.1
ENSG00000087086	-0.311881	0.113479	0.00598959	0.0188574	FTL
ENSG00000111181	0.270465	0.0984128	0.00599112	0.0188595	SLC6A12
ENSG00000175544	-0.292412	0.106405	0.00599417	0.0188663	CABP4
ENSG00000110756	0.130611	0.0475291	0.00599545	0.0188676	HPS5
ENSG00000175215	0.125121	0.045536	0.00600076	0.0188815	CTDSP2
ENSG00000174705	0.159381	0.058011	0.00600633	0.0188962	SH3PXD2B
ENSG00000204410	-0.482997	0.175824	0.00601333	0.0189136	MSH5
ENSG00000055813	0.377476	0.137412	0.00601363	0.0189136	CCDC85A
ENSG00000155966	0.272437	0.0992	0.0060264	0.018951	AFF2
ENSG00000144118	0.193628	0.0705053	0.00602742	0.0189514	RALB
ENSG00000107537	-0.189193	0.0689202	0.00604922	0.0190172	PHYH
ENSG00000163873	-0.303741	0.110652	0.00605088	0.0190196	GRIK3
ENSG00000133466	-0.270922	0.0987247	0.0060656	0.0190631	C1QTNF6
ENSG00000150773	0.435577	0.158755	0.00607499	0.0190898	PIH1D2
ENSG00000275409	-0.34418	0.125447	0.00607653	0.0190918	AC026367.2
ENSG00000253978	-0.554786	0.20226	0.00608929	0.0191291	AC026689.1
ENSG00000168016	-0.35378	0.128986	0.00609214	0.0191352	TRANK1
ENSG00000184788	0.252955	0.0922322	0.00609557	0.0191432	SATL1
ENSG00000233527	-0.133139	0.0485461	0.00609677	0.0191441	ZNF529-AS1
ENSG00000130695	0.126091	0.0459777	0.00609845	0.0191466	CEP85
ENSG00000196338	-0.176678	0.064429	0.00610265	0.019157	NLGN3
ENSG00000122085	0.140061	0.0510827	0.00610939	0.0191753	MTERF4
ENSG00000146731	0.21932	0.0799923	0.00611093	0.0191773	CCT6A
ENSG00000142733	-0.265223	0.0967377	0.00611271	0.0191801	MAP3K6
ENSG00000242808	-0.291534	0.106345	0.00611777	0.0191929	SOX2-OT
ENSG00000154917	0.19807	0.0722524	0.00611859	0.0191929	RAB6B
ENSG00000177000	-0.181095	0.0660732	0.00612862	0.0192216	MTHFR
ENSG00000286532	-0.270188	0.0985812	0.00612956	0.0192217	PARTICL
ENSG00000167693	0.227198	0.082909	0.00613779	0.0192441	NXN
ENSG00000166501	0.321196	0.117212	0.0061385	0.0192441	PRKCB
ENSG00000132259	-0.302294	0.110328	0.00614486	0.0192612	CNGA4
ENSG00000169570	-0.22419	0.0818248	0.00614615	0.0192624	DTWD2
ENSG00000189269	-0.378671	0.138213	0.00614834	0.0192665	DRICH1
ENSG00000272037	0.2684	0.0979804	0.00615656	0.0192894	AP002907.1
ENSG00000198574	-0.924101	0.337366	0.00615956	0.0192921	SH2D1B
ENSG00000273301	0.222176	0.0811113	0.00615985	0.0192921	AC016717.2
ENSG00000162753	-0.355032	0.129616	0.0061607	0.0192921	SLC9C2
ENSG00000130119	0.129191	0.0471657	0.00616101	0.0192921	GNL3L
ENSG00000177963	0.0921281	0.0336376	0.00616565	0.0193038	RIC8A
ENSG00000272849	0.256394	0.0936329	0.00617599	0.0193333	AC084018.1
ENSG00000055070	-0.153838	0.0561829	0.00617845	0.0193379	SZRD1
ENSG00000169908	0.387581	0.14155	0.00617926	0.0193379	TM4SF1
ENSG00000100226	-0.172005	0.0628255	0.00618483	0.0193503	GTPBP1
ENSG00000253452	-1.67096	0.610327	0.00618502	0.0193503	AC124290.1
ENSG00000214193	-0.167593	0.0612187	0.00618859	0.0193586	SH3D21
ENSG00000166164	0.10926	0.0399149	0.00619416	0.0193732	BRD7
ENSG00000070214	0.207218	0.0757085	0.00619933	0.0193865	SLC44A1
ENSG00000248473	-0.308288	0.112689	0.00622388	0.0194604	LINC01962
ENSG00000226121	0.305671	0.111754	0.00623417	0.0194897	AC009487.2
ENSG00000100994	-0.190955	0.0698202	0.00623892	0.0195018	PYGB
ENSG00000151353	-0.161714	0.0591299	0.00623993	0.0195021	TMEM18
ENSG00000162929	-0.143196	0.0523638	0.00624507	0.0195153	KIAA1841
ENSG00000225830	0.166324	0.0608227	0.00624614	0.0195158	ERCC6
ENSG00000112335	0.231944	0.084829	0.00625222	0.0195319	SNX3
ENSG00000049089	-0.332949	0.121786	0.00625932	0.0195512	COL9A2
ENSG00000248698	-0.547375	0.200228	0.00626151	0.0195552	LINC01085
ENSG00000001631	-0.124703	0.0456173	0.00626296	0.0195569	KRIT1
ENSG00000177700	-0.22892	0.0837496	0.00626855	0.0195715	POLR2L
ENSG00000111790	0.173203	0.0633764	0.00627746	0.0195965	FGFR1OP2
ENSG00000287170	-0.355327	0.130049	0.00629022	0.0196334	AC010327.8
ENSG00000198169	-0.12584	0.0460624	0.00629601	0.0196486	ZNF251
ENSG00000143921	-0.389017	0.142406	0.00630019	0.0196588	ABCG8
ENSG00000053918	-0.334765	0.122569	0.00630992	0.0196861	KCNQ1
ENSG00000137944	-0.242884	0.0889317	0.00631167	0.0196861	KYAT3
ENSG00000137947	0.133817	0.048997	0.00631169	0.0196861	GTF2B
ENSG00000279569	-0.367992	0.134765	0.00632159	0.0197141	AC020763.4
ENSG00000010310	0.500985	0.183489	0.00632722	0.0197288	GIPR
ENSG00000100311	-0.161168	0.0590308	0.00632896	0.0197313	PDGFB
ENSG00000102893	0.1238	0.0453485	0.00633397	0.019744	PHKB
ENSG00000163040	-0.2641	0.0967768	0.0063534	0.0198017	CCDC74A
ENSG00000103365	0.0965293	0.0353807	0.00636609	0.0198384	GGA2
ENSG00000185433	-0.289177	0.105994	0.00636755	0.01984	LINC00158
ENSG00000214290	-0.404788	0.148383	0.00637209	0.0198494	COLCA2
ENSG00000146950	-0.284475	0.104281	0.00637242	0.0198494	SHROOM2
ENSG00000147251	0.266027	0.0975386	0.00638356	0.0198812	DOCK11
ENSG00000159377	-0.154205	0.0565421	0.00638613	0.0198863	PSMB4
ENSG00000122861	-0.370503	0.13586	0.00638951	0.0198939	PLAU
ENSG00000144677	-0.137072	0.0502639	0.00639041	0.0198939	CTDSPL
ENSG00000266490	-0.278304	0.102065	0.00639654	0.0199101	AC127024.5
ENSG00000204406	0.164924	0.0604875	0.00639947	0.0199122	MBD5
ENSG00000093000	0.140587	0.0515616	0.00639947	0.0199122	NUP50
ENSG00000203362	-0.231364	0.084856	0.00640002	0.0199122	POLH-AS1
ENSG00000105701	-0.232057	0.0851118	0.00640106	0.0199125	FKBP8
ENSG00000008086	0.247143	0.0906626	0.0064115	0.0199421	CDKL5
ENSG00000251408	-0.45043	0.165273	0.00642311	0.0199753	AC113615.1
ENSG00000072135	-0.222336	0.0815855	0.0064265	0.0199815	PTPN18
ENSG00000267203	0.378283	0.138811	0.00642697	0.0199815	SNRPGP4
ENSG00000147526	0.16724	0.0613738	0.00643126	0.019992	TACC1
ENSG00000144061	-0.232017	0.0851579	0.00643896	0.020013	NPHP1
ENSG00000112837	0.410961	0.15084	0.00644028	0.0200142	TBX18
ENSG00000177106	-0.350009	0.128471	0.00644159	0.0200153	EPS8L2
ENSG00000184203	-0.175213	0.0643165	0.00644502	0.0200213	PPP1R2
ENSG00000103647	0.142605	0.0523476	0.00644586	0.0200213	CORO2B
ENSG00000197044	-0.321679	0.118083	0.0064463	0.0200213	ZNF441
ENSG00000100263	-0.190227	0.0698344	0.00645017	0.0200304	RHBDD3
ENSG00000147571	-1.1984	0.440003	0.00645724	0.0200494	CRH
ENSG00000137142	0.324668	0.119208	0.00645862	0.0200508	IGFBPL1
ENSG00000157191	-0.13682	0.050241	0.00646383	0.020064	NECAP2
ENSG00000164168	0.165312	0.0607206	0.00647879	0.0201076	TMEM184C
ENSG00000261609	0.365384	0.134215	0.00648152	0.0201131	GAN
ENSG00000110090	-0.303373	0.111457	0.00649094	0.0201394	CPT1A
ENSG00000093010	-0.170383	0.0626047	0.00649727	0.0201562	COMT
ENSG00000198168	0.169966	0.0624579	0.00650278	0.0201703	SVIP
ENSG00000146535	-0.215963	0.0793721	0.00651055	0.0201915	GNA12
ENSG00000110921	-0.220393	0.0810095	0.00651674	0.0202077	MVK
ENSG00000173545	0.155123	0.0570236	0.00652184	0.0202206	ZNF622
ENSG00000198754	-0.390153	0.143425	0.00652311	0.0202216	OXCT2
ENSG00000131236	0.248618	0.091406	0.0065296	0.0202388	CAP1
ENSG00000135426	-1.65859	0.609831	0.00653291	0.0202462	TESPA1
ENSG00000213139	-0.259743	0.0955059	0.00653498	0.0202496	CRYGS
ENSG00000248275	-0.292094	0.107424	0.00654647	0.0202823	TRIM52-AS1
ENSG00000137338	0.138296	0.0508719	0.00655746	0.0203134	PGBD1
ENSG00000265366	-0.391098	0.143868	0.00655902	0.0203153	GLUD1P2
ENSG00000213376	-0.367886	0.135338	0.00656236	0.0203213	GAPDHP71
ENSG00000139155	-0.401825	0.147825	0.00656285	0.0203213	SLCO1C1
ENSG00000188643	-0.311701	0.114672	0.00656387	0.0203215	S100A16
ENSG00000121957	0.167571	0.0616489	0.00656489	0.0203217	GPSM2
ENSG00000157856	-0.393848	0.144908	0.00656944	0.0203328	DRC1
ENSG00000126709	-0.297778	0.109564	0.006571	0.020333	IFI6
ENSG00000185838	0.388338	0.142886	0.0065714	0.020333	GNB1L
ENSG00000133316	0.141763	0.0521622	0.00657307	0.0203353	WDR74
ENSG00000269825	0.275348	0.101323	0.00657696	0.0203443	AC022150.4
ENSG00000100387	-0.184831	0.0680163	0.00657859	0.0203465	RBX1
ENSG00000260942	-0.206898	0.0761393	0.00658034	0.0203489	CAPN10-DT
ENSG00000116747	0.242198	0.089137	0.00658472	0.0203595	RO60
ENSG00000118276	0.214906	0.0790997	0.00658956	0.0203712	B4GALT6
ENSG00000260236	-0.173541	0.0638757	0.00659041	0.0203712	AC099778.1
ENSG00000162191	-0.163091	0.0600318	0.00659282	0.0203757	UBXN1
ENSG00000287202	0.327544	0.12057	0.00659521	0.0203802	AC008119.1
ENSG00000180667	0.173725	0.0639511	0.00659701	0.0203828	YOD1
ENSG00000231999	-0.335375	0.123475	0.00660496	0.0204044	LRRC8C-DT
ENSG00000269707	-0.25818	0.0950586	0.00660737	0.0204089	AC018730.1
ENSG00000131409	-0.186999	0.0688534	0.00660959	0.02041	LRRC4B
ENSG00000271614	-0.270695	0.0996706	0.00660964	0.02041	ATP2B1-AS1
ENSG00000229589	0.311051	0.114535	0.00661221	0.020415	ACVR2B-AS1
ENSG00000226465	0.277895	0.102332	0.00661516	0.020421	AL390198.1
ENSG00000287855	-0.437879	0.161247	0.00661607	0.020421	AL023882.1
ENSG00000196460	-0.615525	0.226704	0.00662553	0.0204456	RFX8
ENSG00000181830	-0.125243	0.0461288	0.00662593	0.0204456	SLC35C1
ENSG00000108405	-0.375401	0.138309	0.00664317	0.0204945	P2RX1
ENSG00000078808	-0.165279	0.0608942	0.00664371	0.0204945	SDF4
ENSG00000081138	0.25152	0.0926705	0.00664489	0.0204952	CDH7
ENSG00000091640	-0.150118	0.0553176	0.00665282	0.0205142	SPAG7
ENSG00000172803	-0.303133	0.111703	0.00665297	0.0205142	SNX32
ENSG00000112701	0.143927	0.0530543	0.00667123	0.0205676	SENP6
ENSG00000103495	0.207343	0.0764434	0.00668031	0.0205926	MAZ
ENSG00000261728	-0.250919	0.092521	0.00668743	0.0206115	AL138690.1
ENSG00000224097	0.27641	0.101929	0.00669196	0.0206225	AC021148.1
ENSG00000115902	-0.143849	0.0530476	0.00669394	0.0206257	SLC1A4
ENSG00000139637	-0.185909	0.0685636	0.00669818	0.0206358	C12orf10
ENSG00000171735	0.153511	0.0566167	0.00669995	0.0206382	CAMTA1
ENSG00000138593	0.185453	0.0684008	0.00670261	0.0206434	SECISBP2L
ENSG00000164976	-0.284647	0.104997	0.00670795	0.0206526	MYORG
ENSG00000186340	0.403539	0.148852	0.00670814	0.0206526	THBS2
ENSG00000134809	-0.170771	0.0629924	0.00670849	0.0206526	TIMM10
ENSG00000236104	0.112195	0.0413887	0.00671304	0.0206637	ZBTB22
ENSG00000167977	-0.113552	0.0418905	0.00671436	0.0206648	KCTD5
ENSG00000138435	-0.838594	0.309372	0.00671546	0.0206652	CHRNA1
ENSG00000253347	0.286104	0.105553	0.00671771	0.0206691	AC040934.1
ENSG00000287825	-0.295989	0.109208	0.00672178	0.0206787	AL035587.2
ENSG00000233822	0.27987	0.103285	0.00673477	0.0207157	HIST1H2BN
ENSG00000237638	-0.191264	0.0705929	0.00674052	0.0207304	LINC02245
ENSG00000180998	0.189622	0.0699882	0.00674153	0.0207305	GPR137C
ENSG00000157637	-0.157011	0.0579528	0.00674264	0.0207309	SLC38A10
ENSG00000271959	-0.62972	0.232446	0.00674655	0.02074	AC100803.4
ENSG00000197841	0.160917	0.0594005	0.00674838	0.0207426	ZNF181
ENSG00000268055	-0.963413	0.35565	0.00675113	0.0207481	AC067969.1
ENSG00000267023	0.131777	0.0486482	0.00675337	0.020752	LRRC37A16P
ENSG00000116001	-0.16094	0.0594173	0.00675591	0.0207531	TIA1
ENSG00000128918	-0.48302	0.178326	0.00675614	0.0207531	ALDH1A2
ENSG00000184574	-0.348598	0.1287	0.00675665	0.0207531	LPAR5
ENSG00000273014	0.156935	0.0579451	0.00676199	0.0207625	AC018645.3
ENSG00000172733	-0.195366	0.0721352	0.00676219	0.0207625	PURG
ENSG00000113070	-0.169488	0.0625805	0.00676261	0.0207625	HBEGF
ENSG00000163655	0.177269	0.0654668	0.0067736	0.0207932	GMPS
ENSG00000227376	-0.312317	0.115361	0.00678348	0.0208195	FTH1P16
ENSG00000138759	-0.443541	0.163834	0.00678409	0.0208195	FRAS1
ENSG00000120616	0.122108	0.0451136	0.00679581	0.0208524	EPC1
ENSG00000178904	-0.255761	0.094494	0.00679687	0.0208527	DPY19L3
ENSG00000160007	0.110688	0.0409036	0.00680833	0.0208819	ARHGAP35
ENSG00000172404	-0.386727	0.142911	0.00680835	0.0208819	DNAJB7
ENSG00000256238	0.331515	0.122511	0.00680994	0.0208838	SUPT16HP1
ENSG00000279499	-0.381455	0.140972	0.00681212	0.0208875	AL157770.1
ENSG00000255142	-0.311475	0.115124	0.00681909	0.0209059	AP006621.2
ENSG00000105401	-0.180169	0.0665959	0.00682227	0.0209126	CDC37
ENSG00000176623	-0.147704	0.0545996	0.00682593	0.0209209	RMDN1
ENSG00000186056	-0.372926	0.137861	0.00682875	0.0209265	MATN1-AS1
ENSG00000235478	-0.255623	0.0944993	0.00682986	0.0209267	LINC01664
ENSG00000119414	0.117769	0.0435379	0.00683077	0.0209267	PPP6C
ENSG00000102401	0.142828	0.0528055	0.00683482	0.0209361	ARMCX3
ENSG00000196313	0.16751	0.0619388	0.00684196	0.020955	POM121
ENSG00000165392	0.117687	0.0435179	0.00684385	0.0209552	WRN
ENSG00000279227	-0.213465	0.0789343	0.00684399	0.0209552	AC009303.4
ENSG00000286307	-0.378129	0.139837	0.00684954	0.0209692	AC017028.1
ENSG00000188452	0.470598	0.174043	0.00685266	0.0209757	CERKL
ENSG00000229191	-0.389997	0.144287	0.00687312	0.0210354	AL358473.1
ENSG00000171462	-0.206622	0.0764491	0.00687717	0.0210442	DLK2
ENSG00000183571	-0.503823	0.186415	0.00687802	0.0210442	PGPEP1L
ENSG00000198805	0.268557	0.099368	0.00687898	0.0210442	PNP
ENSG00000081803	0.213158	0.078873	0.00688099	0.0210474	CADPS2
ENSG00000108389	0.113392	0.0419626	0.00688792	0.0210638	MTMR4
ENSG00000197568	-0.239016	0.0884524	0.00688834	0.0210638	HHLA3
ENSG00000287209	-0.358609	0.132721	0.00689278	0.0210744	AC100779.1
ENSG00000075975	0.125168	0.0463312	0.00690103	0.0210966	MKRN2
ENSG00000078114	0.167883	0.0621521	0.00690969	0.0211201	NEBL
ENSG00000268521	-0.280146	0.103724	0.00691545	0.0211347	VN1R83P
ENSG00000272767	-0.347577	0.128698	0.00691917	0.0211416	JMJD1C-AS1
ENSG00000241014	-0.429676	0.159099	0.00691969	0.0211416	AC114490.1
ENSG00000091106	-0.173328	0.0641823	0.00692236	0.0211467	NLRC4
ENSG00000265972	-0.400128	0.148173	0.00692548	0.0211532	TXNIP
ENSG00000100813	0.0839589	0.0310942	0.00693093	0.0211668	ACIN1
ENSG00000235027	0.271781	0.100657	0.0069327	0.0211692	AC068580.3
ENSG00000011454	0.105532	0.0390943	0.00694579	0.0212062	RABGAP1
ENSG00000286747	0.188698	0.0699059	0.00694824	0.0212077	AL627095.2
ENSG00000239570	-0.577715	0.214023	0.00694826	0.0212077	SETP11
ENSG00000213152	0.322358	0.119428	0.00695109	0.0212133	RPL7AP60
ENSG00000197622	-0.11598	0.0429787	0.00696429	0.0212505	CDC42SE1
ENSG00000270111	-2.14314	0.794353	0.00697627	0.0212841	CELF2-DT
ENSG00000181788	0.224115	0.0830739	0.00698045	0.0212938	SIAH2
ENSG00000112276	0.349294	0.129481	0.00698313	0.0212989	BVES
ENSG00000095539	-0.165468	0.0613574	0.00700128	0.0213512	SEMA4G
ENSG00000158156	-0.18993	0.0704464	0.00701578	0.0213924	XKR8
ENSG00000242553	0.250449	0.0928952	0.00701694	0.0213929	AP001432.1
ENSG00000081026	0.152569	0.0566009	0.00702797	0.0214235	MAGI3
ENSG00000286672	0.346049	0.128385	0.0070302	0.0214272	AL096712.2
ENSG00000145919	0.123884	0.0459618	0.00703119	0.0214272	BOD1
ENSG00000136193	0.207868	0.0771228	0.00703287	0.0214292	SCRN1
ENSG00000204316	0.21792	0.0808565	0.00703591	0.021435	MRPL38
ENSG00000132436	0.217063	0.08054	0.00703678	0.021435	FIGNL1
ENSG00000064787	-0.514344	0.19087	0.00704441	0.0214552	BCAS1
ENSG00000170482	0.164347	0.0609913	0.00704745	0.0214614	SLC23A1
ENSG00000180228	0.206981	0.0768253	0.00705633	0.0214854	PRKRA
ENSG00000188672	-0.435563	0.161693	0.00706499	0.0215068	RHCE
ENSG00000185271	-0.315334	0.117061	0.00706536	0.0215068	KLHL33
ENSG00000177103	-0.252582	0.0937677	0.00706648	0.0215071	DSCAML1
ENSG00000128791	0.162878	0.0604688	0.00706894	0.0215115	TWSG1
ENSG00000213185	-0.259892	0.0964976	0.00707601	0.0215248	FAM24B
ENSG00000105887	0.17479	0.0648994	0.00707619	0.0215248	MTPN
ENSG00000102738	-0.139844	0.0519242	0.00707633	0.0215248	MRPS31
ENSG00000145506	-0.486742	0.180737	0.00707915	0.0215285	NKD2
ENSG00000158315	-0.291754	0.108335	0.00707956	0.0215285	RHBDL2
ENSG00000186638	-0.276103	0.102534	0.00708544	0.0215434	KIF24
ENSG00000152601	0.151347	0.0562062	0.00708721	0.0215457	MBNL1
ENSG00000196642	-0.195146	0.0724821	0.00709542	0.0215676	RABL6
ENSG00000261505	0.280201	0.104078	0.00709761	0.0215697	AL031714.1
ENSG00000151746	0.177744	0.0660216	0.00709813	0.0215697	BICD1
ENSG00000168255	-0.338144	0.125615	0.00710442	0.0215857	POLR2J3
ENSG00000215790	-0.270708	0.100579	0.00711312	0.0216091	SLC35E2A
ENSG00000231794	0.358792	0.133315	0.00711735	0.0216189	AC009542.1
ENSG00000135624	0.17729	0.0658791	0.00712071	0.0216259	CCT7
ENSG00000125652	-0.195693	0.0727225	0.00712463	0.0216259	ALKBH7
ENSG00000105472	-0.239374	0.0889555	0.0071251	0.0216259	CLEC11A
ENSG00000280216	0.209543	0.0778697	0.00712513	0.0216259	AL022326.2
ENSG00000231982	-0.366192	0.136084	0.00712531	0.0216259	AC112907.2
ENSG00000151320	0.222286	0.0826062	0.00712572	0.0216259	AKAP6
ENSG00000110080	-0.175514	0.0652272	0.00712788	0.0216287	ST3GAL4
ENSG00000239445	-0.343673	0.127723	0.00712867	0.0216287	ST3GAL6-AS1
ENSG00000128699	-0.122073	0.0453753	0.00713883	0.0216564	ORMDL1
ENSG00000204104	-0.101539	0.0377445	0.00714134	0.021661	TRAF3IP1
ENSG00000130748	-0.274797	0.102155	0.00714487	0.0216675	TMEM160
ENSG00000005381	-0.449537	0.167115	0.00714551	0.0216675	MPO
ENSG00000188002	0.235631	0.0876102	0.00715515	0.0216936	AC026412.1
ENSG00000230091	-0.253815	0.0943742	0.00715682	0.0216956	TMEM254-AS1
ENSG00000103353	0.120815	0.0449291	0.00716644	0.0217217	UBFD1
ENSG00000100823	-0.140209	0.0521457	0.00717115	0.0217312	APEX1
ENSG00000038219	0.226701	0.0843141	0.0071716	0.0217312	BOD1L1
ENSG00000136504	0.119755	0.0445436	0.0071774	0.0217445	KAT7
ENSG00000141446	0.144955	0.0539171	0.00717804	0.0217445	ESCO1
ENSG00000006607	0.13936	0.0518372	0.00717922	0.0217451	FARP2
ENSG00000074582	-0.111151	0.0413478	0.00718379	0.0217558	BCS1L
ENSG00000204388	0.931437	0.346504	0.00718597	0.0217593	HSPA1B
ENSG00000196844	-0.62839	0.233792	0.00719207	0.0217747	PATE2
ENSG00000243232	0.438804	0.163267	0.00719562	0.0217795	PCDHAC2
ENSG00000158555	-0.183175	0.0681544	0.00719568	0.0217795	GDPD5
ENSG00000123595	0.181807	0.0676465	0.00719674	0.0217796	RAB9A
ENSG00000108406	0.132604	0.0493423	0.00720047	0.0217857	DHX40
ENSG00000203952	0.314808	0.117141	0.00720078	0.0217857	CCDC160
ENSG00000202058	0.336808	0.125345	0.00720867	0.0218065	RN7SKP80
ENSG00000285219	-0.190043	0.0707295	0.00721192	0.0218132	HULC
ENSG00000137700	-0.156656	0.0583068	0.00721498	0.0218194	SLC37A4
ENSG00000005961	-0.233686	0.0869805	0.00721734	0.0218234	ITGA2B
ENSG00000164902	0.171144	0.0637065	0.00722155	0.0218331	PHAX
ENSG00000091542	0.140495	0.0523034	0.00722786	0.0218491	ALKBH5
ENSG00000265194	0.412863	0.15371	0.00723155	0.0218571	AL359922.2
ENSG00000260492	-0.368246	0.137107	0.00723515	0.0218649	CISTR
ENSG00000146587	0.169704	0.0631885	0.00723839	0.0218716	RBAK
ENSG00000172113	0.118671	0.0441898	0.0072424	0.0218789	NME6
ENSG00000256973	0.374298	0.139379	0.00724286	0.0218789	AC053513.2
ENSG00000238057	-0.46608	0.1736	0.00725752	0.0219201	ZEB2-AS1
ENSG00000161204	0.119071	0.0443512	0.00725867	0.0219205	ABCF3
ENSG00000133048	0.814859	0.303535	0.00726238	0.0219286	CHI3L1
ENSG00000174453	-0.641239	0.238884	0.00726787	0.0219421	VWC2L
ENSG00000163933	-0.153153	0.0570559	0.00726912	0.0219428	RFT1
ENSG00000135298	0.165584	0.0616952	0.00727677	0.0219628	ADGRB3
ENSG00000132670	0.0818076	0.0304835	0.00728193	0.0219737	PTPRA
ENSG00000070444	-0.150564	0.0561045	0.00728246	0.0219737	MNT
ENSG00000104881	-0.261202	0.0973331	0.00728368	0.0219743	PPP1R13L
ENSG00000185689	0.310253	0.115614	0.00728491	0.0219749	C6orf201
ENSG00000139793	0.153423	0.0571798	0.0072927	0.0219923	MBNL2
ENSG00000227855	0.181981	0.0678231	0.00729271	0.0219923	DPY19L2P3
ENSG00000105612	-0.147973	0.0551574	0.0073022	0.0220178	DNASE2
ENSG00000171522	0.38697	0.144256	0.00730689	0.0220268	PTGER4
ENSG00000229029	0.410728	0.153113	0.00730726	0.0220268	CDCA4P1
ENSG00000134882	-0.12848	0.047897	0.00730917	0.0220295	UBAC2
ENSG00000254206	-0.465082	0.173386	0.0073106	0.0220307	NPIPB11
ENSG00000164073	-0.17936	0.0668773	0.0073201	0.0220562	MFSD8
ENSG00000149532	0.0884602	0.0329846	0.00732134	0.0220568	CPSF7
ENSG00000130653	-0.382946	0.142794	0.00732257	0.0220574	PNPLA7
ENSG00000170871	0.142144	0.0530079	0.00732796	0.0220705	KIAA0232
ENSG00000218510	0.194853	0.0726722	0.0073347	0.0220859	LINC00339
ENSG00000151748	0.150496	0.0561295	0.00733512	0.0220859	SAV1
ENSG00000105063	0.189541	0.0706974	0.00733969	0.0220966	PPP6R1
ENSG00000145782	0.11299	0.04215	0.00734784	0.0221169	ATG12
ENSG00000119655	-0.236979	0.0884043	0.0073485	0.0221169	NPC2
ENSG00000198663	0.0983162	0.0366829	0.00735865	0.0221443	C6orf89
ENSG00000118997	-0.427898	0.159661	0.00736122	0.0221479	DNAH7
ENSG00000148606	0.140923	0.0525829	0.007362	0.0221479	POLR3A
ENSG00000270558	-0.240703	0.0898165	0.00736338	0.0221479	AC025449.1
ENSG00000174599	-0.21582	0.0805323	0.00736399	0.0221479	TRAM1L1
ENSG00000259940	0.288467	0.107654	0.00737155	0.0221675	AC109449.1
ENSG00000213853	-0.285577	0.106585	0.00737714	0.0221812	EMP2
ENSG00000085514	-0.212217	0.0792072	0.00737844	0.022182	PILRA
ENSG00000184898	-0.348182	0.129968	0.00738479	0.022198	RBM43
ENSG00000142396	-0.157989	0.0589768	0.00738782	0.022204	ERVK3-1
ENSG00000235790	-0.321763	0.120115	0.00738899	0.0222043	AC114488.2
ENSG00000250634	-0.606621	0.226508	0.00740319	0.0222439	LINC01182
ENSG00000115808	0.15618	0.0583184	0.00740513	0.0222466	STRN
ENSG00000147256	-0.365657	0.136553	0.0074116	0.0222606	ARHGAP36
ENSG00000272431	-0.325349	0.121501	0.00741189	0.0222606	AC104117.5
ENSG00000260288	-0.337693	0.126126	0.00741909	0.0222792	AC019294.2
ENSG00000125505	-0.176846	0.0660527	0.00742069	0.0222808	MBOAT7
ENSG00000233639	-0.248454	0.0928091	0.00742761	0.0222985	PANTR1
ENSG00000145864	0.275676	0.10298	0.00742865	0.0222985	GABRB2
ENSG00000180423	0.173718	0.064895	0.0074306	0.0223012	HARBI1
ENSG00000107362	0.138736	0.0518363	0.00744119	0.0223298	ABHD17B
ENSG00000213190	0.21483	0.0802692	0.00744242	0.0223298	MLLT11
ENSG00000205593	-0.237527	0.088751	0.00744327	0.0223298	DENND6B
ENSG00000162496	-0.322229	0.120415	0.00745091	0.0223496	DHRS3
ENSG00000137824	-0.0737904	0.027577	0.00745533	0.0223597	RMDN3
ENSG00000224578	-0.201991	0.0755086	0.00747145	0.0224049	HNRNPA1P48
ENSG00000285684	0.497546	0.185998	0.00747273	0.0224056	AL137781.1
ENSG00000286888	-0.647247	0.24203	0.0074897	0.0224533	AC006427.2
ENSG00000259287	0.209981	0.0785336	0.00750023	0.0224786	AC010809.1
ENSG00000204954	-0.117263	0.0438568	0.00750024	0.0224786	C12orf73
ENSG00000163006	0.130307	0.0487378	0.0075037	0.022483	CCDC138
ENSG00000281692	-0.443305	0.165807	0.00750381	0.022483	PACRG-AS1
ENSG00000033011	-0.19628	0.0734301	0.00751706	0.0225196	ALG1
ENSG00000173611	0.150335	0.0562426	0.0075182	0.0225199	SCAI
ENSG00000129028	0.209723	0.0784771	0.00753092	0.0225523	THAP10
ENSG00000246889	0.173758	0.0650196	0.00753115	0.0225523	AP000487.1
ENSG00000145244	0.282688	0.10579	0.0075363	0.0225646	CORIN
ENSG00000169718	-0.208078	0.0778708	0.00753795	0.0225664	DUS1L
ENSG00000268093	0.26309	0.0984679	0.0075439	0.022581	AC022154.1
ENSG00000111358	-0.171874	0.0643445	0.00755918	0.0226236	GTF2H3
ENSG00000156983	0.144202	0.053987	0.00756135	0.0226269	BRPF1
ENSG00000181781	-0.380082	0.142301	0.00756331	0.0226296	ODF3L2
ENSG00000009335	0.158766	0.0594426	0.00756459	0.0226303	UBE3C
ENSG00000162975	-0.35998	0.134796	0.0075728	0.0226517	KCNF1
ENSG00000245213	0.229392	0.0858993	0.00757442	0.0226534	AC105285.1
ENSG00000205078	-0.375625	0.140668	0.00757849	0.0226624	SYCE1L
ENSG00000262766	0.22643	0.0848029	0.00758352	0.0226742	AC135050.5
ENSG00000072041	0.204257	0.0765013	0.00758539	0.0226761	SLC6A15
ENSG00000167608	-0.378832	0.141888	0.00758653	0.0226761	TMC4
ENSG00000129055	-0.161833	0.0606139	0.00758734	0.0226761	ANAPC13
ENSG00000188674	-0.52481	0.196579	0.00759141	0.022684	C2orf80
ENSG00000189180	0.148291	0.0555462	0.00759209	0.022684	ZNF33A
ENSG00000160216	-0.126472	0.0473906	0.00761423	0.022747	AGPAT3
ENSG00000274727	0.351308	0.131642	0.00761539	0.0227473	AL137028.1
ENSG00000170027	0.215365	0.0807049	0.00761804	0.022752	YWHAG
ENSG00000145348	-0.181722	0.0680994	0.00761937	0.0227528	TBCK
ENSG00000263276	-0.208175	0.0780263	0.00763017	0.0227819	AC020978.7
ENSG00000126785	-0.264387	0.0991045	0.00763578	0.0227954	RHOJ
ENSG00000236772	0.302804	0.113529	0.00764846	0.0228301	AL034550.1
ENSG00000132676	-0.103005	0.0386222	0.00765372	0.0228426	DAP3
ENSG00000104689	0.395641	0.148361	0.00765909	0.0228555	TNFRSF10A
ENSG00000121335	-1.12647	0.422437	0.00766207	0.0228585	PRB2
ENSG00000236197	-0.491658	0.184376	0.00766225	0.0228585	AC002429.2
ENSG00000244301	-0.522967	0.196138	0.00766879	0.0228748	AOX3P
ENSG00000136514	-0.436333	0.163726	0.00769838	0.0229599	RTP4
ENSG00000153029	-0.3373	0.126569	0.00769998	0.0229615	MR1
ENSG00000129159	0.151499	0.0568531	0.00770473	0.0229704	KCNC1
ENSG00000143256	-0.242851	0.0911353	0.00770513	0.0229704	PFDN2
ENSG00000286158	-0.201122	0.0754833	0.00771129	0.0229856	AL034548.2
ENSG00000185946	0.305399	0.114653	0.00772894	0.023035	RNPC3
ENSG00000151665	0.174359	0.065468	0.0077384	0.0230584	PIGF
ENSG00000280129	-0.248822	0.0934277	0.00773894	0.0230584	AL132780.5
ENSG00000015479	0.218757	0.082147	0.00774476	0.0230714	MATR3
ENSG00000112137	0.197632	0.0742151	0.00774548	0.0230714	PHACTR1
ENSG00000243317	-0.147201	0.0552795	0.007748	0.0230734	STMP1
ENSG00000028277	-0.180228	0.0676826	0.00774831	0.0230734	POU2F2
ENSG00000165118	0.119098	0.0447271	0.00775014	0.0230757	C9orf64
ENSG00000066739	0.149605	0.0561889	0.00775534	0.0230879	ATG2B
ENSG00000248529	-0.70886	0.266289	0.00776792	0.0231221	AC026746.1
ENSG00000177731	0.168134	0.0631686	0.00777534	0.023141	FLII
ENSG00000141367	0.208827	0.0784666	0.0077828	0.0231561	CLTC
ENSG00000151690	0.18943	0.0711783	0.007783	0.0231561	MFSD6
ENSG00000231829	-0.501806	0.188556	0.00778364	0.0231561	AL157834.1
ENSG00000114315	-0.373544	0.140376	0.00779022	0.0231724	HES1
ENSG00000162194	0.209188	0.0786517	0.00782167	0.0232627	LBHD1
ENSG00000001629	0.153851	0.0578676	0.00784514	0.0233293	ANKIB1
ENSG00000100632	-0.15428	0.0580331	0.00784916	0.023338	ERH
ENSG00000066427	0.125123	0.0470695	0.00785463	0.023351	ATXN3
ENSG00000147996	-0.2137	0.0803993	0.00786106	0.0233669	CBWD5
ENSG00000100902	0.10681	0.0401862	0.00786358	0.023371	PSMA6
ENSG00000110801	-0.129265	0.0486355	0.00786462	0.023371	PSMD9
ENSG00000169926	0.124444	0.0468415	0.00789064	0.0234433	KLF13
ENSG00000214562	-0.354584	0.133469	0.00789162	0.0234433	NUTM2D
ENSG00000226903	-0.711689	0.26789	0.00789225	0.0234433	LINC00354
ENSG00000168763	0.125427	0.0472161	0.00789702	0.0234542	CNNM3
ENSG00000070367	0.173998	0.0655078	0.00790386	0.0234713	EXOC5
ENSG00000132950	0.159867	0.0601941	0.00791057	0.0234879	ZMYM5
ENSG00000253686	0.420042	0.158165	0.0079139	0.0234946	LINC01484
ENSG00000278896	-0.553851	0.208564	0.00791796	0.0235034	AC025031.5
ENSG00000101638	0.188181	0.0708834	0.00793574	0.0235529	ST8SIA5
ENSG00000167130	-0.124662	0.0469745	0.00795833	0.0236166	DOLPP1
ENSG00000177721	-0.277298	0.104512	0.00797178	0.0236532	ANXA2R
ENSG00000184388	0.162025	0.0610752	0.00798105	0.0236775	PABPC1L2B
ENSG00000137073	-0.11362	0.0428334	0.00798722	0.0236925	UBAP2
ENSG00000102100	-0.118914	0.0448424	0.00800597	0.0237448	SLC35A2
ENSG00000080493	-0.340611	0.128457	0.00801229	0.0237603	SLC4A4
ENSG00000100461	0.1348	0.0508417	0.00801669	0.02377	RBM23
ENSG00000176155	-0.247666	0.0934261	0.00802708	0.0237952	CCDC57
ENSG00000283128	-0.245391	0.0925685	0.0080274	0.0237952	AC009403.2
ENSG00000231731	0.210119	0.0792701	0.00803329	0.0238093	AC010976.1
ENSG00000185052	-0.343233	0.129495	0.00803605	0.0238142	SLC24A3
ENSG00000250120	0.18182	0.0686053	0.00804353	0.0238331	PCDHA10
ENSG00000187634	0.425205	0.160477	0.00805788	0.0238705	SAMD11
ENSG00000182810	-0.284381	0.107329	0.0080584	0.0238705	DDX28
ENSG00000251450	-0.434638	0.164054	0.00806428	0.0238846	RASGRF2-AS1
ENSG00000103534	0.373454	0.140968	0.00806817	0.0238929	TMC5
ENSG00000227473	0.267621	0.101028	0.00807361	0.0239057	TSSK5P
ENSG00000116661	0.203087	0.0766699	0.00807647	0.0239084	FBXO2
ENSG00000117000	0.194424	0.0733995	0.00807677	0.0239084	RLF
ENSG00000132164	-0.421521	0.159147	0.00808207	0.0239208	SLC6A11
ENSG00000171984	0.198222	0.0748675	0.00810569	0.0239874	SHLD1
ENSG00000213693	-0.353686	0.133589	0.00810735	0.023989	SEC14L1P1
ENSG00000082458	0.12988	0.0490591	0.00811073	0.0239957	DLG3
ENSG00000115234	-0.189755	0.0716777	0.00811289	0.0239987	SNX17
ENSG00000215475	-0.531029	0.200605	0.00811776	0.0240098	SIAH3
ENSG00000082397	0.181506	0.0685757	0.0081256	0.0240297	EPB41L3
ENSG00000188051	-0.304446	0.115033	0.00813049	0.024035	TMEM221
ENSG00000188603	0.235858	0.0891173	0.00813054	0.024035	CLN3
ENSG00000287897	-0.509823	0.192634	0.00813077	0.024035	AP000465.1
ENSG00000011332	0.223613	0.0844992	0.00813707	0.0240503	DPF1
ENSG00000149054	-0.43969	0.166163	0.00814165	0.0240605	ZNF215
ENSG00000143816	-0.441424	0.166833	0.00814733	0.0240709	WNT9A
ENSG00000169554	-0.298951	0.112987	0.00814741	0.0240709	ZEB2
ENSG00000012232	0.0829555	0.0313539	0.0081502	0.0240744	EXTL3
ENSG00000182307	-0.142777	0.0539646	0.00815086	0.0240744	C8orf33
ENSG00000169299	0.197413	0.0746205	0.00815561	0.0240851	PGM2
ENSG00000166263	0.181751	0.0687069	0.00816158	0.0240994	STXBP4
ENSG00000013563	-0.277618	0.104967	0.00817361	0.0241316	DNASE1L1
ENSG00000196547	0.165104	0.0624298	0.00817811	0.0241401	MAN2A2
ENSG00000174514	0.136324	0.0515482	0.00817873	0.0241401	MFSD4A
ENSG00000060762	-0.119338	0.0451274	0.00818188	0.024146	MPC1
ENSG00000229052	-0.371014	0.140335	0.00819859	0.0241903	AL449283.1
ENSG00000124160	0.22686	0.0858097	0.00819916	0.0241903	NCOA5
ENSG00000283103	-0.124268	0.0470064	0.00820175	0.0241946	AC010642.2
ENSG00000231863	-0.530242	0.200601	0.00821104	0.0242187	AL139393.1
ENSG00000164609	0.127384	0.0481956	0.00821586	0.0242296	SLU7
ENSG00000114790	-0.269826	0.102093	0.00821883	0.024235	ARHGEF26
ENSG00000140632	-0.0944669	0.0357447	0.00822182	0.0242405	GLYR1
ENSG00000179409	0.164949	0.0624342	0.00824282	0.0242991	GEMIN4
ENSG00000158815	-0.330413	0.125068	0.00824509	0.0243001	FGF17
ENSG00000138375	-0.114753	0.0434372	0.00824619	0.0243001	SMARCAL1
ENSG00000155744	0.181853	0.0688368	0.00824658	0.0243001	FAM126B
ENSG00000171227	-0.420313	0.159114	0.00825191	0.0243124	TMEM37
ENSG00000283267	-0.279821	0.105935	0.00825531	0.0243191	FAM237B
ENSG00000114416	0.186859	0.0707623	0.00827445	0.0243721	FXR1
ENSG00000141428	-0.137784	0.052183	0.00828092	0.0243878	C18orf21
ENSG00000185475	-0.116443	0.0441027	0.00828388	0.0243932	TMEM179B
ENSG00000198589	0.160587	0.0608248	0.00828671	0.0243982	LRBA
ENSG00000272542	-0.256752	0.0972572	0.00829247	0.0244087	AL137246.1
ENSG00000203900	-0.527551	0.199836	0.00829258	0.0244087	AL121827.1
ENSG00000089234	0.0961746	0.0364355	0.00830083	0.0244297	BRAP
ENSG00000232928	-0.487624	0.184749	0.00830561	0.0244404	DDX3P1
ENSG00000144048	0.108783	0.0412168	0.00830775	0.0244433	DUSP11
ENSG00000059728	0.285176	0.108065	0.00831666	0.0244661	MXD1
ENSG00000266401	-0.418508	0.158613	0.00832633	0.0244912	AP002478.1
ENSG00000275223	-0.326168	0.123626	0.00833104	0.0245017	AL121906.2
ENSG00000136636	0.12428	0.0471134	0.00834221	0.0245312	KCTD3
ENSG00000178021	-0.424288	0.160863	0.00834999	0.0245507	TSPYL6
ENSG00000185379	-0.113581	0.0430641	0.00835219	0.0245538	RAD51D
ENSG00000131013	0.167552	0.0635321	0.00835739	0.0245657	PPIL4
ENSG00000184517	0.18255	0.0692357	0.00837301	0.0246082	ZFP1
ENSG00000123146	-0.251905	0.0955443	0.00837587	0.0246133	ADGRE5
ENSG00000196811	-0.451274	0.171167	0.00837776	0.0246154	CHRNG
ENSG00000211689	-0.502752	0.190711	0.00838398	0.0246303	TRGC1
ENSG00000285887	-0.616441	0.233842	0.00838557	0.0246316	AL009176.1
ENSG00000176273	-0.304571	0.115555	0.00839562	0.0246578	SLC35G1
ENSG00000132975	0.216375	0.0820957	0.00839785	0.0246609	GPR12
ENSG00000235173	-0.170076	0.0645316	0.00840029	0.0246647	HGH1
ENSG00000109519	0.143509	0.0544869	0.00844276	0.024786	GRPEL1
ENSG00000287117	-0.362744	0.137737	0.00844858	0.0247996	AC105916.1
ENSG00000103152	-0.153974	0.0584696	0.00845325	0.02481	MPG
ENSG00000204334	-0.295376	0.112171	0.00845687	0.0248172	ERICH2
ENSG00000143382	-0.354382	0.134599	0.00846666	0.0248425	ADAMTSL4
ENSG00000253475	-0.459405	0.1745	0.00847116	0.0248515	AC103769.1
ENSG00000115827	0.164356	0.0624297	0.00847207	0.0248515	DCAF17
ENSG00000149474	0.135795	0.0515994	0.00849552	0.0249169	KAT14
ENSG00000205356	-0.153207	0.058222	0.00850267	0.0249345	TECPR1
ENSG00000065485	0.172698	0.0656364	0.00851004	0.0249527	PDIA5
ENSG00000249550	-0.422755	0.160681	0.00851307	0.0249582	LINC01234
ENSG00000270060	-0.283977	0.10794	0.00851629	0.0249642	AC090589.3
ENSG00000204386	0.149272	0.0567541	0.00853473	0.0250148	NEU1
ENSG00000233337	0.248896	0.0946337	0.008536	0.0250151	UBE2FP3
ENSG00000179954	-0.294364	0.111947	0.00855118	0.0250561	SSC5D
ENSG00000155876	0.122583	0.0466318	0.00857022	0.0251085	RRAGA
ENSG00000167526	-0.193967	0.0738119	0.00859259	0.0251706	RPL13
ENSG00000072832	0.114717	0.0436556	0.00859424	0.025172	CRMP1
ENSG00000254973	-0.620168	0.236008	0.00859552	0.0251723	AC105219.4
ENSG00000278266	-0.296106	0.112693	0.00860048	0.025182	AC079949.2
ENSG00000176102	-0.121462	0.046227	0.00860119	0.025182	CSTF3
ENSG00000110844	-0.186641	0.0710417	0.00860892	0.0252012	PRPF40B
ENSG00000102287	0.502298	0.191203	0.00861298	0.0252096	GABRE
ENSG00000008988	-0.207015	0.0788125	0.00862237	0.0252336	RPS20
ENSG00000198160	0.147548	0.0561779	0.00862819	0.0252454	MIER1
ENSG00000172548	-0.404504	0.154014	0.00862893	0.0252454	NIPAL4
ENSG00000105204	-0.162389	0.0618307	0.00863053	0.0252454	DYRK1B
ENSG00000182175	-0.290404	0.110574	0.00863112	0.0252454	RGMA
ENSG00000143179	-0.104919	0.0399502	0.00863313	0.0252478	UCK2
ENSG00000181218	0.241209	0.0918552	0.00864018	0.025265	HIST3H2A
ENSG00000262050	0.1994	0.0759389	0.0086445	0.0252742	AC005696.1
ENSG00000229797	-0.337479	0.128555	0.0086608	0.0253184	AC140481.1
ENSG00000133318	0.138117	0.0526394	0.00869463	0.0254138	RTN3
ENSG00000273325	-0.440016	0.167712	0.00869941	0.0254243	AL008723.2
ENSG00000115165	0.482277	0.183835	0.00870523	0.0254378	CYTIP
ENSG00000168936	-0.198922	0.0758359	0.00871448	0.0254594	TMEM129
ENSG00000130741	-0.118876	0.0453201	0.00871499	0.0254594	EIF2S3
ENSG00000187866	0.122439	0.0466792	0.00871622	0.0254595	FAM122A
ENSG00000219607	-0.29525	0.112566	0.00871842	0.0254625	PPP1R3G
ENSG00000251365	0.380764	0.145175	0.00872101	0.0254636	LINC02236
ENSG00000226747	-0.391798	0.149382	0.00872121	0.0254636	FSIP2-AS2
ENSG00000083290	0.0925364	0.0352844	0.00872646	0.0254736	ULK2
ENSG00000163661	-0.474836	0.181058	0.008727	0.0254736	PTX3
ENSG00000256008	-0.165956	0.0632993	0.00874768	0.0255305	AC125616.1
ENSG00000068724	-0.134324	0.0512366	0.00875086	0.0255352	TTC7A
ENSG00000183722	0.133205	0.0508105	0.00875167	0.0255352	LHFPL6
ENSG00000167721	0.134002	0.0511191	0.00875758	0.0255457	TSR1
ENSG00000175701	-0.227456	0.08677	0.00875766	0.0255457	MTLN
ENSG00000164919	-0.20886	0.0796968	0.00877557	0.0255944	COX6C
ENSG00000079785	0.143674	0.0548259	0.00877888	0.0256006	DDX1
ENSG00000106692	-0.202522	0.0772861	0.00878209	0.0256064	FKTN
ENSG00000166987	-0.208184	0.0794547	0.00878888	0.0256228	MBD6
ENSG00000177383	0.139223	0.0531366	0.00879053	0.0256241	MAGEF1
ENSG00000257681	-0.349608	0.13345	0.00879883	0.0256448	AC025265.1
ENSG00000102753	0.145755	0.0556645	0.00883291	0.0257406	KPNA3
ENSG00000179588	-0.229837	0.0877848	0.00883996	0.0257576	ZFPM1
ENSG00000244560	-0.28522	0.108942	0.00884196	0.0257599	AC004890.2
ENSG00000068305	0.209911	0.080179	0.00884404	0.0257625	MEF2A
ENSG00000188818	0.459579	0.17555	0.00884617	0.0257643	ZDHHC11
ENSG00000233072	-0.816509	0.311894	0.00884708	0.0257643	RPS15AP6
ENSG00000135094	-0.393885	0.150487	0.00886001	0.0257985	SDS
ENSG00000285399	-0.22945	0.0876724	0.00886718	0.0258158	AC104162.2
ENSG00000206140	-0.267669	0.10228	0.00887025	0.0258189	TMEM191C
ENSG00000086065	0.162668	0.0621584	0.00887086	0.0258189	CHMP5
ENSG00000169629	0.330218	0.126184	0.00887184	0.0258189	RGPD8
ENSG00000163807	0.165795	0.0633568	0.00887469	0.0258236	KIAA1143
ENSG00000226608	-0.327646	0.12521	0.00887686	0.0258265	FTLP3
ENSG00000148672	-0.194903	0.0744858	0.00887995	0.0258284	GLUD1
ENSG00000204531	0.339385	0.129704	0.00888073	0.0258284	POU5F1
ENSG00000123349	-0.201551	0.077028	0.00888116	0.0258284	PFDN5
ENSG00000038210	-0.138111	0.0527852	0.00888452	0.0258347	PI4K2B
ENSG00000169919	-0.21273	0.0813156	0.0088938	0.0258581	GUSB
ENSG00000245849	-0.198258	0.0757888	0.00889846	0.0258682	RAD51-AS1
ENSG00000184719	0.151515	0.057929	0.00890884	0.0258948	RNLS
ENSG00000163510	0.14725	0.056302	0.00891355	0.025905	CWC22
ENSG00000241837	-0.19556	0.0747808	0.00892007	0.0259204	ATP5PO
ENSG00000227329	0.418555	0.160077	0.00893021	0.0259464	AL139396.1
ENSG00000136274	-0.179403	0.0686166	0.00893382	0.0259533	NACAD
ENSG00000107242	0.217998	0.0833806	0.00893591	0.0259559	PIP5K1B
ENSG00000261534	0.180161	0.0689229	0.00895023	0.025994	AL596244.1
ENSG00000101443	-0.305373	0.116834	0.00895577	0.026004	WFDC2
ENSG00000184083	0.0997325	0.0381574	0.00895644	0.026004	FAM120C
ENSG00000247982	0.282277	0.108	0.00895733	0.026004	LINC00926
ENSG00000100299	-0.20288	0.0776245	0.00895913	0.0260057	ARSA
ENSG00000258458	-0.255252	0.0976653	0.00896092	0.0260073	AL160314.2
ENSG00000206573	0.145383	0.0556299	0.00896461	0.0260123	THUMPD3-AS1
ENSG00000161800	0.124226	0.0475346	0.00896505	0.0260123	RACGAP1
ENSG00000224186	0.208145	0.079649	0.00896775	0.0260166	C5orf66
ENSG00000189143	-0.310137	0.11868	0.00896922	0.0260173	CLDN4
ENSG00000184489	-0.304733	0.116615	0.00897099	0.0260189	PTP4A3
ENSG00000271344	-0.403694	0.154504	0.00897943	0.0260399	AC018638.6
ENSG00000158470	0.134494	0.0514827	0.0089904	0.0260669	B4GALT5
ENSG00000196757	0.149243	0.0571288	0.0089912	0.0260669	ZNF700
ENSG00000135316	0.133672	0.0511755	0.00900078	0.0260912	SYNCRIP
ENSG00000156453	0.159061	0.0608989	0.00900462	0.0260988	PCDH1
ENSG00000255491	-0.471651	0.180596	0.00901092	0.0261135	AC100858.3
ENSG00000101746	0.138885	0.053181	0.00901342	0.0261172	NOL4
ENSG00000167393	-0.23148	0.0886735	0.00904174	0.0261913	PPP2R3B
ENSG00000166823	-0.205782	0.0788303	0.00904247	0.0261913	MESP1
ENSG00000139651	0.106685	0.040869	0.0090436	0.0261913	ZNF740
ENSG00000168806	-0.171928	0.0658631	0.00904391	0.0261913	LCMT2
ENSG00000122824	0.17169	0.0657844	0.00905726	0.0262265	NUDT10
ENSG00000172766	0.187284	0.0717784	0.00907543	0.0262755	NAA16
ENSG00000078902	0.117658	0.0451042	0.00909174	0.0263192	TOLLIP
ENSG00000232186	-0.232258	0.0890687	0.00911722	0.0263868	AL137013.1
ENSG00000271947	-0.267242	0.102485	0.00911757	0.0263868	AC017076.1
ENSG00000152127	0.179855	0.0689795	0.00912412	0.026401	MGAT5
ENSG00000023318	0.122603	0.0470222	0.00912495	0.026401	ERP44
ENSG00000146938	0.14582	0.055931	0.00913033	0.026413	NLGN4X
ENSG00000173272	-0.171445	0.0657621	0.00913274	0.0264164	MZT2A
ENSG00000124171	-0.182511	0.0700126	0.00913823	0.0264287	PARD6B
ENSG00000250802	-0.177127	0.0679516	0.00914304	0.026439	ZBED3-AS1
ENSG00000226564	-0.3291	0.126265	0.00914926	0.0264535	FTH1P20
ENSG00000117984	-0.227094	0.087138	0.00915679	0.0264701	CTSD
ENSG00000143851	-0.461821	0.177206	0.00915751	0.0264701	PTPN7
ENSG00000198799	0.0857498	0.0329043	0.0091598	0.0264732	LRIG2
ENSG00000138777	-0.168038	0.0644996	0.00918051	0.0265295	PPA2
ENSG00000240857	0.162326	0.0623183	0.00919326	0.0265627	RDH14
ENSG00000259804	0.243493	0.0934908	0.00920179	0.0265838	AC027682.1
ENSG00000274184	0.354933	0.136301	0.00921323	0.0266132	AC011815.2
ENSG00000177519	-0.43425	0.166765	0.0092155	0.0266162	RPRM
ENSG00000128829	0.107189	0.0411651	0.00921755	0.0266185	EIF2AK4
ENSG00000227199	-0.434366	0.16682	0.00921936	0.0266201	ST7-AS1
ENSG00000231827	-0.383607	0.147358	0.00923474	0.026661	AL513523.2
ENSG00000106351	0.170198	0.065392	0.00924821	0.0266963	AGFG2
ENSG00000104218	0.127134	0.048852	0.00925646	0.0267164	CSPP1
ENSG00000149639	0.198017	0.0760941	0.00926116	0.0267248	SOGA1
ENSG00000267980	-0.320027	0.122984	0.00926295	0.0267248	AC007292.1
ENSG00000132953	0.169646	0.0651936	0.00926309	0.0267248	XPO4
ENSG00000270012	-0.222146	0.0853793	0.00927162	0.0267458	AC232271.1
ENSG00000257180	-0.42199	0.162196	0.00927569	0.0267539	AC009135.1
ENSG00000139133	0.290574	0.111688	0.009277	0.0267541	ALG10
ENSG00000176915	0.0872438	0.0335373	0.0092845	0.0267721	ANKLE2
ENSG00000051382	0.154468	0.0593829	0.00928948	0.0267828	PIK3CB
ENSG00000230415	-0.231518	0.0890065	0.0092916	0.0267853	LINC01786
ENSG00000248890	-0.233231	0.0896671	0.00929319	0.0267863	HHIP-AS1
ENSG00000163359	0.548261	0.210814	0.00930391	0.0268136	COL6A3
ENSG00000171729	0.242449	0.0932438	0.00931809	0.0268509	TMEM51
ENSG00000011260	0.13136	0.0505219	0.00932067	0.0268547	UTP18
ENSG00000166801	-0.238764	0.0918484	0.00933474	0.0268916	FAM111A
ENSG00000081818	0.202895	0.0780637	0.00934691	0.026923	PCDHB4
ENSG00000229272	-0.347246	0.133609	0.00935024	0.0269255	AL157388.1
ENSG00000082701	0.159844	0.0615028	0.0093503	0.0269255	GSK3B
ENSG00000126934	-0.162071	0.06237	0.00936212	0.026956	MAP2K2
ENSG00000178026	-0.198692	0.0764669	0.00936588	0.0269631	LRRC75B
ENSG00000138658	0.205635	0.0791463	0.00937234	0.0269781	ZGRF1
ENSG00000262712	-0.254061	0.0977928	0.00937817	0.0269913	AC012676.1
ENSG00000259433	0.41718	0.160633	0.00940152	0.0270548	AC051619.3
ENSG00000249715	-0.284053	0.109397	0.00941673	0.0270949	FER1L5
ENSG00000275830	0.595505	0.229357	0.00942018	0.0271012	AL390755.1
ENSG00000064205	-0.405753	0.156279	0.0094224	0.027104	CCN5
ENSG00000251562	0.25173	0.0969625	0.0094274	0.0271147	MALAT1
ENSG00000250722	0.431177	0.166088	0.00942956	0.0271168	SELENOP
ENSG00000092531	0.204739	0.0788672	0.00943156	0.0271168	SNAP23
ENSG00000165121	0.18053	0.0695419	0.00943194	0.0271168	AL353743.1
ENSG00000112812	0.270847	0.104365	0.00945382	0.0271761	PRSS16
ENSG00000105662	-0.184257	0.0710094	0.0094639	0.0272014	CRTC1
ENSG00000158987	-0.184689	0.0711992	0.00948719	0.0272647	RAPGEF6
ENSG00000118322	-0.335185	0.129243	0.00950218	0.0273038	ATP10B
ENSG00000188021	0.118532	0.0457054	0.00950334	0.0273038	UBQLN2
ENSG00000042445	-0.111913	0.0431545	0.00950604	0.0273079	RETSAT
ENSG00000087053	0.15873	0.0612169	0.00951692	0.0273354	MTMR2
ENSG00000269489	-0.228881	0.0882805	0.0095237	0.0273512	AL589765.6
ENSG00000273486	-0.247376	0.0954188	0.00952723	0.0273577	AC096992.2
ENSG00000171150	0.205502	0.0792703	0.0095302	0.0273626	SOCS5
ENSG00000145908	-0.155829	0.0601147	0.00953668	0.0273775	ZNF300
ENSG00000138379	-0.266429	0.102805	0.00955283	0.0274169	MSTN
ENSG00000225953	-0.664266	0.256315	0.00955298	0.0274169	SATB2-AS1
ENSG00000232520	-0.614629	0.237203	0.00956554	0.0274473	GCSIR
ENSG00000121741	0.106977	0.0412864	0.00956695	0.0274473	ZMYM2
ENSG00000009694	0.240308	0.092744	0.00956741	0.0274473	TENM1
ENSG00000169696	-0.231269	0.0892684	0.00957758	0.027471	ASPSCR1
ENSG00000272405	-0.373057	0.143999	0.00957825	0.027471	AL365181.3
ENSG00000127952	-0.192892	0.0744593	0.00958154	0.0274767	STYXL1
ENSG00000105894	-0.254265	0.0981697	0.00959618	0.0275151	PTN
ENSG00000283175	-0.300961	0.116204	0.0095992	0.02752	AC007920.2
ENSG00000115548	0.125502	0.048459	0.00960145	0.0275228	KDM3A
ENSG00000260618	0.357569	0.138074	0.00960634	0.0275306	AC025917.1
ENSG00000166311	-0.121103	0.0467638	0.00960675	0.0275306	SMPD1
ENSG00000270814	-0.509758	0.196872	0.00961746	0.0275576	TMEM261P1
ENSG00000135870	0.136545	0.0527459	0.00963289	0.0275981	RC3H1
ENSG00000078725	0.160381	0.0619556	0.0096356	0.0276022	BRINP1
ENSG00000273100	-0.521304	0.201432	0.00965387	0.0276508	AL596442.2
ENSG00000237188	-0.248272	0.0959347	0.00965566	0.0276522	AC242426.2
ENSG00000205106	-0.460837	0.178109	0.00967075	0.0276917	LINC02716
ENSG00000132382	-0.215306	0.0832167	0.00967326	0.0276952	MYBBP1A
ENSG00000224023	0.279833	0.108167	0.00968022	0.0277065	EDRF1-DT
ENSG00000280780	0.305527	0.118099	0.00968023	0.0277065	JAKMIP2-AS1
ENSG00000149212	0.222474	0.0859965	0.00968108	0.0277065	SESN3
ENSG00000224046	-0.195591	0.0756133	0.00968911	0.0277258	AC005076.1
ENSG00000154764	-0.373614	0.144446	0.00969483	0.0277384	WNT7A
ENSG00000054219	-0.269112	0.104046	0.00969619	0.0277386	LY75
ENSG00000101052	-0.137623	0.0532129	0.00970222	0.0277521	IFT52
ENSG00000118922	0.200407	0.0774904	0.00970356	0.0277523	KLF12
ENSG00000114405	0.150564	0.0582279	0.00971639	0.0277852	C3orf14
ENSG00000263155	-0.243508	0.0941751	0.00971837	0.0277872	MYZAP
ENSG00000215712	0.14887	0.0575781	0.00972302	0.0277968	TMEM242
ENSG00000132952	0.243769	0.094289	0.00972834	0.0278083	USPL1
ENSG00000150093	0.203784	0.0788303	0.00973505	0.0278237	ITGB1
ENSG00000271327	-0.273968	0.105992	0.00974339	0.0278438	AC010201.2
ENSG00000125868	0.187139	0.0724046	0.00974847	0.0278546	DSTN
ENSG00000134597	-0.128539	0.0497337	0.00975086	0.0278577	RBMX2
ENSG00000141026	-0.110321	0.0426892	0.00975816	0.0278749	MED9
ENSG00000231407	-0.229335	0.0887607	0.0097733	0.0279144	GORAB-AS1
ENSG00000118733	0.307189	0.118902	0.00977899	0.0279269	OLFM3
ENSG00000273702	-0.277065	0.107253	0.00978665	0.0279432	AC091271.1
ENSG00000101265	-0.219477	0.0849625	0.00978837	0.0279432	RASSF2
ENSG00000178093	0.190309	0.0736714	0.00978862	0.0279432	TSSK6
ENSG00000100652	0.291477	0.112857	0.00980249	0.0279791	SLC10A1
ENSG00000109445	0.14949	0.0578829	0.00980485	0.0279821	ZNF330
ENSG00000134940	-0.362842	0.140505	0.00981135	0.0279969	ACRV1
ENSG00000164061	0.184588	0.0714803	0.00981267	0.0279969	BSN
ENSG00000260428	-0.318407	0.123308	0.00981723	0.0280062	SCX
ENSG00000099795	-0.219127	0.0848621	0.0098187	0.0280067	NDUFB7
ENSG00000152580	0.402257	0.155787	0.0098204	0.0280078	IGSF10
ENSG00000131149	0.154254	0.0597419	0.00982257	0.0280102	GSE1
ENSG00000272918	0.124645	0.0482835	0.00983636	0.0280437	AC005070.3
ENSG00000171202	-0.126379	0.0489553	0.00983694	0.0280437	TMEM126A
ENSG00000169744	-0.478648	0.185423	0.00984055	0.0280503	LDB2
ENSG00000198832	-0.216487	0.0838777	0.00985193	0.028079	SELENOM
ENSG00000184831	-0.150463	0.0583029	0.00985961	0.0280971	APOO
ENSG00000257060	-0.329139	0.127554	0.00986891	0.0281199	AC091078.1
ENSG00000144355	-0.860986	0.333678	0.00987165	0.0281225	DLX1
ENSG00000160326	-0.193823	0.0751178	0.00987282	0.0281225	SLC2A6
ENSG00000136854	0.130123	0.0504314	0.00987456	0.0281225	STXBP1
ENSG00000274712	0.211089	0.0818121	0.00987508	0.0281225	AC005332.4
ENSG00000256581	0.282587	0.109525	0.00987708	0.0281244	NLRP9P1
ENSG00000205710	-0.322288	0.124921	0.00988214	0.0281351	C17orf107
ENSG00000104835	-0.219139	0.0849464	0.00988783	0.0281474	SARS2
ENSG00000177030	-0.171601	0.0665211	0.00988997	0.0281474	DEAF1
ENSG00000226085	0.280491	0.108733	0.00989043	0.0281474	UQCRFS1P1
ENSG00000130540	0.167981	0.0651211	0.00989406	0.0281474	SULT4A1
ENSG00000151692	0.120532	0.0467272	0.00989515	0.0281474	RNF144A
ENSG00000288380	-0.263651	0.102212	0.00989562	0.0281474	CRIPAK
ENSG00000175309	-0.185208	0.0718011	0.00989567	0.0281474	PHYKPL
ENSG00000089157	-0.1991	0.0771895	0.00989821	0.0281509	RPLP0
ENSG00000103855	-0.134323	0.0520891	0.00991652	0.028196	CD276
ENSG00000139985	0.281645	0.109219	0.00991672	0.028196	ADAM21
ENSG00000140284	-0.272388	0.105633	0.00991929	0.0281996	SLC27A2
ENSG00000114573	0.218938	0.0849204	0.00993293	0.0282346	ATP6V1A
ENSG00000286545	-0.326822	0.126768	0.00993436	0.0282349	AC092645.2
ENSG00000095574	0.142799	0.0553908	0.0099364	0.028237	IKZF5
ENSG00000139725	0.18099	0.0702062	0.00993803	0.0282378	RHOF
ENSG00000125633	0.0943013	0.036582	0.00994294	0.028248	CCDC93
ENSG00000279019	-0.323765	0.125616	0.00995434	0.0282737	AC009090.4
ENSG00000204439	-0.139624	0.0541723	0.00995461	0.0282737	C6orf47
ENSG00000245060	-0.141329	0.0548357	0.0099572	0.0282773	LINC00847
ENSG00000214784	0.297556	0.115461	0.00996286	0.0282896	AC010468.1
ENSG00000262410	-0.211486	0.0820664	0.00996606	0.0282949	AC024361.1
ENSG00000137054	0.130379	0.0505967	0.00997107	0.0283054	POLR1E
ENSG00000157693	-0.170411	0.0661364	0.00997619	0.0283162	TMEM268
ENSG00000182376	-0.443699	0.172222	0.00998586	0.0283399	AC138028.1
ENSG00000184232	-0.406152	0.157658	0.0099907	0.0283498	OAF
ENSG00000179846	-0.283796	0.110174	0.00999844	0.0283643	NKPD1
ENSG00000151846	-0.302931	0.117603	0.00999851	0.0283643	PABPC3
ENSG00000254842	-0.395408	0.153507	0.00999977	0.0283643	LINC02551
ENSG00000074527	-0.330231	0.128213	0.0100055	0.0283767	NTN4
ENSG00000227392	-0.332495	0.1291	0.01001	0.0283859	HPN-AS1
ENSG00000070886	-0.438568	0.170296	0.0100145	0.0283948	EPHA8
ENSG00000138316	-0.496999	0.193019	0.0100277	0.0284285	ADAMTS14
ENSG00000172264	0.229531	0.0891596	0.0100419	0.028465	MACROD2
ENSG00000272650	-0.171446	0.0666095	0.0100562	0.0285016	AC110792.3
ENSG00000108379	-0.230538	0.0895849	0.0100705	0.0285383	WNT3
ENSG00000106344	0.10227	0.0397478	0.0100828	0.0285695	RBM28
ENSG00000032389	-0.125721	0.0488758	0.0101037	0.028625	EIPR1
ENSG00000118960	-0.13286	0.0516563	0.010111	0.0286419	HS1BP3
ENSG00000260528	0.870839	0.338619	0.010119	0.0286607	FAM157C
ENSG00000284602	-0.189536	0.0737153	0.0101348	0.0287016	AL031432.4
ENSG00000186487	0.159164	0.0619154	0.0101504	0.0287419	MYT1L
ENSG00000143368	-0.139544	0.0542998	0.0101732	0.0288028	SF3B4
ENSG00000279726	-0.21034	0.0818616	0.0101859	0.028835	AC005609.5
ENSG00000203709	0.326418	0.12705	0.0101931	0.0288516	MIR29B2CHG
ENSG00000086504	-0.185271	0.0721175	0.0101988	0.0288636	MRPL28
ENSG00000176024	0.14894	0.0579826	0.010208	0.0288861	ZNF613
ENSG00000168646	-0.132505	0.0515914	0.0102185	0.0289119	AXIN2
ENSG00000205929	0.258048	0.100479	0.0102232	0.0289215	C21orf62
ENSG00000134897	-0.138781	0.0540416	0.0102273	0.0289289	BIVM
ENSG00000113522	0.185471	0.0722238	0.0102286	0.0289289	RAD50
ENSG00000158186	0.189907	0.0739571	0.0102348	0.0289428	MRAS
ENSG00000261594	-0.556688	0.216811	0.01024	0.0289535	TPBGL
ENSG00000139194	-0.284983	0.111033	0.0102687	0.0290284	RBP5
ENSG00000198838	-0.318394	0.124051	0.0102692	0.0290284	RYR3
ENSG00000184992	0.175971	0.0685626	0.010271	0.0290298	BRI3BP
ENSG00000173598	0.185576	0.0723189	0.0102854	0.0290666	NUDT4
ENSG00000158195	-0.180105	0.0701963	0.0102958	0.029092	WASF2
ENSG00000177098	0.126374	0.0492565	0.0102989	0.0290971	SCN4B
ENSG00000024526	-0.98287	0.38312	0.0103046	0.0291067	DEPDC1
ENSG00000131269	0.104439	0.0407103	0.0103051	0.0291067	ABCB7
ENSG00000235613	-0.337902	0.131736	0.0103176	0.0291383	NSRP1P1
ENSG00000285938	0.345062	0.134608	0.0103634	0.0292638	AC072022.2
ENSG00000275426	-0.393342	0.153453	0.0103689	0.0292752	AC253576.2
ENSG00000258445	-0.531464	0.207341	0.0103702	0.0292752	AL132777.1
ENSG00000199627	-0.684684	0.267137	0.0103758	0.0292871	RNU6-1010P
ENSG00000165509	-0.471831	0.184094	0.0103776	0.0292885	MAGEC3
ENSG00000267651	-0.269958	0.105337	0.0103835	0.0293012	AC015961.1
ENSG00000167645	-0.154367	0.0602467	0.0103996	0.0293428	YIF1B
ENSG00000174945	-0.26391	0.103001	0.0104013	0.0293438	AMZ1
ENSG00000141933	-0.226579	0.0884335	0.0104031	0.0293448	TPGS1
ENSG00000175928	0.237572	0.0927282	0.0104063	0.0293475	LRRN1
ENSG00000185019	-0.197521	0.0770959	0.0104068	0.0293475	UBOX5
ENSG00000274987	-0.254643	0.0994019	0.0104145	0.0293653	AC092794.1
ENSG00000175087	0.184584	0.0720585	0.0104195	0.0293757	PDIK1L
ENSG00000268119	0.28377	0.110789	0.0104261	0.0293871	AC010615.2
ENSG00000171174	-0.191873	0.0749104	0.0104263	0.0293871	RBKS
ENSG00000168939	0.202637	0.0791171	0.0104302	0.0293943	SPRY3
ENSG00000131584	-0.227506	0.0888293	0.0104324	0.0293964	ACAP3
ENSG00000164176	0.293547	0.114626	0.01044	0.0294139	EDIL3
ENSG00000180758	-0.23618	0.092232	0.0104456	0.0294261	GPR157
ENSG00000146463	0.12981	0.0506981	0.0104536	0.0294386	ZMYM4
ENSG00000168491	0.262641	0.102576	0.0104537	0.0294386	CCDC110
ENSG00000107949	0.137448	0.0536816	0.0104542	0.0294386	BCCIP
ENSG00000106771	0.177853	0.0694667	0.0104592	0.0294487	TMEM245
ENSG00000160051	-0.148888	0.0581567	0.0104636	0.0294572	IQCC
ENSG00000248469	-0.270969	0.105851	0.0104698	0.0294709	AC139491.1
ENSG00000261829	-0.347046	0.135578	0.0104749	0.0294814	AC009407.1
ENSG00000145743	0.162334	0.0634362	0.0104969	0.0295394	FBXL17
ENSG00000113845	-0.108777	0.0425084	0.0104988	0.0295409	TIMMDC1
ENSG00000261236	-0.212534	0.0830752	0.0105175	0.0295897	BOP1
ENSG00000175161	0.211186	0.0825505	0.0105196	0.0295917	CADM2
ENSG00000198382	0.116371	0.04549	0.0105225	0.0295959	UVRAG
ENSG00000250299	0.293818	0.114859	0.0105257	0.0296008	MRPS31P4
ENSG00000227502	-0.238795	0.0933584	0.0105328	0.0296169	LINC01268
ENSG00000243083	-0.664703	0.25988	0.0105358	0.0296178	LINC00870
ENSG00000154928	0.180108	0.0704172	0.0105359	0.0296178	EPHB1
ENSG00000197993	-0.334729	0.130895	0.0105509	0.0296498	KEL
ENSG00000162244	-0.179887	0.0703455	0.0105518	0.0296498	RPL29
ENSG00000182484	-0.320524	0.125344	0.0105533	0.0296498	WASH6P
ENSG00000063978	0.103502	0.0404758	0.0105539	0.0296498	RNF4
ENSG00000165912	-0.160715	0.0628498	0.0105542	0.0296498	PACSIN3
ENSG00000180304	0.0999331	0.0390832	0.0105599	0.0296621	OAZ2
ENSG00000175482	-0.234585	0.091747	0.0105619	0.0296637	POLD4
ENSG00000131462	-0.173044	0.067681	0.0105652	0.029669	TUBG1
ENSG00000165810	-0.293752	0.114899	0.0105701	0.0296791	BTNL9
ENSG00000111834	-0.423331	0.165592	0.0105737	0.0296853	RSPH4A
ENSG00000144746	0.194451	0.0760965	0.0106092	0.0297809	ARL6IP5
ENSG00000134376	0.148697	0.0581983	0.0106186	0.0298034	CRB1
ENSG00000141959	-0.150689	0.0589834	0.0106257	0.0298193	PFKL
ENSG00000204173	-0.338273	0.132421	0.0106329	0.0298358	LRRC37A5P
ENSG00000022840	0.0980015	0.0383674	0.0106404	0.0298528	RNF10
ENSG00000243742	-0.741375	0.290254	0.0106423	0.0298542	RPLP0P2
ENSG00000205277	-1.19674	0.468577	0.0106494	0.0298702	MUC12
ENSG00000253230	-0.189308	0.0741359	0.010664	0.0299073	LINC00599
ENSG00000044115	0.168525	0.0659996	0.010667	0.0299119	CTNNA1
ENSG00000162437	0.106486	0.0417056	0.0106713	0.0299199	RAVER2
ENSG00000239218	0.35125	0.137575	0.0106754	0.0299243	RPS20P22
ENSG00000185495	-0.278255	0.108986	0.0106756	0.0299243	AC138393.1
ENSG00000272515	-0.91691	0.359187	0.0106881	0.0299551	AL355578.1
ENSG00000066923	0.169587	0.0664438	0.0107005	0.0299822	STAG3
ENSG00000270195	-0.299442	0.117321	0.0107005	0.0299822	AC016773.1
ENSG00000119487	0.108258	0.0424196	0.0107081	0.0299972	MAPKAP1
ENSG00000260018	-0.334692	0.131145	0.0107087	0.0299972	AC040169.1
ENSG00000173421	0.34404	0.134836	0.0107249	0.0300368	CCDC36
ENSG00000260269	0.201351	0.0789145	0.0107256	0.0300368	AC105036.3
ENSG00000158955	-0.302414	0.118537	0.0107344	0.0300575	WNT9B
ENSG00000271533	-0.221255	0.0867441	0.0107519	0.0301024	Z83843.1
ENSG00000182255	-0.60286	0.236377	0.0107594	0.0301172	KCNA4
ENSG00000172985	-0.346521	0.135871	0.0107612	0.0301172	SH3RF3
ENSG00000099330	-0.176357	0.06915	0.0107614	0.0301172	OCEL1
ENSG00000229782	-0.532057	0.20863	0.0107647	0.0301224	AC118754.1
ENSG00000215156	-0.517254	0.202843	0.0107718	0.0301384	AC138409.1
ENSG00000198429	0.16993	0.0666418	0.0107753	0.0301403	ZNF69
ENSG00000288079	-0.412698	0.161849	0.0107755	0.0301403	AC026329.1
ENSG00000137880	0.201617	0.0790698	0.0107767	0.0301403	GCHFR
ENSG00000164627	-0.302952	0.118815	0.0107793	0.0301438	KIF6
ENSG00000132549	0.157664	0.0618419	0.0107887	0.0301661	VPS13B
ENSG00000120471	-0.294569	0.115583	0.0108171	0.0302331	TP53AIP1
ENSG00000286654	0.506211	0.198627	0.0108173	0.0302331	AC092636.1
ENSG00000040933	0.135466	0.0531541	0.0108173	0.0302331	INPP4A
ENSG00000282057	-0.743521	0.291747	0.0108183	0.0302331	AC092807.3
ENSG00000182791	-0.293756	0.115269	0.0108208	0.0302361	CCDC87
ENSG00000149596	0.451868	0.1774	0.0108599	0.0303382	JPH2
ENSG00000146425	-0.161908	0.063564	0.0108604	0.0303382	DYNLT1
ENSG00000242882	0.283269	0.111211	0.0108616	0.0303382	RPL5P11
ENSG00000065320	-0.23917	0.0939024	0.0108651	0.030344	NTN1
ENSG00000173338	-0.289903	0.113829	0.0108705	0.030355	KCNK7
ENSG00000219565	0.329905	0.129545	0.0108764	0.0303676	ZNF259P1
ENSG00000267265	-0.197861	0.0777069	0.0108887	0.0303979	AC011476.3
ENSG00000106261	-0.207071	0.0813269	0.0108916	0.0304021	ZKSCAN1
ENSG00000234420	0.136032	0.0534273	0.0108931	0.0304022	ZNF37BP
ENSG00000112303	0.636772	0.250123	0.0109018	0.0304226	VNN2
ENSG00000277511	-0.214248	0.0841646	0.0109096	0.0304367	AC116407.2
ENSG00000076344	-0.23925	0.0939877	0.0109106	0.0304367	RGS11
ENSG00000267475	-0.246926	0.0970052	0.0109124	0.0304367	AC008736.1
ENSG00000089063	-0.13335	0.0523873	0.0109134	0.0304367	TMEM230
ENSG00000138246	0.116672	0.0458358	0.0109139	0.0304367	DNAJC13
ENSG00000120306	-0.187452	0.0736519	0.0109245	0.0304621	CYSTM1
ENSG00000266934	-0.445765	0.175161	0.0109313	0.0304772	AC005746.1
ENSG00000281332	0.238057	0.0935456	0.0109333	0.0304786	LINC00997
ENSG00000077232	-0.217128	0.0853265	0.0109379	0.0304846	DNAJC10
ENSG00000106483	-0.292137	0.114804	0.0109383	0.0304846	SFRP4
ENSG00000146038	-0.384356	0.151052	0.0109423	0.0304904	DCDC2
ENSG00000163659	0.201867	0.0793344	0.0109432	0.0304904	TIPARP
ENSG00000010256	-0.14435	0.0567403	0.0109576	0.0305265	UQCRC1
ENSG00000250584	-0.437752	0.172084	0.0109645	0.0305418	LINC01511
ENSG00000138448	0.258938	0.101807	0.0109775	0.0305687	ITGAV
ENSG00000196267	0.123468	0.048545	0.0109788	0.0305687	ZNF836
ENSG00000149308	0.159826	0.0628408	0.0109797	0.0305687	NPAT
ENSG00000174804	0.18607	0.07316	0.0109802	0.0305687	FZD4
ENSG00000165511	0.148504	0.058391	0.0109822	0.0305687	C10orf25
ENSG00000172031	-0.227262	0.0893587	0.0109827	0.0305687	EPHX4
ENSG00000165197	-0.219416	0.0862786	0.0109872	0.0305771	VEGFD
ENSG00000132522	0.203575	0.0800583	0.0109957	0.0305969	GPS2
ENSG00000133884	0.153308	0.0603073	0.0110182	0.0306555	DPF2
ENSG00000140044	0.245618	0.0966336	0.0110301	0.0306845	JDP2
ENSG00000196976	-0.184626	0.072642	0.0110352	0.0306947	LAGE3
ENSG00000186480	0.213948	0.084205	0.01106	0.0307565	INSIG1
ENSG00000123870	0.159532	0.0627882	0.0110603	0.0307565	ZNF137P
ENSG00000065243	0.137541	0.0541453	0.0110783	0.0308027	PKN2
ENSG00000037637	0.114245	0.0449764	0.0110821	0.0308056	FBXO42
ENSG00000132196	0.199871	0.0786865	0.0110824	0.0308056	HSD17B7
ENSG00000102409	-0.139029	0.0547348	0.0110837	0.0308056	BEX4
ENSG00000189419	-0.213149	0.0839185	0.0110868	0.0308102	SPATA41
ENSG00000168028	-0.198768	0.0782605	0.0110908	0.0308175	RPSA
ENSG00000164096	-0.159884	0.062969	0.011114	0.0308763	C4orf3
ENSG00000128564	-0.701089	0.276121	0.0111149	0.0308763	VGF
ENSG00000225096	-0.271581	0.10697	0.0111213	0.0308862	AL445250.1
ENSG00000261251	-0.25824	0.101715	0.0111213	0.0308862	Z97055.2
ENSG00000126773	0.119249	0.0469767	0.0111342	0.0309179	PCNX4
ENSG00000141542	-0.152104	0.059923	0.0111386	0.0309262	RAB40B
ENSG00000283761	0.263841	0.103951	0.0111445	0.0309385	AC118553.2
ENSG00000232599	0.305805	0.120488	0.0111473	0.0309422	AL008707.1
ENSG00000105722	-0.294434	0.11602	0.0111555	0.0309609	ERF
ENSG00000205542	-0.228174	0.089912	0.0111569	0.030961	TMSB4X
ENSG00000138182	0.221636	0.0873402	0.0111612	0.0309686	KIF20B
ENSG00000196787	0.507087	0.199867	0.0111768	0.0310079	HIST1H2AG
ENSG00000154330	0.253289	0.09985	0.0111906	0.0310423	PGM5
ENSG00000204498	-0.154503	0.0609111	0.0111957	0.0310525	NFKBIL1
ENSG00000069020	-0.224027	0.0883219	0.0111972	0.0310526	MAST4
ENSG00000099326	-0.147288	0.0580704	0.0112006	0.0310579	MZF1
ENSG00000163041	0.147828	0.0582852	0.0112035	0.0310598	H3F3A
ENSG00000120049	-0.163099	0.0643069	0.0112042	0.0310598	KCNIP2
ENSG00000182973	-0.0969146	0.0382173	0.0112164	0.0310896	CNOT10
ENSG00000257027	-0.305664	0.120545	0.0112225	0.0311025	AC010186.3
ENSG00000203497	0.226397	0.089287	0.0112253	0.0311052	PDCD4-AS1
ENSG00000176153	-0.344158	0.135734	0.0112275	0.0311052	GPX2
ENSG00000174307	-0.236159	0.0931399	0.0112278	0.0311052	PHLDA3
ENSG00000165943	0.17609	0.0694581	0.0112384	0.0311304	MOAP1
ENSG00000230872	0.201098	0.0793367	0.0112531	0.0311671	MFSD13B
ENSG00000168658	-0.35285	0.139215	0.0112584	0.0311746	VWA3B
ENSG00000089902	0.13213	0.0521311	0.0112587	0.0311746	RCOR1
ENSG00000228623	-0.19802	0.0781327	0.0112639	0.0311849	ZNF883
ENSG00000163630	0.238984	0.094313	0.0112787	0.0312217	SYNPR
ENSG00000107521	-0.102449	0.0404332	0.0112842	0.0312332	HPS1
ENSG00000281005	-0.256877	0.101389	0.01129	0.0312434	LINC00921
ENSG00000180035	-0.150687	0.0594764	0.0112909	0.0312434	ZNF48
ENSG00000100697	0.155129	0.0612314	0.0112934	0.0312464	DICER1
ENSG00000168291	-0.138067	0.0544982	0.0112955	0.0312482	PDHB
ENSG00000251867	-0.162991	0.0643446	0.0113058	0.0312709	AC009812.1
ENSG00000230262	0.325717	0.128585	0.0113066	0.0312709	LINC02603
ENSG00000164849	0.222485	0.0878335	0.0113083	0.0312713	GPR146
ENSG00000103342	0.102678	0.0405379	0.0113126	0.0312776	GSPT1
ENSG00000116141	-0.0951899	0.0375819	0.0113135	0.0312776	MARK1
ENSG00000010626	-0.157657	0.0622484	0.0113186	0.0312877	LRRC23
ENSG00000123329	-0.198554	0.0784051	0.011328	0.0313096	ARHGAP9
ENSG00000232097	-0.433798	0.171318	0.0113372	0.0313312	AC079781.3
ENSG00000268496	-0.300315	0.118608	0.0113419	0.03134	AC245884.9
ENSG00000187260	0.248989	0.0983506	0.0113529	0.0313661	WDR86
ENSG00000172247	-0.219012	0.0865113	0.0113543	0.0313661	C1QTNF4
ENSG00000155097	0.156482	0.0618319	0.0113812	0.0314363	ATP6V1C1
ENSG00000219392	-0.27332	0.108004	0.011385	0.0314418	ZNF602P
ENSG00000167799	-0.244715	0.0967032	0.0113875	0.0314418	NUDT8
ENSG00000147164	0.116709	0.0461197	0.0113876	0.0314418	SNX12
ENSG00000288096	-0.361296	0.142776	0.0113896	0.0314433	AC109322.2
ENSG00000234373	0.291128	0.115054	0.0113949	0.0314539	SNX18P7
ENSG00000203697	-0.660967	0.261253	0.0114066	0.0314823	CAPN8
ENSG00000237928	-0.286668	0.11332	0.0114155	0.0315026	NFIA-AS2
ENSG00000123178	-0.131989	0.0521778	0.0114189	0.0315081	SPRYD7
ENSG00000140988	-0.196053	0.0775064	0.0114225	0.0315105	RPS2
ENSG00000166598	0.246157	0.0973147	0.0114228	0.0315105	HSP90B1
ENSG00000149485	-0.206956	0.0818389	0.0114446	0.0315668	FADS1
ENSG00000287859	0.482235	0.190705	0.0114488	0.0315743	AC008507.4
ENSG00000134371	0.145309	0.0574742	0.0114632	0.0316083	CDC73
ENSG00000119899	0.10452	0.0413416	0.0114648	0.0316083	SLC17A5
ENSG00000171368	0.139526	0.0551881	0.0114656	0.0316083	TPPP
ENSG00000278817	-0.275398	0.108947	0.0114776	0.0316373	AC007325.4
ENSG00000161896	0.383423	0.151687	0.0114805	0.0316412	IP6K3
ENSG00000177675	-0.414722	0.164098	0.0114948	0.0316767	CD163L1
ENSG00000184990	-0.160307	0.0634413	0.0115091	0.0317118	SIVA1
ENSG00000063046	0.201089	0.0795864	0.011515	0.031724	EIF4B
ENSG00000248927	0.319443	0.126432	0.0115175	0.0317268	AC114284.1
ENSG00000244045	-0.117938	0.0466865	0.0115316	0.0317616	TMEM199
ENSG00000264608	-0.280633	0.111102	0.01154	0.0317806	AC005726.3
ENSG00000213066	0.124492	0.049289	0.0115448	0.0317898	FGFR1OP
ENSG00000182674	-1.22437	0.48487	0.0115646	0.0318393	KCNB2
ENSG00000167470	-0.291344	0.115378	0.0115657	0.0318393	MIDN
ENSG00000137522	0.0940142	0.0372387	0.0115818	0.0318794	RNF121
ENSG00000125449	0.15752	0.0623968	0.0115865	0.0318882	ARMC7
ENSG00000227745	-0.520232	0.206104	0.0115987	0.0319177	AC098826.2
ENSG00000226471	-0.221436	0.0877352	0.0116057	0.0319327	Z93930.2
ENSG00000080166	-0.38344	0.151945	0.0116181	0.0319629	DCT
ENSG00000233121	0.314525	0.124656	0.0116309	0.0319939	VN1R20P
ENSG00000184557	0.608529	0.241183	0.0116324	0.0319939	SOCS3
ENSG00000224883	0.27115	0.107469	0.0116345	0.0319956	Z99716.1
ENSG00000144589	0.172418	0.0683388	0.011636	0.0319956	STK11IP
ENSG00000152413	0.195143	0.0773758	0.0116685	0.0320782	HOMER1
ENSG00000162222	-0.0991092	0.0392979	0.011669	0.0320782	TTC9C
ENSG00000117419	-0.116947	0.0463741	0.0116749	0.0320903	ERI3
ENSG00000136052	0.130731	0.0518418	0.0116779	0.0320944	SLC41A2
ENSG00000163239	-0.363477	0.144142	0.0116801	0.0320963	TDRD10
ENSG00000196235	0.120268	0.0476957	0.011683	0.0321001	SUPT5H
ENSG00000286964	-0.251499	0.0997483	0.011691	0.0321179	AL136169.1
ENSG00000171960	-0.133385	0.0529076	0.011699	0.0321358	PPIH
ENSG00000224490	0.26839	0.106482	0.011718	0.0321838	TTC21B-AS1
ENSG00000200170	-0.406297	0.1612	0.0117204	0.0321865	Y_RNA
ENSG00000100097	-0.252751	0.100293	0.0117311	0.0322116	LGALS1
ENSG00000134308	0.151669	0.0601899	0.0117408	0.0322342	YWHAQ
ENSG00000104760	-0.505336	0.20057	0.011752	0.0322607	FGL1
ENSG00000108679	-0.205961	0.0817481	0.0117537	0.0322611	LGALS3BP
ENSG00000174010	0.205484	0.0815725	0.0117677	0.0322954	KLHL15
ENSG00000141971	-0.180872	0.0718035	0.0117695	0.0322964	MVB12A
ENSG00000182149	0.103702	0.0411703	0.0117742	0.032305	IST1
ENSG00000130165	-0.191526	0.0760423	0.0117796	0.0323157	ELOF1
ENSG00000233025	0.236789	0.0940236	0.0117889	0.0323371	CRYZP1
ENSG00000239280	0.371989	0.147717	0.0117938	0.0323465	AC108693.1
ENSG00000105639	-0.283529	0.112596	0.0117988	0.0323559	JAK3
ENSG00000198843	0.158206	0.0628449	0.0118224	0.0324164	SELENOT
ENSG00000177337	-0.328117	0.130346	0.0118268	0.0324245	DLGAP1-AS1
ENSG00000174276	-0.201297	0.0799748	0.0118357	0.0324446	ZNHIT2
ENSG00000198682	0.241684	0.096041	0.0118537	0.0324899	PAPSS2
ENSG00000175175	0.232219	0.0922937	0.0118667	0.0325213	PPM1E
ENSG00000139197	0.088598	0.0352195	0.011883	0.0325619	PEX5
ENSG00000086205	-0.500552	0.198997	0.0118907	0.0325788	FOLH1
ENSG00000140950	-0.110996	0.0441297	0.0118955	0.0325877	MEAK7
ENSG00000288235	0.482996	0.192118	0.0119348	0.0326895	FAM106C
ENSG00000124194	-0.165052	0.0656521	0.0119357	0.0326895	GDAP1L1
ENSG00000205155	-0.235635	0.0937331	0.0119406	0.0326987	PSENEN
ENSG00000273253	-0.274693	0.109273	0.0119431	0.0327013	AL022328.4
ENSG00000129460	0.115535	0.0459619	0.0119465	0.0327065	NGDN
ENSG00000234614	0.238348	0.0948308	0.0119572	0.0327315	C2CD4D-AS1
ENSG00000204380	0.241452	0.0960747	0.0119651	0.0327491	PKP4-AS1
ENSG00000287923	-0.611041	0.243146	0.0119688	0.032755	AL138701.2
ENSG00000196659	-0.202331	0.0805197	0.0119774	0.0327744	TTC30B
ENSG00000140968	-0.462775	0.18418	0.0119839	0.0327878	IRF8
ENSG00000270031	0.266822	0.106197	0.0119873	0.0327929	AL020997.3
ENSG00000269609	-0.160189	0.0637595	0.0119916	0.0328005	RPARP-AS1
ENSG00000270083	0.212096	0.0844225	0.0119943	0.0328031	AL021878.2
ENSG00000275964	-0.420663	0.167443	0.0119956	0.0328031	AL355001.2
ENSG00000131845	0.136719	0.0544219	0.0119978	0.032805	ZNF304
ENSG00000140993	0.160999	0.0640892	0.0120011	0.0328097	TIGD7
ENSG00000135912	-0.168964	0.0672862	0.0120349	0.032898	TTLL4
ENSG00000174547	-0.146769	0.0584512	0.0120403	0.0329086	MRPL11
ENSG00000138029	-0.203638	0.0811011	0.012042	0.032909	HADHB
ENSG00000186625	0.105414	0.0419841	0.0120451	0.0329133	KATNA1
ENSG00000266865	-0.12479	0.049702	0.0120467	0.0329134	AC138207.8
ENSG00000243902	-0.416741	0.165999	0.012056	0.0329346	FP325335.1
ENSG00000113396	0.549279	0.2188	0.0120589	0.0329383	SLC27A6
ENSG00000233143	-0.257478	0.102567	0.0120619	0.0329423	DIRC3-AS1
ENSG00000105755	-0.171776	0.0684294	0.0120639	0.0329435	ETHE1
ENSG00000285051	-0.281997	0.112349	0.0120726	0.0329614	SLC7A14-AS1
ENSG00000260337	0.329951	0.131455	0.0120735	0.0329614	AC091544.4
ENSG00000105605	-0.155637	0.0620131	0.0120818	0.0329797	CACNG7
ENSG00000184058	0.472145	0.188129	0.012084	0.0329815	TBX1
ENSG00000105393	-0.19736	0.0786477	0.012093	0.033002	BABAM1
ENSG00000004897	0.131298	0.0523262	0.0120995	0.0330156	CDC27
ENSG00000285844	-0.742172	0.295804	0.0121073	0.0330324	FO393414.3
ENSG00000166471	-0.103353	0.0411939	0.0121093	0.0330332	TMEM41B
ENSG00000107165	-0.621351	0.247658	0.0121106	0.0330332	TYRP1
ENSG00000167766	-0.162935	0.0649458	0.0121145	0.0330397	ZNF83
ENSG00000101307	0.400952	0.159823	0.0121166	0.0330412	SIRPB1
ENSG00000169609	-0.216606	0.0863469	0.0121226	0.0330531	C15orf40
ENSG00000065600	0.198702	0.0792179	0.0121313	0.0330727	PACC1
ENSG00000095585	-0.305507	0.121803	0.0121346	0.0330763	BLNK
ENSG00000186073	-0.12138	0.0483936	0.0121357	0.0330763	C15orf41
ENSG00000105732	0.148485	0.059209	0.012148	0.033103	ZNF574
ENSG00000198182	0.107781	0.0429784	0.0121486	0.033103	ZNF607
ENSG00000282881	-1.35771	0.541428	0.0121539	0.0331132	TMEM275
ENSG00000163431	-0.301987	0.120444	0.0121666	0.0331436	LMOD1
ENSG00000173376	0.475782	0.189776	0.0121736	0.0331584	NDNF
ENSG00000125266	-0.140701	0.0561268	0.0121814	0.0331756	EFNB2
ENSG00000269054	-0.238687	0.0952275	0.0121937	0.0332047	AC012313.6
ENSG00000123411	-0.111853	0.0446271	0.0121972	0.03321	IKZF4
ENSG00000182841	-0.20374	0.0813073	0.0122174	0.0332608	RRP7BP
ENSG00000179388	-1.11146	0.443592	0.0122244	0.0332756	EGR3
ENSG00000008513	0.167263	0.0667571	0.0122262	0.0332763	ST3GAL1
ENSG00000132329	-0.274117	0.109416	0.0122354	0.0332971	RAMP1
ENSG00000132958	-0.340567	0.135947	0.0122404	0.0333064	TPTE2
ENSG00000253719	0.133086	0.0531295	0.0122475	0.0333214	ATXN7L3B
ENSG00000241163	-0.456245	0.182145	0.0122504	0.033324	LINC00877
ENSG00000127922	-0.126928	0.0506738	0.0122521	0.033324	SEM1
ENSG00000171962	0.15975	0.0637806	0.0122561	0.033324	DRC3
ENSG00000004838	0.323361	0.129103	0.0122564	0.033324	ZMYND10
ENSG00000065057	-0.195472	0.0780435	0.012257	0.033324	NTHL1
ENSG00000232630	0.267019	0.10661	0.0122578	0.033324	PRPS1P2
ENSG00000100918	-0.223123	0.0890916	0.0122651	0.0333397	REC8
ENSG00000113712	0.231362	0.0923868	0.0122702	0.0333493	CSNK1A1
ENSG00000183134	-0.343767	0.137286	0.0122789	0.0333687	PTGDR2
ENSG00000221819	-0.343771	0.13729	0.0122807	0.0333694	GAS8-AS1
ENSG00000228484	-0.249572	0.0996778	0.0122873	0.0333832	AL137025.1
ENSG00000245748	0.296861	0.118568	0.0122898	0.033384	AC097382.2
ENSG00000272221	-0.29204	0.116645	0.0122916	0.033384	AL645933.2
ENSG00000232160	-0.327547	0.130828	0.0122923	0.033384	RAP2C-AS1
ENSG00000172661	0.142745	0.0570203	0.0123003	0.0334014	WASHC2C
ENSG00000144524	-0.0828357	0.0330901	0.0123028	0.033404	COPS7B
ENSG00000234617	-0.211462	0.0844852	0.0123166	0.0334371	SNRK-AS1
ENSG00000168004	-0.409947	0.163798	0.0123228	0.0334498	PLAAT5
ENSG00000101347	0.176663	0.0705921	0.0123286	0.0334615	SAMHD1
ENSG00000061337	-0.363359	0.145209	0.0123384	0.0334799	LZTS1
ENSG00000102978	0.0996621	0.039828	0.0123386	0.0334799	POLR2C
ENSG00000164972	-0.173895	0.0694967	0.0123422	0.0334854	C9orf24
ENSG00000230358	-0.358699	0.143361	0.0123471	0.0334947	SPDYE21P
ENSG00000230068	-0.390543	0.156106	0.0123569	0.033517	CDC42-IT1
ENSG00000155827	0.1042	0.0416545	0.0123661	0.0335375	RNF20
ENSG00000181061	-0.175703	0.0702543	0.0123856	0.0335862	HIGD1A
ENSG00000234969	-0.297303	0.118883	0.0123908	0.0335962	AL627389.1
ENSG00000089280	-0.138483	0.0553772	0.0123939	0.0336001	FUS
ENSG00000221866	-0.328791	0.131492	0.0124031	0.0336208	PLXNA4
ENSG00000275835	-0.296511	0.118588	0.0124073	0.0336279	TUBGCP5
ENSG00000152475	-0.252527	0.10102	0.0124272	0.0336712	ZNF837
ENSG00000187244	-0.269626	0.10786	0.0124274	0.0336712	BCAM
ENSG00000186318	0.129147	0.0516638	0.012428	0.0336712	BACE1
ENSG00000182362	-0.2063	0.0825394	0.01244	0.0336992	YBEY
ENSG00000151458	0.219571	0.0878506	0.0124414	0.0336992	ANKRD50
ENSG00000188662	-0.323622	0.129489	0.0124468	0.0337094	HILS1
ENSG00000115977	0.117606	0.0470683	0.0124676	0.0337614	AAK1
ENSG00000108883	-0.122721	0.0491266	0.0124877	0.0338115	EFTUD2
ENSG00000101928	-0.118248	0.0473374	0.0124898	0.0338131	MOSPD1
ENSG00000259954	-0.444678	0.178031	0.0124981	0.0338312	IL21R-AS1
ENSG00000117461	0.15252	0.0610655	0.0125019	0.0338372	PIK3R3
ENSG00000182544	-0.139762	0.0559592	0.0125048	0.0338409	MFSD5
ENSG00000140854	-0.172483	0.0690961	0.0125502	0.0339553	KATNB1
ENSG00000188290	-0.322055	0.129014	0.0125503	0.0339553	HES4
ENSG00000136478	0.117704	0.0471538	0.0125541	0.0339606	TEX2
ENSG00000171408	-0.24397	0.0977388	0.0125554	0.0339606	PDE7B
ENSG00000105404	-0.218531	0.087551	0.0125588	0.0339654	RABAC1
ENSG00000176293	-0.247662	0.0992392	0.012574	0.0340023	ZNF135
ENSG00000224429	0.180051	0.0721537	0.0125823	0.0340204	LINC00539
ENSG00000283031	-0.324507	0.130058	0.0125925	0.0340436	AC009242.1
ENSG00000169738	-0.199242	0.0798578	0.0125972	0.0340501	DCXR
ENSG00000145012	0.154343	0.0618625	0.0125981	0.0340501	LPP
ENSG00000155366	-0.294131	0.117933	0.0126291	0.0341297	RHOC
ENSG00000213390	-0.146806	0.0588698	0.0126407	0.0341566	ARHGAP19
ENSG00000229587	-0.341531	0.13696	0.0126434	0.0341597	AL158825.2
ENSG00000251405	-0.361414	0.144951	0.0126546	0.0341856	AC016571.1
ENSG00000188010	-0.209313	0.0839628	0.0126693	0.0342211	MORN2
ENSG00000144230	-0.339842	0.136335	0.0126778	0.0342373	GPR17
ENSG00000163635	0.261117	0.104754	0.0126785	0.0342373	ATXN7
ENSG00000170667	0.284059	0.113966	0.0126848	0.0342499	RASA4B
ENSG00000196372	-0.189728	0.0761226	0.0126881	0.0342546	ASB13
ENSG00000274253	-0.159832	0.064133	0.0126958	0.034271	AC138649.1
ENSG00000137411	0.234427	0.0940713	0.0127023	0.0342841	VARS2
ENSG00000107560	0.196337	0.0787931	0.0127094	0.034299	RAB11FIP2
ENSG00000122481	-0.173545	0.0696625	0.0127304	0.0343513	RWDD3
ENSG00000248449	0.393548	0.158022	0.012758	0.0344215	PCDHGB8P
ENSG00000138101	-0.10619	0.0426414	0.0127638	0.0344327	DTNB
ENSG00000167085	0.138118	0.0554648	0.0127672	0.0344377	PHB
ENSG00000179141	0.285521	0.114665	0.0127728	0.0344483	MTUS2-AS1
ENSG00000266405	-0.459459	0.184535	0.0127807	0.0344654	AP005061.1
ENSG00000108984	0.19872	0.0798205	0.0127892	0.0344839	MAP2K6
ENSG00000285781	-0.499783	0.200758	0.0127929	0.0344896	AL117340.1
ENSG00000131495	-0.170466	0.0684817	0.0128025	0.0345111	NDUFA2
ENSG00000173715	-0.132603	0.0532788	0.0128157	0.0345424	C11orf80
ENSG00000155506	0.108001	0.0433955	0.0128187	0.0345445	LARP1
ENSG00000145362	0.150504	0.0604741	0.0128197	0.0345445	ANK2
ENSG00000198721	-0.198413	0.0797281	0.0128242	0.0345465	ECI2
ENSG00000141994	-0.18914	0.0760025	0.0128248	0.0345465	DUS3L
ENSG00000142230	0.1384	0.0556141	0.0128253	0.0345465	SAE1
ENSG00000026508	0.479543	0.192702	0.0128278	0.0345489	CD44
ENSG00000237548	0.34075	0.136954	0.0128438	0.0345876	TTLL11-IT1
ENSG00000160752	0.130557	0.0524759	0.0128487	0.0345964	FDPS
ENSG00000204520	-0.24831	0.0998077	0.0128507	0.0345973	MICA
ENSG00000138386	0.138055	0.0554924	0.0128527	0.0345985	NAB1
ENSG00000166200	0.159478	0.0641108	0.0128628	0.0346189	COPS2
ENSG00000164296	-0.178042	0.071574	0.0128635	0.0346189	TIGD6
ENSG00000273108	-0.292239	0.11749	0.01287	0.034632	AL121929.2
ENSG00000130055	-0.320323	0.128797	0.012881	0.034657	GDPD2
ENSG00000161298	0.137595	0.0553277	0.0128856	0.0346652	ZNF382
ENSG00000084453	-0.365131	0.146836	0.0128952	0.0346867	SLCO1A2
ENSG00000258561	-0.305388	0.122815	0.0128981	0.03469	AL359232.1
ENSG00000140995	0.178291	0.0717097	0.0129081	0.0347126	DEF8
ENSG00000134830	-0.403424	0.162266	0.0129118	0.0347181	C5AR2
ENSG00000105255	0.207599	0.0835037	0.0129152	0.034723	FSD1
ENSG00000095015	0.154338	0.0620872	0.0129251	0.0347451	MAP3K1
ENSG00000196678	-0.271073	0.109049	0.0129267	0.0347451	ERI2
ENSG00000175984	-0.188318	0.0757688	0.0129397	0.0347758	DENND2C
ENSG00000235481	-0.220606	0.0887632	0.0129432	0.0347808	UBE2R2-AS1
ENSG00000141013	-0.145921	0.0587156	0.0129475	0.0347881	GAS8
ENSG00000264943	-0.281041	0.113091	0.0129518	0.0347953	SH3GL1P2
ENSG00000187792	-0.192687	0.077542	0.0129572	0.0348052	ZNF70
ENSG00000011009	-0.172566	0.0694506	0.0129647	0.0348211	LYPLA2
ENSG00000171763	0.139306	0.056074	0.0129794	0.0348563	SPATA5L1
ENSG00000273680	-0.145698	0.0586659	0.0130094	0.0349323	AC009318.2
ENSG00000011275	0.0902465	0.0363411	0.0130164	0.0349437	RNF216
ENSG00000259153	-0.148876	0.0599509	0.0130169	0.0349437	AC004816.1
ENSG00000111275	-0.198251	0.0798462	0.0130313	0.0349779	ALDH2
ENSG00000281831	-0.608453	0.24507	0.0130366	0.034982	AL645929.2
ENSG00000164983	0.157051	0.0632567	0.0130368	0.034982	TMEM65
ENSG00000137404	-0.269617	0.108596	0.0130377	0.034982	NRM
ENSG00000233927	-0.231367	0.0932064	0.0130533	0.0350194	RPS28
ENSG00000100316	-0.178286	0.0718332	0.013067	0.0350517	RPL3
ENSG00000166278	-0.304725	0.122803	0.0130864	0.0350994	C2
ENSG00000111405	-0.319633	0.128822	0.0130941	0.0351157	ENDOU
ENSG00000215021	-0.133898	0.0539668	0.0130973	0.0351198	PHB2
ENSG00000106066	-0.232415	0.0936798	0.0131033	0.0351314	CPVL
ENSG00000171612	-0.218624	0.0881268	0.0131091	0.0351427	SLC25A33
ENSG00000101310	0.158512	0.0639177	0.0131404	0.0352223	SEC23B
ENSG00000176896	0.185006	0.074603	0.0131429	0.0352245	TCEANC
ENSG00000156374	-0.143732	0.0579622	0.0131475	0.0352324	PCGF6
ENSG00000114353	-0.153577	0.0619336	0.0131492	0.0352324	GNAI2
ENSG00000270571	0.491053	0.198036	0.0131523	0.0352364	AC007681.1
ENSG00000145014	-0.275775	0.111224	0.0131578	0.0352468	TMEM44
ENSG00000108590	0.196135	0.0791061	0.0131606	0.0352498	MED31
ENSG00000120903	-0.597137	0.240865	0.0131699	0.0352704	CHRNA2
ENSG00000261766	-0.225074	0.0907919	0.0131747	0.0352789	AC133550.3
ENSG00000287310	-0.440859	0.177905	0.0132098	0.0353684	AL133445.3
ENSG00000280077	-0.226987	0.0916028	0.0132141	0.0353753	AL353763.2
ENSG00000117115	-0.27995	0.113012	0.0132429	0.0354482	PADI2
ENSG00000167840	-0.149608	0.0604039	0.0132571	0.0354816	ZNF232
ENSG00000053702	0.163102	0.0658555	0.0132615	0.035489	NRIP2
ENSG00000108784	-0.221316	0.089367	0.0132684	0.0355031	NAGLU
ENSG00000108349	0.0992549	0.0400973	0.0133106	0.0356115	CASC3
ENSG00000187513	0.3596	0.145277	0.0133134	0.0356145	GJA4
ENSG00000079385	-0.325811	0.131685	0.0133547	0.0357204	CEACAM1
ENSG00000244128	-0.363802	0.147047	0.0133589	0.0357206	LINC01322
ENSG00000226009	0.196636	0.0794797	0.0133595	0.0357206	KCNIP2-AS1
ENSG00000172687	0.141367	0.0571404	0.0133597	0.0357206	ZNF738
ENSG00000228544	-0.332048	0.13423	0.0133711	0.0357466	CCDC183-AS1
ENSG00000262943	-0.312509	0.126334	0.013373	0.0357471	ALOX12P2
ENSG00000164105	0.143691	0.0580902	0.0133764	0.0357517	SAP30
ENSG00000227373	0.205753	0.0831843	0.0133813	0.0357604	RABGAP1L-DT
ENSG00000164935	-1.74163	0.704209	0.0133922	0.035785	DCSTAMP
ENSG00000196505	0.17374	0.070258	0.0134026	0.0358083	GDAP2
ENSG00000145216	0.0769225	0.0311152	0.013429	0.0358721	FIP1L1
ENSG00000125485	0.149218	0.0603594	0.0134298	0.0358721	DDX31
ENSG00000155393	-0.145687	0.0589407	0.0134448	0.0359037	HEATR3
ENSG00000215386	0.129063	0.0522151	0.013445	0.0359037	MIR99AHG
ENSG00000154864	0.432913	0.17516	0.0134538	0.0359228	PIEZO2
ENSG00000162669	-0.304518	0.123214	0.0134564	0.0359251	HFM1
ENSG00000122515	-0.192885	0.0780484	0.0134605	0.0359315	ZMIZ2
ENSG00000273186	-0.350513	0.141845	0.01347	0.0359525	AL359091.5
ENSG00000287584	-0.301052	0.121849	0.0134845	0.0359868	AC004837.4
ENSG00000143258	0.171088	0.069266	0.0135109	0.0360527	USP21
ENSG00000170955	-0.293082	0.118661	0.0135145	0.0360578	CAVIN3
ENSG00000176593	0.12789	0.0517861	0.0135269	0.0360865	AC008969.1
ENSG00000125970	-0.115505	0.0467755	0.0135359	0.0361059	RALY
ENSG00000039650	-0.190743	0.077266	0.0135624	0.036172	PNKP
ENSG00000242170	-0.730308	0.295856	0.0135696	0.0361825	RN7SL329P
ENSG00000286415	-0.441259	0.17876	0.0135703	0.0361825	AC017050.1
ENSG00000125962	-0.305331	0.123695	0.0135714	0.0361825	ARMCX5
ENSG00000165959	0.278738	0.11293	0.0135781	0.0361928	CLMN
ENSG00000169760	0.198463	0.0804075	0.0135786	0.0361928	NLGN1
ENSG00000234750	0.263137	0.106613	0.0135814	0.0361956	AC012618.2
ENSG00000254944	0.282914	0.11463	0.0135852	0.0362012	ATP5PBP5
ENSG00000112414	0.403799	0.163633	0.0135979	0.0362307	ADGRG6
ENSG00000163637	-0.278804	0.112997	0.0136116	0.0362625	PRICKLE2
ENSG00000129673	-0.238124	0.0965159	0.0136173	0.0362733	AANAT
ENSG00000128989	0.163666	0.0663393	0.0136209	0.0362784	ARPP19
ENSG00000221821	-0.236864	0.0960266	0.0136385	0.0363206	C6orf226
ENSG00000090104	0.816494	0.331041	0.0136462	0.0363365	RGS1
ENSG00000173546	-0.232	0.0940679	0.0136517	0.0363467	CSPG4
ENSG00000258839	0.251466	0.101985	0.0136738	0.0364011	MC1R
ENSG00000203335	-0.594969	0.241308	0.0136785	0.0364091	AC006019.1
ENSG00000184277	0.106278	0.0431052	0.0136805	0.0364099	TM2D3
ENSG00000154734	0.323209	0.131105	0.0136909	0.0364329	ADAMTS1
ENSG00000108829	0.133131	0.0540098	0.0137037	0.0364584	LRRC59
ENSG00000160957	0.281363	0.114146	0.0137039	0.0364584	RECQL4
ENSG00000186300	0.183115	0.0743051	0.0137254	0.036511	ZNF555
ENSG00000160072	-0.200546	0.0813807	0.0137285	0.036515	ATAD3B
ENSG00000151883	-0.225907	0.0916769	0.0137331	0.0365226	PARP8
ENSG00000166881	-0.12575	0.051038	0.0137451	0.0365493	NEMP1
ENSG00000280433	-0.219024	0.088896	0.0137466	0.0365493	FP565260.6
ENSG00000231652	-0.593474	0.240893	0.0137532	0.0365625	AL590428.1
ENSG00000155660	0.229127	0.0930066	0.0137566	0.0365669	PDIA4
ENSG00000285886	-0.265277	0.107723	0.013794	0.0366616	AC211476.6
ENSG00000236963	-0.428915	0.174196	0.0138068	0.0366911	LINC01141
ENSG00000047634	-0.175173	0.0711538	0.0138203	0.0367226	SCML1
ENSG00000255794	-0.268025	0.108881	0.0138307	0.0367457	RMST
ENSG00000163900	-0.0996371	0.0404785	0.0138365	0.0367566	TMEM41A
ENSG00000081181	0.256405	0.104177	0.0138459	0.0367767	ARG2
ENSG00000116984	-0.201559	0.0818952	0.0138479	0.0367776	MTR
ENSG00000167491	-0.117611	0.0477946	0.0138644	0.0368168	GATAD2A
ENSG00000143315	0.126316	0.0513462	0.0138907	0.0368821	PIGM
ENSG00000269997	0.327068	0.132976	0.0139088	0.0369255	AC068790.3
ENSG00000062598	0.10507	0.0427212	0.013916	0.03694	ELMO2
ENSG00000030066	0.0965794	0.0392725	0.0139242	0.0369572	NUP160
ENSG00000155957	-0.234155	0.0952186	0.0139272	0.0369606	TMBIM4
ENSG00000177192	-0.203023	0.0825625	0.0139317	0.036968	PUS1
ENSG00000241278	-0.325575	0.132432	0.013955	0.0370252	ENPP7P4
ENSG00000212864	-0.236769	0.0963135	0.0139589	0.037031	RNF208
ENSG00000177993	-0.425758	0.17322	0.0139753	0.03707	ZNRF3-AS1
ENSG00000287045	0.38103	0.155028	0.0139787	0.0370742	AC072028.1
ENSG00000225706	-0.199595	0.0812282	0.0140018	0.0371309	PTPRD-AS1
ENSG00000119699	-0.306221	0.124655	0.0140276	0.0371947	TGFB3
ENSG00000169181	-0.211897	0.0862771	0.0140493	0.0372478	GSG1L
ENSG00000181450	0.166882	0.0679528	0.0140553	0.0372591	ZNF678
ENSG00000231104	0.371584	0.151319	0.0140634	0.0372758	AC022395.1
ENSG00000092200	-0.194754	0.0793137	0.0140692	0.0372866	RPGRIP1
ENSG00000251468	-0.315877	0.128657	0.0140815	0.0373145	AC135352.1
ENSG00000254938	-0.640785	0.260998	0.0140833	0.0373147	AP002833.1
ENSG00000147434	-0.507448	0.206701	0.0140888	0.0373247	CHRNA6
ENSG00000162722	-0.473959	0.193063	0.0140908	0.0373255	TRIM58
ENSG00000118985	0.160802	0.0655109	0.0141044	0.0373568	ELL2
ENSG00000113719	0.100102	0.0407973	0.014142	0.0374517	ERGIC1
ENSG00000204950	-0.475117	0.193644	0.0141451	0.0374553	LRRC10B
ENSG00000091483	-0.162958	0.0664188	0.0141479	0.037458	FH
ENSG00000278975	-0.509843	0.207833	0.0141616	0.0374898	AC007012.2
ENSG00000175895	0.17014	0.0693783	0.0141925	0.0375668	PLEKHF2
ENSG00000114378	-0.185976	0.0758487	0.0142088	0.0376053	HYAL1
ENSG00000129484	-0.154319	0.0629538	0.0142339	0.0376648	PARP2
ENSG00000143537	-0.15705	0.0640686	0.0142348	0.0376648	ADAM15
ENSG00000105171	-0.123702	0.0504655	0.0142377	0.0376652	POP4
ENSG00000172965	-0.408922	0.166826	0.0142385	0.0376652	MIR4435-2HG
ENSG00000185973	0.204206	0.0833241	0.0142562	0.0377073	TMLHE
ENSG00000114948	-0.144436	0.0589409	0.0142648	0.0377242	ADAM23
ENSG00000135702	-0.233371	0.0952343	0.0142661	0.0377242	CHST5
ENSG00000132640	0.211744	0.0864164	0.0142745	0.0377418	BTBD3
ENSG00000198952	0.0979471	0.0399793	0.0142878	0.0377723	SMG5
ENSG00000198208	-0.221219	0.0903017	0.0142945	0.0377854	RPS6KL1
ENSG00000279549	-0.41434	0.169165	0.0143123	0.0378278	AP000437.1
ENSG00000166452	-0.123454	0.0504057	0.0143171	0.0378357	AKIP1
ENSG00000068024	0.127431	0.0520307	0.0143191	0.0378364	HDAC4
ENSG00000164815	-0.132457	0.054091	0.014334	0.0378711	ORC5
ENSG00000144935	-0.167015	0.0682125	0.0143472	0.0379013	TRPC1
ENSG00000287686	-0.385857	0.157598	0.0143504	0.037905	AC062029.1
ENSG00000177576	0.135023	0.0551561	0.0143643	0.037937	C18orf32
ENSG00000010438	-0.202588	0.0827739	0.0143856	0.0379887	PRSS3
ENSG00000120690	0.192018	0.0784568	0.0143879	0.0379899	ELF1
ENSG00000215022	0.188755	0.0771394	0.0144078	0.0380379	AL008729.1
ENSG00000102096	-0.124955	0.0510771	0.0144289	0.038089	PIM2
ENSG00000119927	-0.180763	0.0738935	0.0144346	0.0380993	GPAM
ENSG00000273507	-0.231151	0.0945193	0.0144635	0.0381708	AL354809.1
ENSG00000232098	0.114051	0.0466394	0.0144695	0.038182	AC012313.1
ENSG00000198846	-0.290196	0.118676	0.0144739	0.0381889	TOX
ENSG00000103740	-0.297128	0.121514	0.0144762	0.0381902	ACSBG1
ENSG00000130762	-0.382434	0.156426	0.014492	0.0382187	ARHGEF16
ENSG00000102030	-0.249779	0.102167	0.0144926	0.0382187	NAA10
ENSG00000179832	-0.251623	0.102922	0.0144931	0.0382187	MROH1
ENSG00000111144	0.0988734	0.0404427	0.0144942	0.0382187	LTA4H
ENSG00000277406	0.278326	0.113865	0.0145115	0.0382597	SEC22B4P
ENSG00000230989	0.152724	0.0624852	0.014519	0.0382748	HSBP1
ENSG00000175197	-0.231656	0.0947846	0.0145242	0.0382838	DDIT3
ENSG00000064933	-0.11713	0.0479351	0.0145452	0.0383344	PMS1
ENSG00000151657	0.114679	0.0469345	0.01455	0.0383424	KIN
ENSG00000170006	-0.347378	0.142177	0.0145544	0.0383492	TMEM154
ENSG00000169676	-2.00709	0.821492	0.0145567	0.0383505	DRD5
ENSG00000164669	-0.278795	0.114112	0.0145594	0.0383528	INTS4P1
ENSG00000218672	0.260541	0.106653	0.0145702	0.0383767	AC008060.1
ENSG00000127720	0.123203	0.0504392	0.0145814	0.038399	METTL25
ENSG00000217128	0.107595	0.0440494	0.0145823	0.038399	FNIP1
ENSG00000064703	-0.10848	0.0444151	0.0145897	0.0384137	DDX20
ENSG00000146205	-0.291413	0.119344	0.014615	0.038474	ANO7
ENSG00000197013	0.163646	0.0670197	0.0146161	0.038474	ZNF429
ENSG00000204852	-0.124596	0.0510312	0.014624	0.03849	TCTN1
ENSG00000102760	-0.283907	0.116297	0.0146375	0.0385167	RGCC
ENSG00000286965	0.308395	0.126328	0.0146378	0.0385167	AC108066.2
ENSG00000158292	-0.281529	0.115328	0.0146422	0.0385237	GPR153
ENSG00000134864	-0.243069	0.0995865	0.0146555	0.0385539	GGACT
ENSG00000154945	0.207142	0.0848872	0.0146789	0.0386105	ANKRD40
ENSG00000224945	-0.362709	0.148646	0.0146838	0.0386188	AL353150.1
ENSG00000229388	-0.292071	0.119719	0.0147022	0.0386592	LINC01715
ENSG00000171914	0.164832	0.0675647	0.0147028	0.0386592	TLN2
ENSG00000198858	-0.198251	0.0812839	0.0147283	0.0387175	R3HDM4
ENSG00000269934	-0.274515	0.112553	0.0147286	0.0387175	AL353593.1
ENSG00000100568	0.124438	0.0510215	0.0147308	0.0387187	VTI1B
ENSG00000136942	-0.230549	0.0945316	0.014734	0.0387221	RPL35
ENSG00000074621	-0.103313	0.0423642	0.0147409	0.0387357	SLC24A1
ENSG00000061938	-0.191773	0.078656	0.0147639	0.0387912	TNK2
ENSG00000197785	-0.17651	0.0724003	0.0147698	0.0388021	ATAD3A
ENSG00000178821	-0.399172	0.163757	0.0147856	0.0388388	TMEM52
ENSG00000077327	-0.548269	0.224933	0.01479	0.0388455	SPAG6
ENSG00000251580	-0.256244	0.105142	0.0148046	0.038876	LINC02482
ENSG00000153310	0.152551	0.0625954	0.0148058	0.038876	FAM49B
ENSG00000281406	-0.229579	0.0942033	0.0148071	0.038876	BLACAT1
ENSG00000174567	-0.304984	0.125155	0.0148156	0.0388937	GOLT1A
ENSG00000185950	0.125027	0.0513109	0.0148239	0.0389108	IRS2
ENSG00000261351	-0.160242	0.0657664	0.0148287	0.0389138	AC116913.1
ENSG00000174137	-0.190999	0.0783897	0.0148287	0.0389138	FAM53A
ENSG00000115137	0.156159	0.0640933	0.0148327	0.0389195	DNAJC27
ENSG00000172977	0.087023	0.0357185	0.014836	0.0389233	KAT5
ENSG00000148154	0.161998	0.0664982	0.0148455	0.0389391	UGCG
ENSG00000226287	-0.202654	0.0831872	0.0148456	0.0389391	TMEM191A
ENSG00000287680	0.518753	0.212952	0.0148501	0.0389459	AC093330.3
ENSG00000263307	0.209998	0.0862076	0.0148527	0.0389481	AC007216.4
ENSG00000238286	0.27011	0.110889	0.0148565	0.0389524	SLC35E1P1
ENSG00000164463	0.144302	0.0592416	0.014858	0.0389524	CREBRF
ENSG00000172889	-0.363331	0.149182	0.0148716	0.0389834	EGFL7
ENSG00000002919	-0.127138	0.0522039	0.0148748	0.0389862	SNX11
ENSG00000149100	-0.120149	0.0493347	0.0148764	0.0389862	EIF3M
ENSG00000204231	-0.0863795	0.0354742	0.0148918	0.0390219	RXRB
ENSG00000188158	0.177957	0.0730922	0.0149044	0.0390502	NHS
ENSG00000168137	0.109926	0.0451542	0.0149139	0.0390703	SETD5
ENSG00000275413	-0.309	0.126942	0.0149253	0.0390952	AC002553.2
ENSG00000075151	0.150961	0.0620192	0.0149288	0.0390996	EIF4G3
ENSG00000076321	0.160258	0.06584	0.0149308	0.0391001	KLHL20
ENSG00000172167	-0.190043	0.0780869	0.0149438	0.0391293	MTBP
ENSG00000174498	-0.183049	0.0752211	0.0149543	0.0391521	IGDCC3
ENSG00000205927	-0.250477	0.102934	0.0149585	0.0391583	OLIG2
ENSG00000224858	0.247498	0.101742	0.0149905	0.0392373	RPL29P11
ENSG00000138190	-0.139337	0.0572829	0.0149979	0.0392518	EXOC6
ENSG00000084764	-0.147006	0.0604377	0.0150013	0.0392558	MAPRE3
ENSG00000233930	0.23709	0.0974784	0.0150061	0.0392637	KRTAP5-AS1
ENSG00000186188	-0.703503	0.289257	0.0150113	0.0392725	FFAR4
ENSG00000166411	0.254591	0.104684	0.0150161	0.0392802	IDH3A
ENSG00000174871	-0.191001	0.0785389	0.0150184	0.0392815	CNIH2
ENSG00000276545	0.360541	0.148266	0.0150277	0.0393008	PCDHGB9P
ENSG00000156171	-0.140248	0.057685	0.0150459	0.0393438	DRAM2
ENSG00000073792	-0.218856	0.0900263	0.0150565	0.0393666	IGF2BP2
ENSG00000281468	-0.234582	0.096499	0.0150604	0.0393719	AC006504.7
ENSG00000129682	-0.63165	0.259862	0.0150691	0.03939	FGF13
ENSG00000159267	0.213677	0.0879204	0.0150844	0.0394252	HLCS
ENSG00000158234	-0.116379	0.047888	0.0150891	0.0394325	FAIM
ENSG00000101773	-0.167344	0.0688695	0.0151045	0.039468	RBBP8
ENSG00000117868	0.111877	0.0460437	0.0151071	0.0394701	ESYT2
ENSG00000182606	0.0792246	0.0326067	0.0151113	0.039473	TRAK1
ENSG00000143632	-0.247091	0.101698	0.0151137	0.039473	ACTA1
ENSG00000179163	-0.103185	0.0424692	0.0151138	0.039473	FUCA1
ENSG00000259345	-0.636112	0.261831	0.0151205	0.0394858	AC013652.1
ENSG00000213406	0.317131	0.130539	0.0151242	0.0394906	ANXA2P1
ENSG00000259146	-0.194193	0.0799395	0.01513	0.0395009	AC005476.2
ENSG00000115239	0.126676	0.0521517	0.0151413	0.039523	ASB3
ENSG00000055044	0.153206	0.0630748	0.0151422	0.039523	NOP58
ENSG00000163793	-0.971806	0.400181	0.0151648	0.0395773	DNAJC5G
ENSG00000183826	-0.104932	0.0432198	0.0151878	0.0396325	BTBD9
ENSG00000107954	0.145818	0.0600714	0.0152073	0.0396751	NEURL1
ENSG00000130414	0.081463	0.0335599	0.0152079	0.0396751	NDUFA10
ENSG00000172458	-0.239819	0.0988148	0.0152261	0.0397179	IL17D
ENSG00000286025	-0.309872	0.127682	0.0152288	0.0397201	AC000095.3
ENSG00000205835	0.541491	0.223134	0.0152347	0.0397306	GMNC
ENSG00000143751	0.142109	0.058565	0.0152443	0.0397507	SDE2
ENSG00000145757	-0.223341	0.0920456	0.0152486	0.039757	SPATA9
ENSG00000187118	-0.154293	0.0636194	0.0152978	0.0398788	CMC1
ENSG00000215193	0.0763842	0.0314957	0.015299	0.0398788	PEX26
ENSG00000171307	-0.0907439	0.0374197	0.0153071	0.039895	ZDHHC16
ENSG00000015676	0.0909779	0.0375183	0.0153128	0.0399051	NUDCD3
ENSG00000276058	0.463326	0.19109	0.0153233	0.0399276	STMN1P1
ENSG00000287067	-0.243448	0.100414	0.0153323	0.0399461	AC106791.3
ENSG00000274376	-0.325501	0.13427	0.0153413	0.0399646	ADAMTS7P1
ENSG00000188428	0.131888	0.0544063	0.0153451	0.0399671	BLOC1S5
ENSG00000196867	0.124263	0.051262	0.0153476	0.0399671	ZFP28
ENSG00000279786	-0.463462	0.191192	0.015348	0.0399671	AC105235.1
ENSG00000280388	-0.257213	0.10611	0.0153497	0.0399671	AC006330.1
ENSG00000153989	0.12436	0.0513108	0.0153649	0.0400018	NUS1
ENSG00000100612	0.164214	0.0677631	0.0153779	0.0400309	DHRS7
ENSG00000285646	0.222872	0.0919757	0.015386	0.0400469	AL021155.5
ENSG00000168538	-0.116871	0.0482331	0.0153909	0.0400549	TRAPPC11
ENSG00000149346	-0.147754	0.060984	0.0154	0.0400737	SLX4IP
ENSG00000004866	0.135649	0.0559918	0.0154072	0.0400877	ST7
ENSG00000116791	0.33558	0.138531	0.0154179	0.0401104	CRYZ
ENSG00000184254	-0.285623	0.117912	0.0154209	0.0401134	ALDH1A3
ENSG00000163803	-0.255132	0.105332	0.0154285	0.0401284	PLB1
ENSG00000206561	0.241289	0.0996229	0.0154345	0.040139	COLQ
ENSG00000172046	0.0933038	0.0385316	0.0154571	0.0401931	USP19
ENSG00000241370	-0.263236	0.108715	0.0154638	0.0402054	RPP21
ENSG00000185031	-0.580569	0.239786	0.0154697	0.0402159	SLC2A3P2
ENSG00000204304	-0.08971	0.0370601	0.0154922	0.0402695	PBX2
ENSG00000146670	0.176633	0.0729814	0.0155099	0.0403108	CDCA5
ENSG00000085999	0.257987	0.106606	0.0155207	0.0403338	RAD54L
ENSG00000011566	0.118943	0.0491516	0.0155236	0.0403366	MAP4K3
ENSG00000136059	-0.187626	0.0775452	0.0155388	0.0403711	VILL
ENSG00000248394	-0.49349	0.203971	0.0155453	0.0403831	FOSL1P1
ENSG00000280118	-0.456852	0.188858	0.015562	0.0404214	AC090983.1
ENSG00000277767	-0.212572	0.0878777	0.0155653	0.0404252	AL442128.2
ENSG00000117620	-0.13773	0.05695	0.0155874	0.0404778	SLC35A3
ENSG00000020129	-0.127139	0.0525768	0.0155994	0.040504	NCDN
ENSG00000262075	-0.299953	0.124047	0.0156031	0.0405087	AC174065.1
ENSG00000140839	0.28122	0.116309	0.0156116	0.0405256	CLEC18B
ENSG00000064419	0.0952143	0.0393821	0.0156187	0.0405393	TNPO3
ENSG00000188095	-0.242011	0.100121	0.0156405	0.0405909	MESP2
ENSG00000235865	-0.425515	0.176116	0.0156875	0.0407042	GSN-AS1
ENSG00000162670	0.153171	0.0633963	0.0156885	0.0407042	BRINP3
ENSG00000257605	-0.191047	0.0790745	0.0156905	0.0407042	AC073611.1
ENSG00000176194	-1.82622	0.755895	0.0156934	0.0407042	CIDEA
ENSG00000110777	-0.414923	0.171742	0.0156937	0.0407042	POU2AF1
ENSG00000167664	-0.347392	0.143794	0.0156963	0.040706	TMIGD2
ENSG00000163636	0.0774444	0.0320588	0.0157051	0.0407239	PSMD6
ENSG00000160233	-0.420521	0.174098	0.015717	0.04075	LRRC3
ENSG00000244425	-0.217692	0.0901275	0.0157189	0.04075	RN7SL268P
ENSG00000082781	-0.213242	0.0882936	0.0157289	0.0407707	ITGB5
ENSG00000198624	0.170959	0.0707919	0.0157372	0.0407873	CCDC69
ENSG00000157399	-0.259465	0.107456	0.0157517	0.0408199	ARSE
ENSG00000247679	0.149328	0.0618555	0.0157723	0.0408685	AC139795.2
ENSG00000204682	-0.215798	0.0893934	0.0157773	0.0408766	MIR1915HG
ENSG00000204920	0.195281	0.080901	0.0157861	0.0408944	ZNF155
ENSG00000128594	0.146538	0.0607116	0.0157924	0.0409001	LRRC4
ENSG00000260630	-0.24701	0.10234	0.0157953	0.0409001	SNAI3-AS1
ENSG00000154174	0.164804	0.0682815	0.0157959	0.0409001	TOMM70
ENSG00000237667	0.810406	0.335767	0.015796	0.0409001	LINC01115
ENSG00000178700	-0.227466	0.0942467	0.0157994	0.040904	DHFR2
ENSG00000286760	-0.350558	0.145273	0.0158177	0.0409454	AL022069.3
ENSG00000112139	0.232423	0.0963189	0.0158192	0.0409454	MDGA1
ENSG00000139719	-0.105003	0.0435225	0.0158386	0.0409907	VPS33A
ENSG00000105341	-0.106229	0.0440415	0.0158648	0.0410535	DMAC2
ENSG00000021300	-0.222262	0.0921592	0.0158773	0.041081	PLEKHB1
ENSG00000273437	-0.362125	0.15016	0.0158831	0.0410909	AC108673.3
ENSG00000175832	-0.310652	0.128824	0.0158898	0.0411034	ETV4
ENSG00000024422	-0.21675	0.0898942	0.0159016	0.0411287	EHD2
ENSG00000275111	0.15611	0.0647549	0.0159181	0.0411665	ZNF2
ENSG00000155959	0.158008	0.0655566	0.0159412	0.0412135	VBP1
ENSG00000165637	0.139593	0.0579166	0.0159416	0.0412135	VDAC2
ENSG00000243659	-0.18038	0.0748392	0.015942	0.0412135	FO393419.3
ENSG00000271228	-0.162255	0.0673263	0.0159536	0.0412383	AL121655.1
ENSG00000286913	-0.467896	0.194211	0.0159871	0.04132	AC092943.2
ENSG00000106305	-0.117785	0.0488916	0.0159914	0.0413214	AIMP2
ENSG00000011347	-0.191404	0.0794501	0.0159915	0.0413214	SYT7
ENSG00000111860	0.152131	0.0631515	0.0159969	0.0413304	CEP85L
ENSG00000176531	-0.223606	0.0928289	0.0160052	0.0413468	PHLDB3
ENSG00000267414	-0.257184	0.106784	0.0160207	0.0413818	AC120049.1
ENSG00000158825	0.380661	0.158134	0.016075	0.041517	CDA
ENSG00000185985	-0.212692	0.0883602	0.0160797	0.0415241	SLITRK2
ENSG00000101049	-0.238226	0.0989927	0.0161064	0.041588	SGK2
ENSG00000164885	-0.164885	0.0685274	0.0161227	0.041625	CDK5
ENSG00000110958	0.215481	0.0895566	0.0161246	0.041625	PTGES3
ENSG00000225125	0.274115	0.113939	0.0161368	0.0416516	RANP4
ENSG00000131473	0.15264	0.0634487	0.0161403	0.0416524	ACLY
ENSG00000161914	-0.196213	0.0815614	0.016141	0.0416524	ZNF653
ENSG00000136026	0.101161	0.0420558	0.0161549	0.0416833	CKAP4
ENSG00000232082	0.359792	0.149612	0.0161795	0.0417415	RPS6KA2-IT1
ENSG00000204314	-0.149027	0.0619801	0.0161973	0.0417824	PRRT1
ENSG00000250130	0.308448	0.128291	0.0162044	0.0417957	AC090519.1
ENSG00000239636	0.207877	0.0864666	0.0162109	0.0418075	AC004865.2
ENSG00000176658	0.144457	0.0600983	0.0162312	0.0418548	MYO1D
ENSG00000171649	0.11896	0.0494936	0.0162367	0.041864	ZIK1
ENSG00000180425	-0.185986	0.0773898	0.0162508	0.0418917	C11orf71
ENSG00000138613	-0.153001	0.0636649	0.0162514	0.0418917	APH1B
ENSG00000178188	-0.123021	0.0511945	0.0162611	0.0419116	SH2B1
ENSG00000197782	0.188448	0.0784311	0.0162739	0.0419396	ZNF780A
ENSG00000070540	-0.136865	0.0569638	0.0162759	0.0419398	WIPI1
ENSG00000185624	0.106807	0.0444574	0.0162856	0.0419596	P4HB
ENSG00000166147	-0.247252	0.102919	0.0162881	0.041961	FBN1
ENSG00000267594	-0.846066	0.352273	0.0163176	0.0420319	CYP4F24P
ENSG00000144134	-0.168303	0.0700824	0.0163278	0.0420519	RABL2A
ENSG00000171155	0.152208	0.063381	0.0163293	0.0420519	C1GALT1C1
ENSG00000147684	-0.170344	0.0709502	0.0163552	0.0421115	NDUFB9
ENSG00000143653	0.12206	0.0508401	0.0163563	0.0421115	SCCPDH
ENSG00000005801	-0.129467	0.0539279	0.0163616	0.0421199	ZNF195
ENSG00000100836	-0.212112	0.0883546	0.0163642	0.0421217	PABPN1
ENSG00000142235	-0.159214	0.0663327	0.0163844	0.0421685	LMTK3
ENSG00000237037	0.187304	0.0780374	0.0163869	0.0421698	NDUFA6-DT
ENSG00000148296	0.0976602	0.0406897	0.0163896	0.0421716	SURF6
ENSG00000257557	-0.242923	0.10122	0.0163975	0.042187	PPP1R12A-AS1
ENSG00000258986	-0.184338	0.0768129	0.0164025	0.0421947	TMEM179
ENSG00000287760	-0.231544	0.0964907	0.0164109	0.0422113	AC099521.3
ENSG00000145545	0.170927	0.0712333	0.016416	0.0422194	SRD5A1
ENSG00000165424	-0.230684	0.0961387	0.0164181	0.0422197	ZCCHC24
ENSG00000142185	-0.220723	0.0919978	0.01643	0.0422453	TRPM2
ENSG00000178860	-0.848809	0.353839	0.0164462	0.0422818	MSC
ENSG00000230490	-0.259051	0.107994	0.016451	0.042285	AL139383.1
ENSG00000186377	-0.23549	0.0981721	0.0164514	0.042285	CYP4X1
ENSG00000159110	-0.175599	0.0732101	0.0164597	0.0423012	IFNAR2
ENSG00000137841	-0.36556	0.152413	0.0164631	0.042305	PLCB2
ENSG00000146556	-0.196999	0.0821456	0.0164772	0.042336	WASH2P
ENSG00000225473	-0.47359	0.197494	0.0164849	0.0423508	ATP13A4-AS1
ENSG00000251474	0.123807	0.0516331	0.0164929	0.0423661	RPL32P3
ENSG00000172869	0.194666	0.0811884	0.016498	0.0423742	DMXL1
ENSG00000099246	0.118646	0.0494845	0.0165009	0.0423764	RAB18
ENSG00000158526	-0.123609	0.0515621	0.0165167	0.042412	TSR2
ENSG00000267909	0.245539	0.102434	0.0165278	0.0424355	CCDC177
ENSG00000115216	0.0839723	0.0350416	0.0165589	0.0425102	NRBP1
ENSG00000242588	0.242496	0.1012	0.0165659	0.042523	AC108010.1
ENSG00000227963	-0.289696	0.120914	0.0165803	0.0425549	RBM15-AS1
ENSG00000213411	-0.401466	0.167573	0.0165857	0.0425637	RBM22P2
ENSG00000165566	0.129331	0.0539879	0.0165949	0.0425777	AMER2
ENSG00000021645	0.135812	0.0566933	0.0165952	0.0425777	NRXN3
ENSG00000105251	-0.250908	0.104753	0.0166096	0.0426097	SHD
ENSG00000143867	0.750499	0.313337	0.016612	0.0426106	OSR1
ENSG00000224635	0.398008	0.166181	0.0166192	0.0426241	AL391095.1
ENSG00000170629	0.330375	0.137952	0.016627	0.0426389	DPY19L2P2
ENSG00000160284	-0.293142	0.122422	0.0166425	0.0426736	SPATC1L
ENSG00000203780	-0.222337	0.0928685	0.0166611	0.0427161	FANK1
ENSG00000282160	-1.19303	0.498341	0.0166653	0.0427218	AF067845.5
ENSG00000239282	-0.272285	0.113743	0.0166717	0.042733	CASTOR1
ENSG00000153814	0.165462	0.0691304	0.0166892	0.0427695	JAZF1
ENSG00000166557	0.137125	0.0572912	0.0166899	0.0427695	TMED3
ENSG00000113555	-0.155004	0.0647779	0.0167178	0.042833	PCDH12
ENSG00000101298	-0.130728	0.0546335	0.0167199	0.042833	SNPH
ENSG00000154478	-0.578533	0.241782	0.0167207	0.042833	GPR26
ENSG00000174808	-0.66126	0.276364	0.0167242	0.0428368	BTC
ENSG00000279198	-0.263402	0.110095	0.0167339	0.0428565	AC008894.3
ENSG00000115271	-0.214039	0.0894666	0.0167388	0.042864	GCA
ENSG00000239704	-0.306753	0.128246	0.0167604	0.0429141	CDRT4
ENSG00000256540	-0.368715	0.15416	0.0167671	0.0429261	AC007406.3
ENSG00000169213	-0.551658	0.230652	0.0167691	0.0429262	RAB3B
ENSG00000111252	0.136438	0.0570514	0.0167796	0.0429479	SH2B3
ENSG00000157869	-0.0944324	0.0394883	0.0167841	0.0429544	RAB28
ENSG00000165730	-0.307172	0.12846	0.0167938	0.042974	STOX1
ENSG00000234688	-0.221721	0.0927308	0.0168019	0.0429896	AL049749.1
ENSG00000182923	0.0862848	0.036091	0.0168138	0.0430147	CEP63
ENSG00000073910	0.149466	0.0625473	0.0168649	0.0431367	FRY
ENSG00000123908	0.131753	0.0551353	0.0168655	0.0431367	AGO2
ENSG00000250794	-0.338372	0.141608	0.0168714	0.0431468	ALG1L12P
ENSG00000125629	0.117856	0.049332	0.0168928	0.0431964	INSIG2
ENSG00000092098	-0.224983	0.0941765	0.0168965	0.0432006	RNF31
ENSG00000196923	-0.321452	0.134567	0.0169044	0.0432157	PDLIM7
ENSG00000173597	0.470996	0.197247	0.0169476	0.0433208	SULT1B1
ENSG00000198042	-0.157495	0.0659593	0.0169514	0.0433255	MAK16
ENSG00000164087	0.175999	0.0737156	0.0169615	0.0433461	POC1A
ENSG00000130396	0.0980272	0.041067	0.0169862	0.0434018	AFDN
ENSG00000100036	-0.107731	0.0451328	0.0169874	0.0434018	SLC35E4
ENSG00000128591	0.236977	0.0992818	0.0169906	0.0434048	FLNC
ENSG00000166035	-0.358306	0.150137	0.0170086	0.0434457	LIPC
ENSG00000105372	-0.216188	0.0905924	0.017015	0.0434569	RPS19
ENSG00000079616	-0.123046	0.0515718	0.0170365	0.0435066	KIF22
ENSG00000135437	0.214879	0.0900738	0.017052	0.043541	RDH5
ENSG00000151834	-0.310094	0.129991	0.0170556	0.0435448	GABRA2
ENSG00000175711	-0.165196	0.0692568	0.0170664	0.0435672	B3GNTL1
ENSG00000064300	0.221197	0.0927376	0.0170704	0.0435722	NGFR
ENSG00000156873	-0.17585	0.0737317	0.0170794	0.043586	PHKG2
ENSG00000272086	-0.190124	0.0797171	0.0170798	0.043586	AC025181.2
ENSG00000162300	0.149988	0.0628983	0.0170972	0.043625	ZFPL1
ENSG00000128191	0.150917	0.0632964	0.0171124	0.0436586	DGCR8
ENSG00000075790	-0.112358	0.0471292	0.0171238	0.0436824	BCAP29
ENSG00000105223	-0.151158	0.063407	0.017129	0.0436905	PLD3
ENSG00000254839	-0.498102	0.208953	0.017135	0.0437008	AF131215.3
ENSG00000196391	0.11989	0.0503041	0.0171583	0.0437548	ZNF774
ENSG00000162365	-0.462826	0.194213	0.0171682	0.0437749	CYP4A22
ENSG00000131944	-0.231693	0.0972314	0.0171766	0.0437911	FAAP24
ENSG00000086570	0.262543	0.110226	0.0172249	0.0439091	FAT2
ENSG00000152219	0.150077	0.0630108	0.0172301	0.0439171	ARL14EP
ENSG00000067842	-0.166691	0.0699949	0.0172436	0.0439462	ATP2B3
ENSG00000167972	0.122977	0.0516468	0.0172605	0.0439842	ABCA3
ENSG00000227014	-0.166861	0.0700786	0.0172633	0.0439859	AC007285.1
ENSG00000234518	0.304512	0.127904	0.0172755	0.0440117	PTGES3P1
ENSG00000261033	0.237021	0.099559	0.0172795	0.0440167	AC005730.2
ENSG00000139180	0.137194	0.0576337	0.0172916	0.0440423	NDUFA9
ENSG00000261270	0.294022	0.123522	0.0172978	0.0440528	AC012181.2
ENSG00000237719	0.292052	0.122713	0.0173148	0.0440909	Z95152.1
ENSG00000274487	0.181226	0.0761517	0.0173221	0.0441043	AC244154.1
ENSG00000177112	-0.319521	0.134292	0.0173454	0.0441584	MRVI1-AS1
ENSG00000186212	-0.440384	0.185103	0.0173539	0.0441746	SOWAHB
ENSG00000239959	0.303422	0.127542	0.0173597	0.0441841	ENPP7P2
ENSG00000124802	-0.176989	0.0743983	0.0173625	0.044186	EEF1E1
ENSG00000167281	-0.193045	0.0811504	0.0173664	0.0441907	RBFOX3
ENSG00000109390	-0.147904	0.0621757	0.0173685	0.0441908	NDUFC1
ENSG00000167601	-0.242409	0.101942	0.0174105	0.0442923	AXL
ENSG00000106571	-0.287402	0.120879	0.0174258	0.0443261	GLI3
ENSG00000287005	-0.264854	0.111398	0.0174281	0.0443267	AC090018.2
ENSG00000056736	0.185917	0.0781988	0.0174309	0.0443284	IL17RB
ENSG00000284308	-0.252391	0.106167	0.0174401	0.0443466	C2orf81
ENSG00000126698	0.104719	0.0440536	0.0174501	0.0443668	DNAJC8
ENSG00000162994	-0.130849	0.0550481	0.0174546	0.0443729	CLHC1
ENSG00000108061	0.155259	0.0653299	0.0174761	0.0444224	SHOC2
ENSG00000167604	-0.1642	0.0690946	0.0174798	0.0444264	NFKBID
ENSG00000259797	-0.347206	0.146108	0.0174841	0.044432	AC020978.1
ENSG00000167588	-0.298248	0.125524	0.0175007	0.0444691	GPD1
ENSG00000164587	-0.162554	0.0684261	0.0175197	0.0445094	RPS14
ENSG00000106080	-0.129199	0.0543858	0.0175208	0.0445094	FKBP14
ENSG00000125820	-0.23656	0.0995862	0.0175284	0.0445234	NKX2-2
ENSG00000256694	-0.342025	0.143989	0.0175326	0.0445289	AC026369.2
ENSG00000181991	-0.0955947	0.0402472	0.0175401	0.0445425	MRPS11
ENSG00000112562	-0.279444	0.11766	0.0175483	0.0445571	SMOC2
ENSG00000164733	-0.0960128	0.0404269	0.0175501	0.0445571	CTSB
ENSG00000104886	-0.136374	0.0574224	0.017552	0.0445571	PLEKHJ1
ENSG00000132612	-0.139061	0.0585589	0.0175623	0.0445749	VPS4A
ENSG00000142657	-0.132574	0.0558275	0.0175632	0.0445749	PGD
ENSG00000196526	0.180186	0.0758996	0.0175964	0.0446539	AFAP1
ENSG00000265293	0.314084	0.132307	0.0176012	0.0446608	ARGFXP2
ENSG00000166851	0.261992	0.110368	0.0176058	0.0446671	PLK1
ENSG00000244671	0.381362	0.160658	0.0176086	0.0446688	RN7SL280P
ENSG00000168411	0.118628	0.0499786	0.0176167	0.0446841	RFWD3
ENSG00000102854	-0.454939	0.191728	0.0176519	0.0447682	MSLN
ENSG00000135622	-0.124	0.0522652	0.0176676	0.0448026	SEMA4F
ENSG00000198221	-0.234383	0.0987962	0.0176734	0.044812	AFDN-DT
ENSG00000111775	-0.225218	0.0949359	0.0176771	0.0448124	COX6A1
ENSG00000161813	0.149248	0.0629126	0.0176778	0.0448124	LARP4
ENSG00000186481	-0.422383	0.178092	0.0177055	0.0448774	ANKRD20A5P
ENSG00000203710	0.582489	0.24561	0.0177111	0.0448861	CR1
ENSG00000040608	-0.22323	0.0941278	0.0177131	0.0448861	RTN4R
ENSG00000171169	-0.114988	0.0484997	0.0177445	0.0449603	NAIF1
ENSG00000278467	0.242611	0.102339	0.0177565	0.0449807	AC138393.3
ENSG00000120696	0.14799	0.0624259	0.0177568	0.0449807	KBTBD7
ENSG00000178537	-0.226974	0.0957491	0.0177639	0.0449934	SLC25A20
ENSG00000188976	0.11369	0.0479618	0.0177672	0.0449966	NOC2L
ENSG00000185442	-0.171121	0.0721957	0.0177765	0.0450148	FAM174B
ENSG00000272305	-0.174918	0.0738089	0.0177937	0.045053	AC096887.1
ENSG00000112796	0.238201	0.100523	0.0178066	0.0450802	ENPP5
ENSG00000104814	-0.203195	0.0857581	0.0178171	0.0450972	MAP4K1
ENSG00000271971	-0.224511	0.0947548	0.0178175	0.0450972	AC120053.1
ENSG00000069974	0.134438	0.0567449	0.0178279	0.0451183	RAB27A
ENSG00000217643	-0.285152	0.120372	0.0178403	0.0451431	PTGES3P2
ENSG00000075539	0.114406	0.0482955	0.017842	0.0451431	FRYL
ENSG00000198844	-0.311388	0.131455	0.0178472	0.0451502	ARHGEF15
ENSG00000065978	0.12756	0.0538516	0.017849	0.0451502	YBX1
ENSG00000086015	0.125049	0.052796	0.0178586	0.0451692	MAST2
ENSG00000217702	-0.368416	0.155557	0.0178668	0.0451822	AC073263.1
ENSG00000122390	-0.155542	0.0656757	0.017868	0.0451822	NAA60
ENSG00000237094	-0.316306	0.133568	0.0178787	0.0452039	AL732372.2
ENSG00000213062	-0.276779	0.116887	0.0178884	0.0452231	Z99572.1
ENSG00000182489	-0.337354	0.142489	0.017905	0.0452598	XKRX
ENSG00000231028	-0.231053	0.0976012	0.0179177	0.0452865	LINC00271
ENSG00000113790	-0.260694	0.110127	0.017923	0.0452945	EHHADH
ENSG00000165072	-0.268465	0.113414	0.0179275	0.0453005	MAMDC2
ENSG00000125952	0.154396	0.0652345	0.0179437	0.045336	MAX
ENSG00000137310	0.18747	0.0792167	0.017955	0.0453593	TCF19
ENSG00000223403	-0.248441	0.104984	0.0179593	0.0453649	MEG9
ENSG00000131471	0.361971	0.15299	0.017983	0.0454193	AOC3
ENSG00000164181	0.199521	0.0843371	0.0179932	0.0454396	ELOVL7
ENSG00000166603	-0.585171	0.247376	0.0180052	0.0454646	MC4R
ENSG00000186635	0.146945	0.0621212	0.0180079	0.0454662	ARAP1
ENSG00000167468	-0.188089	0.0795383	0.0180415	0.0455455	GPX4
ENSG00000143499	0.150736	0.0637452	0.0180463	0.0455515	SMYD2
ENSG00000119777	-0.107476	0.0454524	0.0180502	0.0455515	TMEM214
ENSG00000186198	-0.37865	0.160134	0.0180502	0.0455515	SLC51B
ENSG00000162747	0.804099	0.340076	0.0180559	0.0455604	FCGR3B
ENSG00000135249	0.162223	0.0686137	0.0180647	0.0455772	RINT1
ENSG00000134324	0.122235	0.051707	0.0180789	0.0456078	LPIN1
ENSG00000090382	0.588214	0.248826	0.0180811	0.0456079	LYZ
ENSG00000241685	-0.216532	0.0916039	0.0180895	0.0456237	ARPC1A
ENSG00000107864	-0.106129	0.0449097	0.018119	0.0456928	CPEB3
ENSG00000259673	-0.114116	0.0482973	0.0181386	0.0457342	IQCH-AS1
ENSG00000156011	0.264787	0.112067	0.0181397	0.0457342	PSD3
ENSG00000087087	0.168181	0.0711897	0.0181551	0.0457676	SRRT
ENSG00000163626	-0.155735	0.0659225	0.0181573	0.0457677	COX18
ENSG00000131143	-0.178437	0.0755366	0.0181638	0.0457786	COX4I1
ENSG00000125084	-0.843981	0.357298	0.0181708	0.045791	WNT1
ENSG00000184434	0.29723	0.125856	0.0181928	0.0458409	LRRC19
ENSG00000230212	0.194134	0.0822273	0.0182285	0.0459256	AP000688.1
ENSG00000141456	-0.149256	0.0632258	0.0182413	0.0459524	PELP1
ENSG00000279358	-0.502695	0.21296	0.0182495	0.0459676	AP002833.3
ENSG00000136943	-0.473527	0.200629	0.0182646	0.0460001	CTSV
ENSG00000271860	-0.41965	0.17784	0.0182892	0.0460568	AL589740.1
ENSG00000227500	-0.161062	0.068262	0.0183009	0.0460807	SCAMP4
ENSG00000189369	0.133629	0.056637	0.018305	0.0460856	GSPT2
ENSG00000184347	0.167788	0.0711449	0.018354	0.0462037	SLIT3
ENSG00000224195	0.192429	0.0816079	0.0183755	0.0462523	AC022400.1
ENSG00000150722	0.239328	0.101507	0.0183865	0.0462745	PPP1R1C
ENSG00000187772	-0.498162	0.211303	0.0183951	0.0462907	LIN28B
ENSG00000286511	0.201006	0.0852746	0.0184151	0.0463311	Z95118.2
ENSG00000069966	0.123723	0.0524884	0.0184155	0.0463311	GNB5
ENSG00000203280	-0.505076	0.214301	0.0184305	0.0463634	AL022323.1
ENSG00000050820	0.155434	0.065954	0.0184381	0.046368	BCAR1
ENSG00000235092	-0.236177	0.100215	0.0184384	0.046368	ID2-AS1
ENSG00000205250	0.142501	0.0604667	0.0184388	0.046368	E2F4
ENSG00000183475	0.111115	0.0471499	0.0184413	0.0463687	ASB7
ENSG00000156697	-0.103797	0.0440498	0.0184555	0.0463991	UTP14A
ENSG00000137628	-0.335603	0.142428	0.0184578	0.0463995	DDX60
ENSG00000162591	-0.285927	0.121349	0.0184617	0.0464039	MEGF6
ENSG00000221995	0.222631	0.0944916	0.0184684	0.046415	TIAF1
ENSG00000070404	-0.195519	0.0829912	0.0184777	0.0464331	FSTL3
ENSG00000057252	0.110292	0.0468214	0.0184929	0.0464658	SOAT1
ENSG00000176209	-0.195698	0.0830794	0.0184952	0.0464662	SMIM19
ENSG00000184857	0.112093	0.0475885	0.0184996	0.0464717	TMEM186
ENSG00000189114	-0.125896	0.0534541	0.0185117	0.0464967	BLOC1S3
ENSG00000065613	0.130797	0.0555403	0.0185229	0.0465193	SLK
ENSG00000238058	-0.191224	0.0812065	0.0185331	0.0465394	AL355574.1
ENSG00000132881	-0.152685	0.0648429	0.0185377	0.0465455	CPLANE2
ENSG00000269069	0.181498	0.0770842	0.0185457	0.0465553	AC007842.1
ENSG00000244486	-0.295384	0.125455	0.0185473	0.0465553	SCARF2
ENSG00000185674	0.260421	0.110606	0.0185481	0.0465553	LYG2
ENSG00000245571	-0.190761	0.0810253	0.0185558	0.0465691	FAM111A-DT
ENSG00000272953	-0.274317	0.116529	0.0185695	0.0465979	AC092171.4
ENSG00000137996	-0.0986908	0.0419269	0.0185786	0.0466152	RTCA
ENSG00000122376	0.0839859	0.0356804	0.0185807	0.0466152	SHLD2
ENSG00000269883	0.225992	0.0960128	0.018584	0.0466181	AC007375.3
ENSG00000229206	-0.481597	0.204612	0.0185872	0.0466206	AL162408.1
ENSG00000232837	-0.425897	0.180952	0.01859	0.0466222	LINC01700
ENSG00000233009	0.258144	0.109681	0.0185929	0.0466238	NALCN-AS1
ENSG00000164180	0.182777	0.077673	0.0186147	0.0466731	TMEM161B
ENSG00000165775	0.130878	0.055625	0.0186293	0.0467042	FUNDC2
ENSG00000185641	-0.245522	0.10436	0.0186409	0.046728	AC034236.1
ENSG00000138796	0.0855407	0.036365	0.0186587	0.046767	HADH
ENSG00000279419	-0.377128	0.16034	0.0186698	0.0467894	AC004925.1
ENSG00000286461	0.322705	0.137208	0.0186754	0.0467978	AC024730.1
ENSG00000236991	0.244811	0.104093	0.0186805	0.0468052	EDRF1-AS1
ENSG00000092010	-0.148855	0.063295	0.018685	0.0468088	PSME1
ENSG00000266946	-0.440603	0.187353	0.0186867	0.0468088	MRPL37P1
ENSG00000151789	0.18607	0.0791219	0.0186885	0.0468088	ZNF385D
ENSG00000223756	-0.460738	0.196023	0.0187521	0.0469626	TSSC2
ENSG00000260083	-0.251279	0.106953	0.0188013	0.0470802	MIR762HG
ENSG00000175826	-0.125133	0.053266	0.0188131	0.0471042	CTDNEP1
ENSG00000115762	0.153264	0.06525	0.01883	0.0471411	PLEKHB2
ENSG00000113721	-0.233835	0.0995725	0.0188548	0.0471976	PDGFRB
ENSG00000129534	0.221266	0.0942258	0.0188615	0.047209	MIS18BP1
ENSG00000158296	-0.399751	0.170236	0.0188637	0.047209	SLC13A3
ENSG00000257261	-0.223432	0.0951523	0.0188668	0.0472111	AC008014.1
ENSG00000139289	-0.195741	0.0833616	0.0188695	0.0472124	PHLDA1
ENSG00000248714	0.210581	0.0896896	0.0188803	0.0472338	AC091180.2
ENSG00000286118	-0.255952	0.109028	0.0188965	0.0472689	AC234031.1
ENSG00000226686	-0.247241	0.105336	0.0189171	0.0473148	LINC01535
ENSG00000272195	-0.223152	0.0950772	0.0189222	0.0473222	AL356512.1
ENSG00000103150	-0.169653	0.0722917	0.018936	0.047351	MLYCD
ENSG00000103316	-0.210659	0.0897684	0.0189406	0.0473571	CRYM
ENSG00000275438	-0.465001	0.19817	0.0189519	0.0473797	AL031008.1
ENSG00000149428	0.149977	0.0639192	0.0189582	0.0473899	HYOU1
ENSG00000235381	-0.15568	0.0663539	0.0189654	0.0474024	AL596202.1
ENSG00000109756	0.177006	0.0754525	0.0189798	0.047433	RAPGEF2
ENSG00000041988	0.127838	0.054502	0.0189981	0.047473	THAP3
ENSG00000238113	-0.211139	0.0900378	0.0190269	0.0475395	LINC01410
ENSG00000197934	0.262984	0.112169	0.0190513	0.0475949	CYYR1-AS1
ENSG00000180891	-0.173091	0.0738302	0.0190553	0.0475994	CUEDC1
ENSG00000236922	-1.60011	0.682572	0.0190661	0.0476208	LINC01378
ENSG00000253288	-0.522217	0.222796	0.0190823	0.0476557	AC046195.1
ENSG00000249673	-0.162246	0.0692262	0.0190934	0.0476778	NOP14-AS1
ENSG00000167861	0.199732	0.0852372	0.0191165	0.0477299	HID1
ENSG00000167011	-0.52563	0.224322	0.0191193	0.0477313	NAT16
ENSG00000281571	-0.366223	0.15631	0.0191331	0.0477602	AC241585.2
ENSG00000139496	0.122927	0.0524725	0.0191449	0.0477841	NUP58
ENSG00000270580	0.230866	0.0985651	0.0191667	0.0478326	AC139256.2
ENSG00000103253	-0.201217	0.0859083	0.0191688	0.0478326	HAGHL
ENSG00000253537	0.185577	0.0792386	0.0191807	0.0478566	PCDHGA7
ENSG00000134996	0.150045	0.0640735	0.0191928	0.0478813	OSTF1
ENSG00000198719	-0.218814	0.0934501	0.0192059	0.0479084	DLL1
ENSG00000285416	-0.245056	0.104662	0.019211	0.0479114	AC137630.5
ENSG00000168610	0.140837	0.0601508	0.0192116	0.0479114	STAT3
ENSG00000074054	0.109866	0.046926	0.0192184	0.0479228	CLASP1
ENSG00000214456	-0.293032	0.125186	0.0192443	0.0479817	PLIN5
ENSG00000100129	0.249871	0.106778	0.0192786	0.0480616	EIF3L
ENSG00000250222	-0.170783	0.0729873	0.0192889	0.0480818	AC008443.5
ENSG00000273007	-0.155182	0.0663214	0.0192915	0.0480828	AC021205.3
ENSG00000168904	-0.111328	0.0475806	0.0192951	0.0480859	LRRC28
ENSG00000001036	-0.132285	0.0565424	0.0193055	0.0481062	FUCA2
ENSG00000259494	0.195767	0.0836859	0.0193197	0.0481273	MRPL46
ENSG00000147403	-0.158391	0.067709	0.0193207	0.0481273	RPL10
ENSG00000125675	-0.344405	0.147229	0.0193225	0.0481273	GRIA3
ENSG00000125971	-0.270019	0.11543	0.0193229	0.0481273	DYNLRB1
ENSG00000024048	0.132883	0.0568073	0.0193253	0.0481277	UBR2
ENSG00000176978	-0.191987	0.0820755	0.0193278	0.0481283	DPP7
ENSG00000244073	0.207475	0.0887073	0.0193422	0.0481584	RPS4XP6
ENSG00000124444	0.089927	0.0384535	0.0193568	0.0481892	ZNF576
ENSG00000161654	0.120563	0.0515563	0.0193627	0.0481959	LSM12
ENSG00000043591	-0.294882	0.126102	0.019364	0.0481959	ADRB1
ENSG00000261003	-0.449393	0.192182	0.0193677	0.0481996	AL008628.1
ENSG00000272787	0.297893	0.127419	0.0193921	0.0482547	AC253536.6
ENSG00000131848	-0.13391	0.0572847	0.0194065	0.0482849	ZSCAN5A
ENSG00000149488	0.188478	0.080654	0.019446	0.0483744	TMC2
ENSG00000121486	0.109803	0.0469875	0.019447	0.0483744	TRMT1L
ENSG00000165572	0.12277	0.0525397	0.0194541	0.048382	KBTBD6
ENSG00000055147	-0.0985381	0.0421697	0.0194546	0.048382	FAM114A2
ENSG00000149972	0.369422	0.158132	0.0194827	0.0484462	CNTN5
ENSG00000225377	0.104879	0.0449003	0.0195009	0.0484858	NRSN2-AS1
ENSG00000187231	0.145551	0.0623221	0.019519	0.0485252	SESTD1
ENSG00000228222	0.368501	0.157792	0.0195243	0.0485328	AC073050.1
ENSG00000102241	0.114698	0.0491209	0.019543	0.0485735	HTATSF1
ENSG00000008056	-0.168047	0.0719801	0.0195627	0.048617	SYN1
ENSG00000164078	0.243265	0.104204	0.019569	0.048627	MST1R
ENSG00000173950	-0.135634	0.0581048	0.0195798	0.0486482	XXYLT1
ENSG00000288075	-0.238856	0.102334	0.0195919	0.0486726	AC108519.1
ENSG00000232653	-0.210904	0.090385	0.0196275	0.0487553	GOLGA8N
ENSG00000186710	-0.439692	0.188441	0.0196315	0.0487595	CFAP73
ENSG00000280234	-0.337143	0.144502	0.0196412	0.0487781	AC124303.1
ENSG00000162889	0.131219	0.0562442	0.0196469	0.0487844	MAPKAPK2
ENSG00000181751	-0.130972	0.0561389	0.0196483	0.0487844	C5orf30
ENSG00000100379	-0.207533	0.0889651	0.0196617	0.048812	KCTD17
ENSG00000173692	0.112449	0.0482091	0.0196726	0.0488333	PSMD1
ENSG00000160932	-0.166517	0.0713923	0.0196787	0.0488428	LY6E
ENSG00000130856	0.131567	0.0564257	0.019717	0.0489323	ZNF236
ENSG00000054793	0.152731	0.0655163	0.0197432	0.0489859	ATP9A
ENSG00000104671	-0.132522	0.0568473	0.0197432	0.0489859	DCTN6
ENSG00000105877	0.329401	0.14133	0.0197677	0.049041	DNAH11
ENSG00000152467	-0.206252	0.0885078	0.019789	0.0490881	ZSCAN1
ENSG00000265203	-0.297947	0.127878	0.0198094	0.049133	RBP3
ENSG00000157456	-0.290834	0.124861	0.0198456	0.049217	CCNB2
ENSG00000166012	0.186832	0.0802378	0.0198869	0.0492967	TAF1D
ENSG00000281691	0.2125	0.0912616	0.0198872	0.0492967	RBM5-AS1
ENSG00000249167	-0.20724	0.0890035	0.0198882	0.0492967	SEMA6A-AS2
ENSG00000100628	-0.461225	0.198083	0.0198884	0.0492967	ASB2
ENSG00000229847	-0.485515	0.208516	0.0198892	0.0492967	EMX2OS
ENSG00000235370	-0.311398	0.133745	0.0198961	0.049308	DNM1P51
ENSG00000163702	-0.198695	0.0853565	0.0199213	0.0493646	IL17RC
ENSG00000155729	-0.0824447	0.0354197	0.0199306	0.0493822	KCTD18
ENSG00000182752	-0.306383	0.131636	0.0199382	0.0493897	PAPPA
ENSG00000177425	0.163888	0.0704136	0.0199383	0.0493897	PAWR
ENSG00000180011	0.126388	0.0543065	0.0199492	0.0494102	ZADH2
ENSG00000126062	-0.122579	0.0526707	0.0199512	0.0494102	TMEM115
ENSG00000166596	-0.33653	0.144609	0.0199559	0.0494108	CFAP52
ENSG00000106113	0.336864	0.144752	0.0199561	0.0494108	CRHR2
ENSG00000211450	-0.115071	0.0494566	0.0199807	0.049466	SELENOH
ENSG00000100380	0.160981	0.0691959	0.0199942	0.0494938	ST13
ENSG00000161533	-0.0827556	0.0355822	0.0200315	0.0495664	ACOX1
ENSG00000183171	-0.352506	0.151568	0.0200325	0.0495664	BX322650.1
ENSG00000079150	0.139215	0.0598589	0.0200331	0.0495664	FKBP7
ENSG00000228634	0.379806	0.163309	0.0200349	0.0495664	AL136115.1
ENSG00000133731	0.149632	0.0643388	0.0200351	0.0495664	IMPA1
ENSG00000164877	-0.256572	0.110332	0.0200478	0.0495921	MICALL2
ENSG00000273723	-0.151729	0.0652593	0.020071	0.0496438	AL139089.1
ENSG00000244378	-0.439974	0.18926	0.0200874	0.0496785	RPS2P45
ENSG00000269952	-0.234351	0.100828	0.0201114	0.0497321	AL117336.1
ENSG00000234263	-0.258289	0.111156	0.0201433	0.0498053	AL024508.1
ENSG00000227097	-0.200125	0.0861311	0.0201526	0.0498225	RPS28P7
ENSG00000258066	-0.815703	0.351086	0.0201593	0.0498332	AC138331.1
ENSG00000132819	-0.179147	0.0771172	0.0201766	0.0498702	RBM38
ENSG00000156521	-0.169853	0.0731188	0.0201809	0.0498751	TYSND1
ENSG00000279539	0.257702	0.110947	0.0201922	0.0498974	AC006486.2
ENSG00000169105	-0.193276	0.0832184	0.0202054	0.0499241	CHST14
ENSG00000272155	-0.321162	0.138293	0.0202156	0.0499436	AC055822.1
ENSG00000269921	0.310714	0.133846	0.0202633	0.0500558	AC068620.1
ENSG00000107890	0.145494	0.0626806	0.0202762	0.0500816	ANKRD26
ENSG00000261799	0.107115	0.0461488	0.0202824	0.0500865	AC007406.5
ENSG00000140859	-0.167639	0.0722247	0.0202828	0.0500865	KIFC3
ENSG00000064102	0.132894	0.0572581	0.0202888	0.0500954	INTS13
ENSG00000167315	-0.228011	0.0982669	0.0203235	0.0501755	ACAA2
ENSG00000145194	-0.217327	0.0936726	0.020337	0.050203	ECE2
ENSG00000246250	0.276104	0.119019	0.0203502	0.0502298	AC087521.2
ENSG00000136872	0.251525	0.108427	0.0203539	0.0502331	ALDOB
ENSG00000164896	-0.164875	0.0710932	0.0203878	0.0503109	FASTK
ENSG00000125966	0.15737	0.067863	0.0203984	0.0503312	MMP24
ENSG00000166558	-0.462281	0.199356	0.0204023	0.0503352	SLC38A8
ENSG00000253873	0.228743	0.0986476	0.0204063	0.0503391	PCDHGA11
ENSG00000128000	0.147431	0.0635837	0.0204119	0.0503471	ZNF780B
ENSG00000119640	0.151503	0.0653416	0.0204153	0.0503498	ACYP1
ENSG00000287783	-0.357512	0.154194	0.0204178	0.0503501	AC020930.1
ENSG00000241772	-0.56946	0.245612	0.0204201	0.0503501	AC092620.1
ENSG00000158457	-0.169861	0.0732718	0.0204368	0.0503853	TSPAN33
ENSG00000160229	0.176052	0.0759559	0.0204595	0.0504342	ZNF66
ENSG00000241468	-0.160841	0.0693944	0.0204613	0.0504342	ATP5MF
ENSG00000173801	-0.176926	0.0763366	0.0204652	0.0504378	JUP
ENSG00000066855	0.110717	0.0477717	0.0204697	0.0504431	MTFR1
ENSG00000183011	-0.191195	0.0825019	0.0204782	0.0504584	NAA38
ENSG00000090971	-0.179325	0.0774007	0.0205125	0.0505371	NAT14
ENSG00000135144	0.111315	0.0480699	0.0205754	0.0506861	DTX1
ENSG00000143199	0.403749	0.17436	0.0205798	0.0506912	ADCY10
ENSG00000196792	0.126964	0.0548357	0.0205937	0.0507196	STRN3
ENSG00000263818	-0.338385	0.146178	0.0206193	0.0507767	RDM1P5
ENSG00000274349	-0.249425	0.107779	0.0206558	0.0508607	ZNF658
ENSG00000176438	-0.213083	0.0921105	0.0207041	0.0509726	SYNE3
ENSG00000236088	0.149457	0.0646076	0.020706	0.0509726	COX10-AS1
ENSG00000025423	-0.237679	0.102754	0.0207171	0.050994	HSD17B6
ENSG00000118600	-0.152882	0.0660998	0.0207285	0.0510162	RXYLT1
ENSG00000237399	0.199965	0.0864784	0.0207605	0.0510891	PITRM1-AS1
ENSG00000114030	0.0908899	0.039313	0.0207801	0.0511288	KPNA1
ENSG00000131055	-0.374014	0.161776	0.0207814	0.0511288	COX4I2
ENSG00000267904	-0.153588	0.0664379	0.0207915	0.0511478	AC024075.1
ENSG00000255929	-0.691997	0.299401	0.0208178	0.0512043	AP000943.2
ENSG00000286753	0.154957	0.0670449	0.0208192	0.0512043	AC091978.1
ENSG00000196345	-0.177974	0.0770106	0.0208312	0.0512277	ZKSCAN7
ENSG00000182348	-0.74116	0.320745	0.020847	0.0512608	ZNF804B
ENSG00000109920	0.100882	0.0436599	0.0208531	0.0512698	FNBP4
ENSG00000196911	0.156816	0.0678763	0.0208701	0.0513012	KPNA5
ENSG00000104067	-0.173485	0.0750915	0.0208706	0.0513012	TJP1
ENSG00000215704	0.174629	0.0755893	0.0208756	0.0513075	CELA2B
ENSG00000104490	-0.287743	0.124578	0.0209025	0.0513676	NCALD
ENSG00000100908	-0.173512	0.0751237	0.0209054	0.0513689	EMC9
ENSG00000162390	-0.254228	0.110073	0.0209086	0.0513709	ACOT11
ENSG00000121966	0.355717	0.154036	0.0209266	0.0514084	CXCR4
ENSG00000267778	-0.190504	0.0824955	0.0209287	0.0514084	AC004221.1
ENSG00000271952	-0.338601	0.146638	0.0209387	0.0514272	LINC01954
ENSG00000197157	-0.114456	0.0495692	0.0209426	0.0514308	SND1
ENSG00000259175	-0.431441	0.186884	0.020966	0.0514823	AC108451.1
ENSG00000174038	-0.295206	0.127875	0.0209689	0.0514835	C9orf131
ENSG00000041802	0.178033	0.0771271	0.0209821	0.0515097	LSG1
ENSG00000169313	-0.442645	0.191765	0.0209844	0.0515097	P2RY12
ENSG00000134594	0.171706	0.0743905	0.0209897	0.0515168	RAB33A
ENSG00000154727	0.132339	0.0573434	0.0210086	0.0515573	GABPA
ENSG00000274964	0.259098	0.112274	0.0210138	0.0515643	AC026356.1
ENSG00000125730	-0.41942	0.181752	0.0210185	0.0515698	C3
ENSG00000239247	0.322547	0.13978	0.0210253	0.0515806	RN7SL589P
ENSG00000270362	-0.154571	0.0669957	0.0210446	0.0516219	HMGN3-AS1
ENSG00000287576	-0.329534	0.142834	0.0210483	0.0516252	AC067930.8
ENSG00000226824	-0.263195	0.114095	0.0210659	0.0516623	AC006001.2
ENSG00000162621	-0.353388	0.153211	0.0210799	0.0516907	LRRC53
ENSG00000157800	-0.146267	0.0634177	0.0210877	0.0516981	SLC37A3
ENSG00000152292	-0.373825	0.162085	0.0210914	0.0516981	SH2D6
ENSG00000279529	-0.170809	0.0740612	0.0210923	0.0516981	AC008764.8
ENSG00000102575	-0.32033	0.138892	0.0210925	0.0516981	ACP5
ENSG00000284966	0.279165	0.121048	0.0210973	0.0517038	AL138689.2
ENSG00000179091	-0.11255	0.0488076	0.0211104	0.0517233	CYC1
ENSG00000267474	-0.296055	0.128386	0.0211114	0.0517233	AC008569.2
ENSG00000127774	0.209866	0.0910098	0.0211125	0.0517233	EMC6
ENSG00000162704	0.109852	0.0476401	0.0211178	0.0517303	ARPC5
ENSG00000183160	-0.377342	0.163655	0.0211265	0.0517387	TMEM119
ENSG00000234156	-0.65373	0.283527	0.021127	0.0517387	AL359636.2
ENSG00000213316	-0.248721	0.107873	0.0211285	0.0517387	LTC4S
ENSG00000023445	0.399316	0.173215	0.0211486	0.0517821	BIRC3
ENSG00000166681	-0.135396	0.0587346	0.0211544	0.0517858	BEX3
ENSG00000258590	0.344208	0.149318	0.021155	0.0517858	NBEAP1
ENSG00000178074	0.140594	0.0609962	0.0211685	0.0518131	C2orf69
ENSG00000102879	-0.139337	0.0604557	0.0211787	0.051832	CORO1A
ENSG00000214708	-0.220424	0.0956412	0.0211837	0.0518365	AC116407.1
ENSG00000158560	0.204834	0.0888781	0.0211853	0.0518365	DYNC1I1
ENSG00000110218	0.32087	0.139233	0.0211914	0.0518454	PANX1
ENSG00000232613	0.355739	0.154401	0.0212226	0.0519157	LINC02576
ENSG00000177556	-0.14805	0.064262	0.0212316	0.0519317	ATOX1
ENSG00000255326	0.272857	0.11844	0.0212366	0.0519382	AP001922.5
ENSG00000159208	-0.188739	0.0819293	0.0212405	0.0519417	CIART
ENSG00000137496	0.195038	0.0846667	0.021245	0.0519467	IL18BP
ENSG00000277450	-0.309554	0.134392	0.0212582	0.0519731	AC002094.4
ENSG00000163116	-0.263892	0.114575	0.0212658	0.0519858	STPG2
ENSG00000187240	0.159381	0.0692033	0.0212741	0.0519971	DYNC2H1
ENSG00000128739	-0.164447	0.0714037	0.0212753	0.0519971	SNRPN
ENSG00000233393	-0.218168	0.0947318	0.0212786	0.0519991	AP000688.2
ENSG00000087095	-0.151993	0.066005	0.0212932	0.0520289	NLK
ENSG00000116704	0.124693	0.0541512	0.0212969	0.0520321	SLC35D1
ENSG00000166398	0.0987315	0.0428806	0.0213086	0.0520547	KIAA0355
ENSG00000122678	-0.189648	0.0823804	0.0213293	0.0520993	POLM
ENSG00000093100	0.398549	0.173138	0.0213401	0.0521198	AC016026.1
ENSG00000232229	-0.397883	0.172865	0.0213525	0.0521441	LINC00865
ENSG00000105552	-0.21337	0.0927036	0.0213556	0.0521456	BCAT2
ENSG00000145808	-0.711617	0.309186	0.0213586	0.0521471	ADAMTS19
ENSG00000115839	0.0999185	0.0434175	0.0213724	0.0521749	RAB3GAP1
ENSG00000169249	-0.180275	0.0783517	0.0214004	0.0522372	ZRSR2
ENSG00000239467	-0.229802	0.0998839	0.0214092	0.0522526	AC007405.3
ENSG00000158828	0.130653	0.0567909	0.0214146	0.0522599	PINK1
ENSG00000185485	0.153897	0.0669038	0.021433	0.0522988	SDHAP1
ENSG00000141756	-0.212779	0.0925071	0.0214405	0.0523111	FKBP10
ENSG00000261136	-0.177321	0.0770957	0.0214479	0.0523202	AC023908.3
ENSG00000183520	-0.109317	0.0475293	0.0214491	0.0523202	UTP11
ENSG00000054598	0.281608	0.122447	0.0214571	0.0523338	FOXC1
ENSG00000247708	-0.114256	0.0496884	0.0214791	0.0523814	STX18-AS1
ENSG00000117010	-0.144087	0.0626635	0.0214833	0.0523856	ZNF684
ENSG00000106245	0.143435	0.0623919	0.0215082	0.0524405	BUD31
ENSG00000120708	0.471182	0.204988	0.0215287	0.0524845	TGFBI
ENSG00000135926	-0.277642	0.120791	0.0215317	0.0524857	TMBIM1
ENSG00000104783	-0.359245	0.156303	0.02154	0.0524956	KCNN4
ENSG00000287372	-0.280528	0.122055	0.0215406	0.0524956	AL627316.1
ENSG00000106459	0.0956351	0.0416118	0.0215465	0.0525038	NRF1
ENSG00000179715	-0.332565	0.144708	0.0215513	0.0525044	PCED1B
ENSG00000128604	-0.207698	0.0903748	0.0215516	0.0525044	IRF5
ENSG00000128283	-0.279098	0.121478	0.0215894	0.0525905	CDC42EP1
ENSG00000286667	-0.842244	0.366597	0.0215921	0.0525912	AC010641.2
ENSG00000221829	-0.164584	0.0716489	0.021614	0.0526385	FANCG
ENSG00000286412	-0.348689	0.151828	0.0216417	0.0526999	AC007682.1
ENSG00000135048	0.134357	0.0585135	0.0216658	0.0527526	CEMIP2
ENSG00000196655	-0.113928	0.0496184	0.0216706	0.0527583	TRAPPC4
ENSG00000164162	-0.128383	0.0559218	0.0216893	0.0527977	ANAPC10
ENSG00000206384	0.195736	0.0852826	0.0217249	0.0528744	COL6A6
ENSG00000172780	0.156689	0.0682703	0.0217257	0.0528744	RAB43
ENSG00000172460	-0.34945	0.152269	0.0217354	0.052892	PRSS30P
ENSG00000134531	0.47101	0.205268	0.0217557	0.0529353	EMP1
ENSG00000150637	-0.25647	0.111775	0.0217603	0.0529393	CD226
ENSG00000123124	0.139269	0.0606973	0.0217623	0.0529393	WWP1
ENSG00000166262	-0.207326	0.0903679	0.0217767	0.0529683	FAM227B
ENSG00000165929	0.551121	0.240246	0.0217916	0.0529985	TC2N
ENSG00000105497	0.0847798	0.0369636	0.0218135	0.0530457	ZNF175
ENSG00000113231	-0.171836	0.0749248	0.0218222	0.0530608	PDE8B
ENSG00000259495	-0.193469	0.0843866	0.0218684	0.0531673	AC016705.2
ENSG00000144357	0.147453	0.0643173	0.0218718	0.0531695	UBR3
ENSG00000108592	0.147013	0.0641277	0.0218769	0.0531759	FTSJ3
ENSG00000265443	-0.353976	0.154418	0.0218872	0.0531947	AC127024.3
ENSG00000283438	0.272099	0.118714	0.0219018	0.0532243	Metazoa_SRP
ENSG00000116983	-0.169393	0.0739069	0.0219072	0.0532312	HPCAL4
ENSG00000157306	-0.284205	0.124008	0.0219155	0.0532453	ZFHX2-AS1
ENSG00000228779	-0.337436	0.147257	0.0219358	0.0532826	Z69666.1
ENSG00000112282	0.138929	0.0606287	0.0219358	0.0532826	MED23
ENSG00000204569	-0.18557	0.0809893	0.0219464	0.0533023	PPP1R10
ENSG00000108094	0.113674	0.0496286	0.0219926	0.0534084	CUL2
ENSG00000157510	0.199464	0.0871201	0.0220486	0.0535383	AFAP1L1
ENSG00000155287	-0.169636	0.0740996	0.0220619	0.0535647	SLC25A28
ENSG00000244968	-0.253054	0.110552	0.0220796	0.0536015	LIFR-AS1
ENSG00000185414	-0.143163	0.0625556	0.0221038	0.0536541	MRPL30
ENSG00000249889	-0.337527	0.147487	0.0221072	0.0536563	ALG1L11P
ENSG00000287086	-0.255668	0.111742	0.0221358	0.0537197	AC034193.1
ENSG00000105607	-0.150923	0.0659754	0.0221633	0.0537803	GCDH
ENSG00000135740	-0.15132	0.0661516	0.0221684	0.0537866	SLC9A5
ENSG00000233175	-0.189885	0.0830154	0.0221757	0.0537982	AC008105.1
ENSG00000126091	-0.265686	0.116163	0.0221854	0.0538157	ST3GAL3
ENSG00000168828	-0.322749	0.141117	0.0221895	0.0538194	OR13J1
ENSG00000281732	0.538422	0.235438	0.0222018	0.0538432	Z84468.1
ENSG00000170035	-0.121714	0.053241	0.0222491	0.0539518	UBE2E3
ENSG00000163155	0.0977731	0.0427743	0.0222664	0.0539816	LYSMD1
ENSG00000151882	-0.370587	0.162126	0.0222665	0.0539816	CCL28
ENSG00000272398	-0.653097	0.285774	0.0222917	0.0540366	CD24
ENSG00000164542	0.170544	0.0746285	0.0222985	0.0540469	KIAA0895
ENSG00000125503	-0.129067	0.056485	0.0223146	0.0540798	PPP1R12C
ENSG00000278192	-0.300843	0.13171	0.0223637	0.0541927	AL118505.1
ENSG00000204706	-0.152158	0.0666175	0.0223681	0.0541931	MAMDC2-AS1
ENSG00000134697	-0.115545	0.0505878	0.0223689	0.0541931	GNL2
ENSG00000228487	0.300333	0.131503	0.0223805	0.0542151	AL450263.1
ENSG00000145063	-0.399943	0.175131	0.0223901	0.0542322	AC062028.1
ENSG00000283503	-0.54336	0.23794	0.0223949	0.0542376	LINC01902
ENSG00000261008	-0.277024	0.121335	0.0224228	0.054299	LINC01572
ENSG00000130707	-0.274216	0.120138	0.0224597	0.0543822	ASS1
ENSG00000227370	0.330052	0.144608	0.0224666	0.0543928	AC254562.1
ENSG00000172728	0.219918	0.0963582	0.0224716	0.0543987	FUT10
ENSG00000258634	-0.131305	0.057536	0.0224814	0.0544165	AL160006.1
ENSG00000147166	0.276413	0.121129	0.022491	0.0544333	ITGB1BP2
ENSG00000160712	-0.284018	0.124464	0.0224935	0.0544333	IL6R
ENSG00000165495	-0.116274	0.0509605	0.0225098	0.0544666	PKNOX2
ENSG00000139899	-0.332252	0.145638	0.0225275	0.0545031	CBLN3
ENSG00000188730	0.206416	0.0905025	0.0225615	0.0545709	VWC2
ENSG00000118939	-0.169392	0.07427	0.0225623	0.0545709	UCHL3
ENSG00000286872	-0.217092	0.0951845	0.0225635	0.0545709	AC024270.5
ENSG00000127423	-0.137021	0.0600788	0.0225674	0.0545709	AUNIP
ENSG00000150048	0.32005	0.140332	0.0225682	0.0545709	CLEC1A
ENSG00000187867	0.273937	0.120119	0.0225754	0.0545806	PALM3
ENSG00000279652	-0.312222	0.13691	0.0225788	0.0545806	Z82217.1
ENSG00000273382	-0.273646	0.119996	0.0225799	0.0545806	AL356488.3
ENSG00000112208	0.23509	0.103091	0.022583	0.0545821	BAG2
ENSG00000105656	-0.149766	0.0656809	0.022595	0.0546041	ELL
ENSG00000261455	-0.258509	0.113372	0.0225973	0.0546041	LINC01003
ENSG00000175756	-0.169046	0.074164	0.022646	0.0547157	AURKAIP1
ENSG00000163785	-0.093652	0.0410888	0.0226518	0.0547236	RYK
ENSG00000172209	0.339504	0.148959	0.0226562	0.0547281	GPR22
ENSG00000166016	-0.196092	0.0860411	0.0226639	0.0547404	ABTB2
ENSG00000205937	0.101057	0.0443461	0.0226773	0.0547666	RNPS1
ENSG00000063127	-0.226404	0.0993699	0.022703	0.0548224	SLC6A16
ENSG00000157045	0.145155	0.06372	0.0227255	0.0548706	NTAN1
ENSG00000287261	0.1625	0.0713366	0.0227308	0.0548773	AL139243.1
ENSG00000135245	0.486022	0.213377	0.0227408	0.0548952	HILPDA
ENSG00000009830	0.139812	0.0613848	0.022749	0.0549061	POMT2
ENSG00000242768	-0.413238	0.181436	0.0227505	0.0549061	AC096576.1
ENSG00000163380	-0.342851	0.150542	0.0227602	0.0549234	LMOD3
ENSG00000072778	-0.15265	0.0670339	0.0227742	0.0549508	ACADVL
ENSG00000164611	0.277543	0.121889	0.0227859	0.0549731	PTTG1
ENSG00000184900	0.136782	0.0600779	0.0228012	0.0550036	SUMO3
ENSG00000214401	-0.412268	0.18111	0.0228258	0.0550567	KANSL1-AS1
ENSG00000130513	0.41122	0.180656	0.0228304	0.0550616	GDF15
ENSG00000254370	-0.167872	0.0737553	0.0228419	0.0550833	AC025871.2
ENSG00000105053	-0.0752846	0.0330816	0.0228624	0.0551264	VRK3
ENSG00000175106	-0.239689	0.105332	0.0228722	0.0551438	TVP23C
ENSG00000082126	0.195587	0.0859564	0.0228806	0.0551579	MPP4
ENSG00000250220	-0.285586	0.125519	0.0228912	0.0551772	AC053527.2
ENSG00000143344	0.13758	0.0604701	0.0228953	0.055181	RGL1
ENSG00000215196	0.236143	0.103806	0.0229145	0.055221	BASP1-AS1
ENSG00000265817	-0.240198	0.105599	0.0229288	0.0552491	FSBP
ENSG00000145390	0.157657	0.0693131	0.0229318	0.0552503	USP53
ENSG00000234377	-0.323833	0.142374	0.0229348	0.0552512	OBI1-AS1
ENSG00000259258	-0.338592	0.148882	0.0229526	0.0552877	AC013553.1
ENSG00000167483	0.297688	0.130904	0.0229602	0.0552999	NIBAN3
ENSG00000152284	-0.194958	0.0857427	0.0229809	0.0553435	TCF7L1
ENSG00000135929	-0.212143	0.0933084	0.0229917	0.0553546	CYP27A1
ENSG00000171314	0.141965	0.0624415	0.0229925	0.0553546	PGAM1
ENSG00000203644	-0.293826	0.129237	0.0229932	0.0553546	AC083799.1
ENSG00000124608	-0.148655	0.0654287	0.0230856	0.0555708	AARS2
ENSG00000227115	-0.390995	0.172102	0.023094	0.0555791	LINC01630
ENSG00000073756	0.448816	0.197554	0.0230946	0.0555791	PTGS2
ENSG00000003393	0.134297	0.0591147	0.0230986	0.0555791	ALS2
ENSG00000183283	-0.0960733	0.0422898	0.0230995	0.0555791	DAZAP2
ENSG00000134668	0.818927	0.360534	0.0231211	0.0556247	SPOCD1
ENSG00000163576	-0.509271	0.224215	0.0231255	0.0556292	EFHB
ENSG00000163463	-0.177208	0.078024	0.0231349	0.0556455	KRTCAP2
ENSG00000106624	0.332551	0.146448	0.0231601	0.0556994	AEBP1
ENSG00000214114	-0.112092	0.0493635	0.0231625	0.0556994	MYCBP
ENSG00000029534	0.175472	0.0772846	0.0231791	0.0557331	ANK1
ENSG00000284664	-0.237073	0.104434	0.0232031	0.0557844	AL161756.3
ENSG00000141564	-0.113475	0.0499947	0.0232236	0.0558272	RPTOR
ENSG00000146094	0.226045	0.0995925	0.0232261	0.0558272	DOK3
ENSG00000120725	-0.123849	0.0545703	0.0232364	0.0558458	SIL1
ENSG00000189079	0.118678	0.0523004	0.0232586	0.0558927	ARID2
ENSG00000215548	0.41541	0.183073	0.0232626	0.0558961	FRG1JP
ENSG00000197312	0.0899798	0.0396593	0.0232793	0.0559299	DDI2
ENSG00000240463	0.248609	0.109586	0.0232912	0.0559518	RPS19P3
ENSG00000165259	0.144535	0.0637115	0.0232936	0.0559518	HDX
ENSG00000108175	0.106102	0.0467781	0.0233165	0.0560004	ZMIZ1
ENSG00000168621	0.406038	0.179019	0.0233213	0.0560056	GDNF
ENSG00000280332	-0.219781	0.0969245	0.0233567	0.0560843	AC020917.4
ENSG00000138346	0.209482	0.0923858	0.0233615	0.0560897	DNA2
ENSG00000168758	0.113038	0.0498554	0.0233713	0.0561068	SEMA4C
ENSG00000104967	-0.129639	0.057188	0.023397	0.0561584	NOVA2
ENSG00000260418	-0.371434	0.163853	0.023398	0.0561584	AL023284.4
ENSG00000205041	0.270558	0.119357	0.0234021	0.0561618	AC118344.1
ENSG00000261526	0.211572	0.0933383	0.0234073	0.0561682	AC012615.1
ENSG00000136819	0.123753	0.0546032	0.0234264	0.0562071	C9orf78
ENSG00000259520	-0.438429	0.193452	0.0234302	0.0562071	AC051619.5
ENSG00000057468	0.265444	0.117126	0.0234321	0.0562071	MSH4
ENSG00000010072	0.118252	0.0521797	0.0234365	0.0562071	SPRTN
ENSG00000177628	-0.178772	0.0788849	0.0234367	0.0562071	GBA
ENSG00000285813	0.151138	0.0666928	0.0234401	0.0562089	AP000813.1
ENSG00000273265	-0.277998	0.122682	0.0234512	0.0562292	CNNM3-DT
ENSG00000181924	-0.113761	0.0502048	0.0234551	0.0562322	COA4
ENSG00000226396	-0.37988	0.167652	0.0234582	0.0562335	AL031727.1
ENSG00000213614	-0.131557	0.0580678	0.0234777	0.0562739	HEXA
ENSG00000187605	0.14294	0.063097	0.0234885	0.0562934	TET3
ENSG00000161021	0.121944	0.0538335	0.0235	0.0563147	MAML1
ENSG00000268601	-0.246874	0.108988	0.0235029	0.0563154	AC115522.1
ENSG00000172339	-0.106911	0.0472033	0.0235187	0.0563468	ALG14
ENSG00000112305	0.265348	0.117162	0.023525	0.0563556	SMAP1
ENSG00000142188	-0.0979633	0.0432616	0.0235469	0.0563961	TMEM50B
ENSG00000137872	-0.285637	0.12614	0.0235472	0.0563961	SEMA6D
ENSG00000198001	-0.112223	0.0495772	0.0235992	0.0565144	IRAK4
ENSG00000245598	-0.269797	0.119195	0.0236055	0.0565188	DACT3-AS1
ENSG00000132535	-0.126172	0.0557426	0.0236063	0.0565188	DLG4
ENSG00000174606	-0.100897	0.04458	0.0236185	0.0565416	ANGEL2
ENSG00000261188	-0.152188	0.067245	0.0236238	0.056548	Z95115.1
ENSG00000102312	-0.0980814	0.0433441	0.0236445	0.0565912	PORCN
ENSG00000090530	0.289639	0.128016	0.0236656	0.0566309	P3H2
ENSG00000196767	-0.254738	0.112591	0.0236664	0.0566309	POU3F4
ENSG00000258741	0.240826	0.106468	0.0236998	0.0566995	H2AFVP1
ENSG00000147127	-0.15588	0.0689152	0.0237026	0.0566995	RAB41
ENSG00000116183	-0.281672	0.12453	0.0237049	0.0566995	PAPPA2
ENSG00000286705	-0.214225	0.0947128	0.0237077	0.0566995	AC079140.6
ENSG00000107719	-0.20245	0.0895074	0.0237083	0.0566995	PALD1
ENSG00000183780	0.162655	0.0719263	0.0237339	0.0567544	SLC35F3
ENSG00000286485	-0.290955	0.128679	0.0237536	0.0567951	Z80897.1
ENSG00000106780	0.196944	0.0871079	0.0237642	0.0568143	MEGF9
ENSG00000248309	-0.193488	0.0855832	0.0237707	0.0568233	MEF2C-AS1
ENSG00000186603	-0.204065	0.0902941	0.023821	0.0569371	HPDL
ENSG00000107758	0.152555	0.0675094	0.023836	0.0569666	PPP3CB
ENSG00000133816	0.133436	0.0590604	0.0238634	0.0570258	MICAL2
ENSG00000136536	0.130596	0.0578068	0.0238724	0.057041	MARCH7
ENSG00000287707	-0.190322	0.0842472	0.0238781	0.0570482	AC115284.4
ENSG00000088298	-0.159845	0.0707624	0.0238897	0.0570696	EDEM2
ENSG00000091039	0.187344	0.0829526	0.0239181	0.0571198	OSBPL8
ENSG00000049239	-0.201752	0.0893326	0.0239183	0.0571198	H6PD
ENSG00000156925	0.142287	0.0630025	0.0239187	0.0571198	ZIC3
ENSG00000277879	-0.236231	0.104613	0.0239372	0.0571574	AL391988.1
ENSG00000078549	0.100663	0.0445803	0.0239441	0.0571676	ADCYAP1R1
ENSG00000250519	-0.183415	0.0812302	0.0239481	0.0571707	AP002784.1
ENSG00000188917	0.134371	0.0595131	0.023956	0.0571831	TRMT2B
ENSG00000140368	-0.221478	0.098106	0.0239743	0.0572205	PSTPIP1
ENSG00000256751	-0.295479	0.130891	0.0239802	0.0572282	PLBD1-AS1
ENSG00000177692	0.121476	0.0538149	0.0239896	0.0572443	DNAJC28
ENSG00000249776	-0.310434	0.137547	0.0240123	0.057292	AC124854.1
ENSG00000151726	0.117911	0.0522471	0.0240212	0.0573069	ACSL1
ENSG00000179044	-0.18522	0.082076	0.0240274	0.0573152	EXOC3L1
ENSG00000123684	0.164596	0.0729561	0.0240641	0.0573964	LPGAT1
ENSG00000166006	-0.681273	0.302104	0.0241276	0.0575414	KCNC2
ENSG00000154920	0.181793	0.0806231	0.024143	0.0575719	EME1
ENSG00000154783	0.246162	0.109194	0.0241736	0.0576366	FGD5
ENSG00000075624	-0.129243	0.057331	0.0241756	0.0576366	ACTB
ENSG00000162433	0.116666	0.0517601	0.0241974	0.0576821	AK4
ENSG00000161249	-0.295974	0.131319	0.0242055	0.0576893	DMKN
ENSG00000167775	-0.186256	0.0826391	0.0242058	0.0576893	CD320
ENSG00000053371	-0.100407	0.04455	0.0242085	0.0576893	AKR7A2
ENSG00000171503	-0.0998825	0.0443184	0.0242121	0.0576916	ETFDH
ENSG00000101162	0.264637	0.117424	0.0242162	0.0576948	TUBB1
ENSG00000261423	0.13477	0.0598019	0.0242206	0.0576989	TMEM202-AS1
ENSG00000134595	-0.276735	0.122802	0.024227	0.0577013	SOX3
ENSG00000218475	-0.390588	0.173324	0.024227	0.0577013	ACTG1P18
ENSG00000131374	0.109117	0.0484222	0.0242313	0.0577052	TBC1D5
ENSG00000278987	0.231484	0.102746	0.024261	0.0577693	AL031009.1
ENSG00000108064	0.154334	0.068505	0.0242662	0.0577755	TFAM
ENSG00000259481	-0.409256	0.181668	0.0242737	0.0577868	AC012404.1
ENSG00000101945	-0.172233	0.0764578	0.024281	0.0577977	SUV39H1
ENSG00000269755	0.248102	0.110151	0.0242979	0.0578288	AC008758.6
ENSG00000170445	-0.0994329	0.0441461	0.0242994	0.0578288	HARS
ENSG00000211460	0.0971851	0.0431496	0.0243043	0.0578339	TSN
ENSG00000182628	0.132679	0.0589147	0.0243189	0.0578622	SKA2
ENSG00000124279	-0.152978	0.0679379	0.0243394	0.0579045	FASTKD3
ENSG00000214783	-0.23463	0.104221	0.0243682	0.0579667	POLR2J4
ENSG00000172469	0.215665	0.0958098	0.0243875	0.0580061	MANEA
ENSG00000286695	0.389706	0.173136	0.0243942	0.0580155	AC026316.5
ENSG00000274021	-0.341019	0.151514	0.0244019	0.0580275	AC024909.1
ENSG00000153253	0.186762	0.0829881	0.0244194	0.0580625	SCN3A
ENSG00000169860	-0.311624	0.138477	0.0244262	0.0580684	P2RY1
ENSG00000167978	0.178325	0.0792435	0.0244273	0.0580684	SRRM2
ENSG00000286954	-1.44539	0.642393	0.0244483	0.0581118	AL033539.2
ENSG00000263528	0.221323	0.0983704	0.0244557	0.058123	IKBKE
ENSG00000165526	0.121775	0.0541272	0.0244625	0.0581327	RPUSD4
ENSG00000286320	-0.315226	0.140119	0.0244676	0.0581341	AC108053.1
ENSG00000103249	0.177508	0.0789033	0.0244687	0.0581341	CLCN7
ENSG00000060138	0.358933	0.159551	0.0244712	0.0581341	YBX3
ENSG00000184515	-0.193701	0.0861361	0.0245264	0.0582587	BEX5
ENSG00000258702	-0.453015	0.201456	0.0245312	0.0582637	AL137786.1
ENSG00000166923	-0.336281	0.149553	0.0245397	0.0582774	GREM1
ENSG00000206337	-0.225479	0.100281	0.0245456	0.058285	HCP5
ENSG00000279345	0.276912	0.1232	0.0245974	0.0584014	Z98885.3
ENSG00000218891	-0.180366	0.0802492	0.0246031	0.0584084	ZNF579
ENSG00000127314	0.109163	0.0485792	0.0246326	0.0584721	RAP1B
ENSG00000101188	-0.725661	0.32307	0.0246949	0.0586133	NTSR1
ENSG00000273763	-0.185144	0.0824355	0.0247085	0.0586345	AC007318.2
ENSG00000131781	0.142493	0.0634452	0.0247093	0.0586345	FMO5
ENSG00000185115	0.131721	0.0586787	0.0247825	0.0588012	NSMCE3
ENSG00000247556	0.188373	0.083919	0.0247871	0.0588012	OIP5-AS1
ENSG00000111305	-0.259352	0.11554	0.0247878	0.0588012	GSG1
ENSG00000162490	-0.28484	0.126898	0.0247912	0.0588028	DRAXIN
ENSG00000274642	0.294009	0.131001	0.0248114	0.0588442	AC244669.2
ENSG00000104221	0.193118	0.0860491	0.0248144	0.0588448	BRF2
ENSG00000135596	-0.17451	0.0777626	0.0248238	0.0588606	MICAL1
ENSG00000189077	-0.151519	0.0675252	0.0248399	0.0588922	TMEM120A
ENSG00000221926	0.111693	0.0497776	0.024843	0.0588931	TRIM16
ENSG00000118804	-0.361064	0.160918	0.024847	0.0588938	STBD1
ENSG00000286100	-0.402377	0.179333	0.0248488	0.0588938	AL008725.1
ENSG00000135636	-0.253043	0.112785	0.0248595	0.0589125	DYSF
ENSG00000175267	-0.199816	0.089082	0.0248931	0.0589857	VWA3A
ENSG00000167912	-0.266699	0.118902	0.0248965	0.0589873	AC090152.1
ENSG00000187735	0.10558	0.0470723	0.0249013	0.0589876	TCEA1
ENSG00000246214	0.205155	0.091468	0.0249022	0.0589876	AC024588.1
ENSG00000178965	0.196912	0.0878216	0.0249496	0.0590933	ERICH3
ENSG00000065361	-0.296223	0.132124	0.0249608	0.0591134	ERBB3
ENSG00000287583	-1.44337	0.643809	0.0249669	0.0591212	AC018685.3
ENSG00000213904	-0.199607	0.0890367	0.0249712	0.0591248	LIPE-AS1
ENSG00000231355	0.361668	0.161349	0.024992	0.0591674	AP000302.1
ENSG00000235159	0.296476	0.132268	0.0249951	0.0591684	AL121672.2
ENSG00000136152	-0.106282	0.047417	0.0249984	0.0591697	COG3
ENSG00000164037	0.125772	0.0561152	0.0250058	0.0591805	SLC9B1
ENSG00000225206	-1.26406	0.564051	0.0250238	0.0592165	MIR137HG
ENSG00000156711	0.271619	0.121213	0.0250363	0.0592396	MAPK13
ENSG00000186815	0.142868	0.0637795	0.0250885	0.0593566	TPCN1
ENSG00000008226	-0.30168	0.134687	0.0250995	0.0593761	DLEC1
ENSG00000185187	-0.279326	0.12471	0.0251035	0.0593791	SIGIRR
ENSG00000010539	-0.132651	0.059227	0.0251097	0.0593871	ZNF200
ENSG00000257270	-0.21077	0.0941163	0.0251256	0.0594128	AL928654.2
ENSG00000183617	-0.193309	0.0863194	0.0251261	0.0594128	MRPL54
ENSG00000198816	-0.246251	0.109968	0.0251362	0.0594244	ZNF358
ENSG00000065970	0.116134	0.0518619	0.0251366	0.0594244	FOXJ2
ENSG00000286017	-0.255361	0.114041	0.0251434	0.0594338	AC011322.1
ENSG00000104899	-0.340641	0.152137	0.025153	0.0594501	AMH
ENSG00000131725	0.11628	0.0519451	0.0251877	0.0595254	WDR44
ENSG00000248050	-0.20885	0.0933198	0.0252208	0.0595922	AC079061.1
ENSG00000172399	-0.382176	0.170768	0.0252215	0.0595922	MYOZ2
ENSG00000265778	0.282078	0.126046	0.0252284	0.0596019	AC018413.1
ENSG00000162032	0.2161	0.0965769	0.0252477	0.059641	SPSB3
ENSG00000230583	-0.290105	0.129672	0.0252716	0.0596908	GTF2IRD1P1
ENSG00000185808	0.128729	0.0575444	0.0252839	0.0597071	PIGP
ENSG00000124198	0.167969	0.0750855	0.0252841	0.0597071	ARFGEF2
ENSG00000204767	-0.226964	0.101464	0.0252938	0.0597235	INSYN2B
ENSG00000224745	-0.274776	0.122844	0.0253001	0.0597316	AC063965.2
ENSG00000134802	-0.239132	0.106912	0.0253048	0.0597363	SLC43A3
ENSG00000112339	0.139113	0.0622073	0.025333	0.0597961	HBS1L
ENSG00000234215	-0.250401	0.111983	0.025347	0.0598226	CT66
ENSG00000147118	0.105888	0.0473575	0.0253563	0.0598378	ZNF182
ENSG00000129990	-0.390776	0.174786	0.0253692	0.0598617	SYT5
ENSG00000137492	-0.0828827	0.0370758	0.0253851	0.0598927	THAP12
ENSG00000162341	-0.251473	0.112493	0.0253879	0.0598927	TPCN2
ENSG00000156510	-0.266503	0.119222	0.0253944	0.0599015	HKDC1
ENSG00000173567	-0.20657	0.0924247	0.0254164	0.0599467	ADGRF3
ENSG00000257246	-0.340994	0.152573	0.0254208	0.0599505	PHBP19
ENSG00000130164	0.265708	0.118899	0.0254338	0.0599745	LDLR
ENSG00000111224	0.118945	0.053227	0.0254388	0.0599798	PARP11
ENSG00000143248	-0.259975	0.116343	0.0254466	0.0599914	RGS5
ENSG00000205268	-0.101952	0.0456294	0.0254607	0.060018	PDE7A
ENSG00000198513	0.201389	0.0901506	0.0254885	0.0600771	ATL1
ENSG00000128655	-0.350092	0.156727	0.0254981	0.0600929	PDE11A
ENSG00000110400	-0.141516	0.0633652	0.0255266	0.0601537	NECTIN1
ENSG00000137171	0.0953365	0.042691	0.0255374	0.0601723	KLC4
ENSG00000071051	0.125738	0.0563098	0.0255511	0.060198	NCK2
ENSG00000272695	-0.233529	0.104592	0.0255648	0.0602237	GAS6-DT
ENSG00000174469	0.226085	0.101261	0.0255689	0.0602268	CNTNAP2
ENSG00000279946	-0.438604	0.196541	0.0256407	0.0603891	AC244034.3
ENSG00000180901	0.131996	0.0591546	0.025656	0.0604186	KCTD2
ENSG00000164597	0.173248	0.0776541	0.0256794	0.0604671	COG5
ENSG00000228606	0.167882	0.0752583	0.0256977	0.0605035	AL139011.1
ENSG00000185681	-0.305681	0.137052	0.0257214	0.0605525	MORN5
ENSG00000183578	-0.306538	0.137454	0.0257396	0.0605887	TNFAIP8L3
ENSG00000237773	-0.352509	0.158079	0.0257502	0.0606071	AC073332.1
ENSG00000138385	0.120101	0.0538624	0.0257617	0.0606274	SSB
ENSG00000282556	-0.215625	0.0967259	0.0257981	0.0607046	AC068733.3
ENSG00000117242	-0.143335	0.0642987	0.0258002	0.0607046	PINK1-AS
ENSG00000273841	-0.110871	0.0497522	0.0258501	0.0608153	TAF9
ENSG00000156103	0.1865	0.0837007	0.0258688	0.0608516	MMP16
ENSG00000138134	0.110795	0.0497253	0.0258712	0.0608516	STAMBPL1
ENSG00000185875	-0.158264	0.0710311	0.0258745	0.0608526	THNSL1
ENSG00000111674	-0.142077	0.0637708	0.0258855	0.0608719	ENO2
ENSG00000162814	-0.255571	0.114716	0.0258894	0.0608743	SPATA17
ENSG00000188011	-0.319886	0.143595	0.0259006	0.0608941	RTP5
ENSG00000136936	-0.0862949	0.0387408	0.025914	0.0609189	XPA
ENSG00000186222	-0.153158	0.068769	0.0259385	0.0609697	BLOC1S4
ENSG00000126903	-0.140592	0.0631291	0.0259434	0.060973	SLC10A3
ENSG00000150636	-0.187373	0.0841361	0.0259456	0.060973	CCDC102B
ENSG00000154781	0.0949034	0.042618	0.0259579	0.0609942	CCDC174
ENSG00000133665	-1.70923	0.767572	0.0259603	0.0609942	DYDC2
ENSG00000114999	0.112731	0.0506366	0.0259964	0.0610722	TTL
ENSG00000177873	-0.16744	0.0752131	0.0260001	0.0610742	ZNF619
ENSG00000076716	0.282809	0.127057	0.0260242	0.0611242	GPC4
ENSG00000116874	-0.182527	0.0820133	0.0260425	0.0611554	WARS2
ENSG00000107874	-0.131151	0.0589294	0.0260432	0.0611554	CUEDC2
ENSG00000170315	0.22802	0.102459	0.0260498	0.0611641	UBB
ENSG00000144837	0.406309	0.182634	0.0261007	0.0612768	PLA1A
ENSG00000272865	0.439105	0.197398	0.0261171	0.0613088	AL591686.2
ENSG00000116871	0.109936	0.0494258	0.026131	0.0613346	MAP7D1
ENSG00000139921	0.172356	0.0775	0.026152	0.0613771	TMX1
ENSG00000133983	-0.172291	0.0774843	0.0261779	0.0614311	COX16
ENSG00000273287	-0.324644	0.14601	0.0261871	0.061446	AL008718.2
ENSG00000107130	-0.115181	0.0518062	0.0261955	0.0614487	NCS1
ENSG00000077147	0.122875	0.0552677	0.0261972	0.0614487	TM9SF3
ENSG00000075239	-0.0971908	0.0437157	0.0261992	0.0614487	ACAT1
ENSG00000125249	0.148804	0.0669311	0.0261997	0.0614487	RAP2A
ENSG00000249476	0.366836	0.165009	0.0262069	0.0614556	AC008467.1
ENSG00000078070	0.0732758	0.0329609	0.0262084	0.0614556	MCCC1
ENSG00000110925	0.106844	0.0480622	0.0262133	0.0614602	CSRNP2
ENSG00000237499	-0.323168	0.145383	0.0262249	0.0614807	WAKMAR2
ENSG00000267160	0.230082	0.103542	0.0262754	0.0615924	AC091152.2
ENSG00000284773	-0.506835	0.228098	0.026283	0.0616036	AC114490.3
ENSG00000182197	0.0989486	0.0445337	0.0262914	0.0616164	EXT1
ENSG00000204130	-0.116562	0.052464	0.0263003	0.0616305	RUFY2
ENSG00000168792	-0.233024	0.104901	0.0263261	0.0616843	ABHD15
ENSG00000185860	-0.656223	0.295424	0.0263314	0.0616898	CCDC190
ENSG00000169855	0.170389	0.0767194	0.0263548	0.0617372	ROBO1
ENSG00000204241	-0.258338	0.116321	0.0263573	0.0617372	LINC02731
ENSG00000273604	-0.280721	0.126403	0.0263609	0.0617388	EPOP
ENSG00000170049	-0.1624	0.0731453	0.0264027	0.0618298	KCNAB3
ENSG00000157017	-0.294841	0.132803	0.0264096	0.0618391	GHRL
ENSG00000198089	-0.177339	0.0798854	0.026424	0.0618662	SFI1
ENSG00000172426	-0.161692	0.0728444	0.0264396	0.0618958	RSPH9
ENSG00000154930	-0.134321	0.0605153	0.0264448	0.0619014	ACSS1
ENSG00000287272	-1.05004	0.473169	0.0264757	0.0619669	AC007786.4
ENSG00000261126	0.319704	0.144069	0.0264799	0.0619699	RBFADN
ENSG00000179981	0.131458	0.0592466	0.0264986	0.0620069	TSHZ1
ENSG00000286909	0.197903	0.0892136	0.026534	0.0620831	AC024560.4
ENSG00000088247	0.0947065	0.0426995	0.0265563	0.0621283	KHSRP
ENSG00000151422	0.141785	0.0639294	0.0265663	0.062145	FER
ENSG00000148841	0.24978	0.112637	0.0265843	0.0621802	ITPRIP
ENSG00000134873	-0.247855	0.111774	0.026592	0.0621914	CLDN10
ENSG00000070882	-0.286553	0.129229	0.0265952	0.062192	OSBPL3
ENSG00000139826	0.159516	0.071941	0.0266015	0.0622001	ABHD13
ENSG00000148288	-0.151105	0.0681555	0.0266192	0.0622303	GBGT1
ENSG00000279811	-0.461616	0.208213	0.0266202	0.0622303	AC093330.2
ENSG00000111087	-0.236181	0.106542	0.0266374	0.0622635	GLI1
ENSG00000160949	0.191739	0.0865006	0.0266487	0.0622766	TONSL
ENSG00000171714	-0.259609	0.117119	0.0266488	0.0622766	ANO5
ENSG00000165061	-0.307751	0.13887	0.0266838	0.0623515	ZMAT4
ENSG00000259683	-0.310458	0.140096	0.0266885	0.0623557	AC243562.2
ENSG00000215915	-0.294898	0.133079	0.0266943	0.0623625	ATAD3C
ENSG00000151632	0.26443	0.119346	0.0267148	0.0623982	AKR1C2
ENSG00000262966	-0.374362	0.168963	0.0267154	0.0623982	AC005695.1
ENSG00000134698	-0.0850607	0.0383944	0.0267296	0.0624218	AGO4
ENSG00000122140	-0.131248	0.0592428	0.0267314	0.0624218	MRPS2
ENSG00000232104	-0.326255	0.147296	0.026763	0.0624889	RFX3-AS1
ENSG00000250378	-0.921714	0.416198	0.026787	0.0625382	AC114296.1
ENSG00000084693	-0.0687747	0.0310599	0.026811	0.0625873	AGBL5
ENSG00000261997	-0.513472	0.231898	0.0268139	0.0625873	AC007336.1
ENSG00000260071	-0.462993	0.209108	0.0268198	0.0625942	AC012178.1
ENSG00000260874	-0.263484	0.119017	0.0268401	0.0626346	AC106820.5
ENSG00000172057	-0.0760143	0.0343378	0.026848	0.0626449	ORMDL3
ENSG00000166341	-0.304324	0.137474	0.0268503	0.0626449	DCHS1
ENSG00000180747	0.18768	0.0847862	0.0268582	0.0626565	SMG1P3
ENSG00000147246	-0.433274	0.195781	0.0268938	0.0627327	HTR2C
ENSG00000135930	0.0943267	0.0426285	0.026914	0.0627728	EIF4E2
ENSG00000155090	-0.292999	0.132418	0.0269198	0.0627797	KLF10
ENSG00000151704	-0.411539	0.186025	0.0269474	0.0628371	KCNJ1
ENSG00000287427	-0.469597	0.212297	0.0269682	0.0628789	AL390236.1
ENSG00000065308	0.151479	0.0684843	0.0269752	0.0628883	TRAM2
ENSG00000278879	0.368875	0.166785	0.0269889	0.0629105	AP000560.1
ENSG00000188185	-0.189919	0.0858719	0.0269907	0.0629105	LINC00265
ENSG00000129595	0.177765	0.0803835	0.0270042	0.0629352	EPB41L4A
ENSG00000176971	-0.263101	0.118974	0.0270071	0.0629352	FIBIN
ENSG00000249335	-0.884984	0.400203	0.0270123	0.0629404	AC093523.1
ENSG00000278971	-0.314012	0.142025	0.0270384	0.0629944	AC091305.1
ENSG00000185760	-0.520793	0.235557	0.0270424	0.0629967	KCNQ5
ENSG00000166167	0.0833791	0.0377247	0.0270911	0.0631034	BTRC
ENSG00000122420	0.595535	0.269504	0.0271232	0.0631713	PTGFR
ENSG00000119760	0.0780177	0.0353081	0.0271312	0.063183	SUPT7L
ENSG00000239857	0.195233	0.0883617	0.0271413	0.0631996	GET4
ENSG00000088899	0.0956317	0.0432855	0.0271523	0.0632125	LZTS3
ENSG00000274561	0.137175	0.0620892	0.0271527	0.0632125	AC005332.3
ENSG00000250007	-0.307963	0.139408	0.0271697	0.0632452	AC087457.1
ENSG00000286998	-0.742544	0.336196	0.0271981	0.0633045	AC103974.2
ENSG00000204054	-0.206282	0.0934082	0.0272167	0.0633408	LINC00963
ENSG00000249158	0.290992	0.13177	0.0272208	0.0633434	PCDHA11
ENSG00000270115	0.240324	0.108828	0.0272244	0.063345	AL513327.3
ENSG00000130717	-0.12733	0.0576645	0.0272361	0.0633653	UCK1
ENSG00000088205	0.137694	0.0623938	0.027324	0.0635622	DDX18
ENSG00000288156	-0.265947	0.120512	0.0273276	0.0635622	AC104530.1
ENSG00000167525	-0.168317	0.0762727	0.0273297	0.0635622	PROCA1
ENSG00000254676	0.196855	0.0892191	0.0273546	0.0636133	AP000873.4
ENSG00000111445	0.06556	0.0297208	0.0273939	0.0636978	RFC5
ENSG00000272864	-0.458198	0.20774	0.0274095	0.0637271	AC135803.1
ENSG00000175606	0.146379	0.0663715	0.0274221	0.0637495	TMEM70
ENSG00000260060	-0.242139	0.109795	0.0274273	0.0637546	AC009088.1
ENSG00000164440	-0.440372	0.19972	0.027458	0.063819	TXLNB
ENSG00000143093	0.0931055	0.0422275	0.0274645	0.0638272	STRIP1
ENSG00000116127	0.168915	0.0766398	0.0275239	0.0639582	ALMS1
ENSG00000160404	-0.141125	0.0640371	0.0275379	0.0639838	TOR2A
ENSG00000213923	-0.139229	0.0631822	0.0275515	0.0640085	CSNK1E
ENSG00000214491	-0.243019	0.110295	0.0275694	0.0640432	SEC14L6
ENSG00000168461	-0.217738	0.0988246	0.0275752	0.0640496	RAB31
ENSG00000197045	0.154401	0.0700808	0.0275818	0.064058	GMFB
ENSG00000166192	-0.151123	0.0686096	0.0276197	0.0641391	SENP8
ENSG00000280344	-0.428573	0.194584	0.0276293	0.0641545	AC009166.2
ENSG00000255198	-0.271702	0.123368	0.027639	0.06417	SNHG9
ENSG00000267053	-0.261755	0.118861	0.0276508	0.0641903	AC092296.2
ENSG00000269514	-0.27405	0.124456	0.0276673	0.0642217	AC024257.3
ENSG00000143858	0.275182	0.124977	0.0276756	0.0642289	SYT2
ENSG00000162728	0.102695	0.0466404	0.0276764	0.0642289	KCNJ9
ENSG00000061455	0.180866	0.0821562	0.0277015	0.0642803	PRDM6
ENSG00000197006	0.128935	0.0585746	0.0277211	0.0643188	METTL9
ENSG00000273454	0.152416	0.069249	0.0277373	0.0643493	AC112503.2
ENSG00000259431	0.116056	0.0527353	0.0277547	0.0643828	THTPA
ENSG00000110696	0.110266	0.0501103	0.0277742	0.0644209	C11orf58
ENSG00000127415	-0.235206	0.106912	0.0278072	0.0644906	IDUA
ENSG00000006652	0.153905	0.0699703	0.0278374	0.0645535	IFRD1
ENSG00000249006	0.362246	0.164693	0.0278411	0.0645552	AL136360.1
ENSG00000171115	0.240486	0.10934	0.0278466	0.0645609	GIMAP8
ENSG00000140396	0.139531	0.0634416	0.0278526	0.0645643	NCOA2
ENSG00000146122	-0.269658	0.122609	0.0278541	0.0645643	DAAM2
ENSG00000139219	-0.359115	0.163332	0.0279008	0.0646624	COL2A1
ENSG00000287738	0.239406	0.108888	0.0279025	0.0646624	AL359764.3
ENSG00000279069	0.155345	0.0706572	0.0279084	0.0646691	AC015813.5
ENSG00000104368	-0.181925	0.0827488	0.0279119	0.0646701	PLAT
ENSG00000197150	-0.187481	0.0853228	0.0279977	0.0648619	ABCB8
ENSG00000165895	0.253957	0.115582	0.0280057	0.0648692	ARHGAP42
ENSG00000225470	-0.155205	0.0706386	0.0280082	0.0648692	JPX
ENSG00000100505	-0.0949357	0.0432086	0.0280099	0.0648692	TRIM9
ENSG00000140443	0.152491	0.069421	0.0280477	0.0649498	IGF1R
ENSG00000263069	-0.199749	0.0909384	0.0280536	0.0649564	RNF213-AS1
ENSG00000149483	-0.0857737	0.039063	0.0281078	0.0650747	TMEM138
ENSG00000263884	-0.254206	0.115791	0.0281356	0.0651296	AP000845.1
ENSG00000272288	-0.208872	0.0951424	0.0281376	0.0651296	AL451165.2
ENSG00000253633	-0.514449	0.234436	0.0282062	0.0652814	AP002852.1
ENSG00000115084	0.0903933	0.0411937	0.0282103	0.0652838	SLC35F5
ENSG00000232499	-0.309559	0.141074	0.0282134	0.0652839	AL391058.1
ENSG00000113851	0.12152	0.0553891	0.0282405	0.0653395	CRBN
ENSG00000267724	0.285946	0.130376	0.0282902	0.0654474	AC012254.3
ENSG00000237429	-0.223963	0.102121	0.0282987	0.06546	BX293535.1
ENSG00000172613	-0.161935	0.0738438	0.0283118	0.0654826	RAD9A
ENSG00000132467	0.0962842	0.0439075	0.0283154	0.0654826	UTP3
ENSG00000169375	0.0963893	0.0439563	0.0283188	0.0654826	SIN3A
ENSG00000106992	-0.159685	0.0728219	0.0283207	0.0654826	AK1
ENSG00000172572	-0.213224	0.0972571	0.0283521	0.0655483	PDE3A
ENSG00000277072	-0.165068	0.0752941	0.0283574	0.0655532	STAG3L2
ENSG00000173041	0.152163	0.069416	0.0283762	0.0655835	ZNF680
ENSG00000071575	-0.20912	0.0953998	0.0283766	0.0655835	TRIB2
ENSG00000103184	-0.247969	0.113139	0.0283991	0.0656285	SEC14L5
ENSG00000156261	0.146089	0.0666618	0.0284163	0.0656611	CCT8
ENSG00000223764	-0.34846	0.159009	0.0284194	0.0656611	LINC02593
ENSG00000253477	-0.202494	0.0924049	0.0284247	0.0656664	AC012213.1
ENSG00000261226	0.429978	0.196221	0.0284306	0.0656728	AC092384.3
ENSG00000140600	-0.153234	0.0699324	0.0284391	0.0656789	SH3GL3
ENSG00000278999	-0.446295	0.203679	0.0284394	0.0656789	AC008985.1
ENSG00000119574	-0.137522	0.0627672	0.0284526	0.0656994	ZBTB45
ENSG00000206530	0.165366	0.0754774	0.0284565	0.0656994	CFAP44
ENSG00000091622	0.126546	0.0577595	0.0284575	0.0656994	PITPNM3
ENSG00000065609	0.14707	0.0671345	0.0284751	0.065733	SNAP91
ENSG00000145414	0.170399	0.077792	0.0284922	0.0657655	NAF1
ENSG00000183340	0.146484	0.0668769	0.0284982	0.0657722	JRKL
ENSG00000115252	0.17142	0.0782676	0.0285113	0.0657952	PDE1A
ENSG00000226259	0.385333	0.175983	0.0285528	0.065884	GTF2H2B
ENSG00000221838	-0.125874	0.0575007	0.028591	0.0659649	AP4M1
ENSG00000083067	0.160912	0.0735085	0.0285948	0.0659666	TRPM3
ENSG00000020577	0.18195	0.0831481	0.0286503	0.0660875	SAMD4A
ENSG00000171045	-0.135392	0.0618796	0.0286705	0.0661271	TSNARE1
ENSG00000021461	-0.417995	0.191049	0.0286773	0.0661356	CYP3A43
ENSG00000174165	-0.116709	0.0533478	0.0286919	0.066162	ZDHHC24
ENSG00000120733	0.0782198	0.0357609	0.0287208	0.0662216	KDM3B
ENSG00000280351	0.176521	0.0807061	0.0287272	0.0662292	AC127496.7
ENSG00000204118	-0.238323	0.108982	0.0287558	0.0662881	NAP1L6
ENSG00000167005	0.14716	0.0672984	0.0287661	0.0663046	NUDT21
ENSG00000227006	0.242114	0.11073	0.0287773	0.0663234	AL136988.2
ENSG00000264577	-0.164998	0.0754706	0.0287971	0.0663578	AC010761.1
ENSG00000175920	-0.301569	0.137942	0.0288012	0.0663578	DOK7
ENSG00000254746	0.532797	0.24371	0.0288016	0.0663578	AC103855.2
ENSG00000127527	0.0822904	0.0376432	0.0288112	0.0663727	EPS15L1
ENSG00000076555	-0.195366	0.0893719	0.0288164	0.0663776	ACACB
ENSG00000087884	0.107554	0.0492094	0.0288413	0.0664279	AAMDC
ENSG00000166833	-0.156108	0.0714383	0.0288734	0.0664899	NAV2
ENSG00000204791	-0.401286	0.183638	0.0288744	0.0664899	SMPD5
ENSG00000256925	-0.296437	0.135668	0.028887	0.0665116	ADGRA1-AS1
ENSG00000137331	0.326809	0.1496	0.0289213	0.0665835	IER3
ENSG00000160050	-0.11276	0.0516235	0.0289423	0.0666246	CCDC28B
ENSG00000181915	0.127799	0.0585116	0.0289501	0.0666353	ADO
ENSG00000154262	0.251549	0.115174	0.0289558	0.0666414	ABCA6
ENSG00000177752	0.202839	0.0928811	0.0289726	0.0666729	YIPF7
ENSG00000086598	0.107178	0.0490785	0.0289769	0.0666754	TMED2
ENSG00000143575	-0.107182	0.0490876	0.0289997	0.0667208	HAX1
ENSG00000107331	-0.149898	0.0686536	0.0290068	0.0667299	ABCA2
ENSG00000153266	-1.4356	0.657617	0.0290328	0.0667826	FEZF2
ENSG00000159593	-0.112163	0.0513857	0.0290535	0.0668231	NAE1
ENSG00000134056	-0.116925	0.0535812	0.0290941	0.0669093	MRPS36
ENSG00000172578	0.381071	0.174648	0.029114	0.0669478	KLHL6
ENSG00000100122	-0.625132	0.28653	0.0291291	0.0669717	CRYBB1
ENSG00000141568	0.0846212	0.0387866	0.0291306	0.0669717	FOXK2
ENSG00000169418	0.224384	0.102851	0.0291356	0.0669759	NPR1
ENSG00000164970	0.0785859	0.0360265	0.0291583	0.0670209	FAM219A
ENSG00000135253	-0.326291	0.149595	0.0291721	0.0670382	KCP
ENSG00000164938	-0.129935	0.0595718	0.0291721	0.0670382	TP53INP1
ENSG00000159708	-0.273649	0.125476	0.0291919	0.0670765	LRRC36
ENSG00000165731	0.384257	0.176248	0.0292416	0.0671835	RET
ENSG00000101213	-0.279612	0.128257	0.0292504	0.0671965	PTK6
ENSG00000255284	-0.229221	0.105168	0.0292885	0.0672766	AP006621.3
ENSG00000169021	0.139161	0.063854	0.029305	0.0673075	UQCRFS1
ENSG00000259070	-0.311876	0.143112	0.0293142	0.0673212	LINC00639
ENSG00000278985	-0.240987	0.110593	0.0293293	0.0673456	AC092718.7
ENSG00000123096	-0.197901	0.0908216	0.0293311	0.0673456	SSPN
ENSG00000241058	-0.109366	0.0501946	0.0293433	0.0673664	NSUN6
ENSG00000272150	0.279492	0.128278	0.0293469	0.0673675	NBPF25P
ENSG00000228740	-0.897659	0.412055	0.0293694	0.0674119	GABRG3-AS1
ENSG00000169439	0.134077	0.0615505	0.0293813	0.0674244	SDC2
ENSG00000226029	-0.158037	0.0725509	0.0293845	0.0674244	LINC01772
ENSG00000224271	-1.16119	0.533076	0.0293856	0.0674244	AL117329.1
ENSG00000177570	0.139621	0.0640977	0.0293875	0.0674244	SAMD12
ENSG00000243667	-0.126168	0.0579237	0.0293935	0.067431	WDR92
ENSG00000205531	-0.0906292	0.0416195	0.0294386	0.0675273	NAP1L4
ENSG00000197860	0.223612	0.102693	0.0294453	0.0675306	SGTB
ENSG00000232406	-0.257827	0.118407	0.0294464	0.0675306	AL121895.1
ENSG00000246334	0.224912	0.103295	0.0294531	0.0675388	PRR7-AS1
ENSG00000230805	-0.36387	0.167159	0.0294962	0.0676304	AL132709.7
ENSG00000118508	-0.191289	0.0878822	0.0295064	0.0676466	RAB32
ENSG00000034239	-0.393452	0.180783	0.0295269	0.0676861	EFCAB1
ENSG00000220614	-0.27485	0.126322	0.0295717	0.0677817	AL583834.1
ENSG00000164236	-0.308767	0.141929	0.0295922	0.0678215	ANKRD33B
ENSG00000227191	-0.414904	0.190732	0.0296057	0.0678451	TRGC2
ENSG00000168772	0.18775	0.0863208	0.0296277	0.0678849	CXXC4
ENSG00000162981	-0.338029	0.155415	0.0296294	0.0678849	LRATD1
ENSG00000128482	-0.164144	0.0754796	0.0296544	0.0679348	RNF112
ENSG00000179909	0.114349	0.052584	0.0296603	0.0679411	ZNF154
ENSG00000281501	-0.248961	0.114493	0.0296703	0.0679566	SEPSECS-AS1
ENSG00000204387	-0.182867	0.0841065	0.0296874	0.0679887	SNHG32
ENSG00000232940	-0.165391	0.0760907	0.0297354	0.0680913	HCG25
ENSG00000231980	-0.594544	0.273536	0.0297389	0.068092	AC011899.1
ENSG00000264714	-0.456149	0.20988	0.0297515	0.0681136	KIAA0895LP1
ENSG00000278254	-0.622734	0.286535	0.0297558	0.0681161	AC004852.2
ENSG00000186470	-0.205511	0.0945637	0.0297615	0.0681163	BTN3A2
ENSG00000230445	0.279813	0.128754	0.0297623	0.0681163	LRRC37A6P
ENSG00000092020	0.105803	0.0486945	0.0297963	0.0681869	PPP2R3C
ENSG00000284976	-0.228538	0.105205	0.0298325	0.0682624	BX255925.3
ENSG00000141258	-0.136464	0.0628246	0.0298454	0.0682847	SGSM2
ENSG00000026559	-0.338815	0.155987	0.0298505	0.068289	KCNG1
ENSG00000286408	-0.250917	0.115528	0.0298623	0.0682984	AC113410.4
ENSG00000183397	-0.230455	0.106109	0.0298646	0.0682984	C19orf71
ENSG00000072864	0.18969	0.0873413	0.0298689	0.0682984	NDE1
ENSG00000259834	0.20119	0.0926373	0.0298702	0.0682984	AL365361.1
ENSG00000204438	-0.120319	0.0554003	0.0298706	0.0682984	GPANK1
ENSG00000223802	-0.221883	0.102171	0.029879	0.0683104	CERS1
ENSG00000124228	0.0998916	0.0460013	0.0298936	0.0683344	DDX27
ENSG00000170892	-0.165068	0.0760168	0.0298959	0.0683344	TSEN34
ENSG00000257103	0.0742724	0.0342058	0.0299057	0.0683495	LSM14A
ENSG00000115875	0.117741	0.0542329	0.0299294	0.0683963	SRSF7
ENSG00000166887	-0.121995	0.0562083	0.0299753	0.0684852	VPS39
ENSG00000156395	-0.379568	0.174884	0.0299766	0.0684852	SORCS3
ENSG00000169372	0.109829	0.0506034	0.0299779	0.0684852	CRADD
ENSG00000232850	-0.179196	0.0825692	0.0299875	0.0684987	AL590708.1
ENSG00000163885	-0.291322	0.134236	0.0299902	0.0684987	CFAP100
ENSG00000135077	-0.192526	0.0887727	0.0301012	0.068745	HAVCR2
ENSG00000105248	-0.189682	0.0874764	0.0301299	0.0688032	YJU2
ENSG00000220008	-0.25064	0.115605	0.030153	0.0688485	LINGO3
ENSG00000043093	0.129841	0.0598945	0.0301711	0.0688824	DCUN1D1
ENSG00000172260	0.171938	0.0793251	0.0301963	0.0689257	NEGR1
ENSG00000118515	0.115042	0.0530757	0.0301965	0.0689257	SGK1
ENSG00000196295	-0.169415	0.0781767	0.0302286	0.0689917	GARS-DT
ENSG00000138111	-0.136911	0.0632031	0.0302953	0.0691364	MFSD13A
ENSG00000140564	0.127832	0.0590288	0.0303433	0.0692262	FURIN
ENSG00000197885	0.154674	0.0714243	0.0303438	0.0692262	NKIRAS1
ENSG00000104960	0.243168	0.112289	0.0303451	0.0692262	PTOV1
ENSG00000198598	-0.310474	0.143371	0.0303476	0.0692262	MMP17
ENSG00000188897	-0.343987	0.158866	0.0303676	0.0692646	AC099489.1
ENSG00000128908	0.0997215	0.0460561	0.0303709	0.0692648	INO80
ENSG00000138592	0.0941639	0.0434912	0.030378	0.0692689	USP8
ENSG00000138399	0.142865	0.0659849	0.0303792	0.0692689	FASTKD1
ENSG00000196937	0.166698	0.0769983	0.0303909	0.0692882	FAM3C
ENSG00000134453	0.0837975	0.0387139	0.0304235	0.0693552	RBM17
ENSG00000118520	-0.257271	0.118882	0.0304579	0.069426	ARG1
ENSG00000100596	0.1642	0.0758799	0.0304688	0.0694435	SPTLC2
ENSG00000198055	-0.112857	0.0521556	0.0304761	0.0694528	GRK6
ENSG00000107372	-0.0975459	0.0450814	0.0304819	0.0694585	ZFAND5
ENSG00000101605	-0.157854	0.0729578	0.0304929	0.0694762	MYOM1
ENSG00000253341	0.190607	0.0881067	0.0305131	0.0695148	AC115837.1
ENSG00000281880	0.14849	0.0686451	0.0305289	0.0695434	PAUPAR
ENSG00000260526	-0.175094	0.0809652	0.0305735	0.0696377	AC109347.1
ENSG00000229848	-0.262123	0.121236	0.0306117	0.0697172	AC139149.1
ENSG00000160613	0.148552	0.0687131	0.0306244	0.0697317	PCSK7
ENSG00000166261	0.166099	0.0768295	0.0306246	0.0697317	ZNF202
ENSG00000100941	-0.094714	0.0438147	0.0306417	0.0697634	PNN
ENSG00000162062	-0.215551	0.0997421	0.0306888	0.0698632	TEDC2
ENSG00000283050	-0.276627	0.128022	0.0307121	0.0699086	GTF2IP12
ENSG00000157916	0.057218	0.0264829	0.0307293	0.0699404	RER1
ENSG00000092108	-0.108613	0.0502772	0.030751	0.0699824	SCFD1
ENSG00000255508	0.239953	0.111104	0.0307939	0.0700705	AP002990.1
ENSG00000141753	0.273331	0.12656	0.0307963	0.0700705	IGFBP4
ENSG00000188133	-0.614206	0.284455	0.0308319	0.070144	TMEM215
ENSG00000275004	0.148186	0.0686311	0.0308375	0.0701493	ZNF280B
ENSG00000171509	-1.36319	0.631458	0.0308653	0.0702052	RXFP1
ENSG00000078814	-0.244862	0.113427	0.0308687	0.0702054	MYH7B
ENSG00000104957	-0.138232	0.064044	0.0308972	0.0702558	CCDC130
ENSG00000261476	0.271199	0.125649	0.0308974	0.0702558	AC009163.4
ENSG00000285437	-0.291357	0.135017	0.0309339	0.0703312	POLR2J3
ENSG00000159409	-0.161421	0.0748058	0.0309381	0.0703332	CELF3
ENSG00000088836	-0.259658	0.120359	0.0309769	0.0704141	SLC4A11
ENSG00000162881	-0.28429	0.13178	0.0309813	0.0704165	OXER1
ENSG00000197712	-0.165936	0.0769356	0.0310195	0.0704959	FAM114A1
ENSG00000125814	0.179572	0.0832636	0.0310315	0.0705156	NAPB
ENSG00000254713	-0.669043	0.310257	0.0310512	0.070553	HNRNPA1P72
ENSG00000257524	0.19579	0.0908226	0.0311041	0.0706656	AL157935.2
ENSG00000148935	0.158803	0.0736698	0.0311141	0.0706737	GAS2
ENSG00000264057	-0.308981	0.143338	0.0311143	0.0706737	AC103810.1
ENSG00000127463	0.065541	0.0304074	0.0311282	0.0706978	EMC1
ENSG00000155511	-0.243742	0.113101	0.0311547	0.0707505	GRIA1
ENSG00000164106	-0.230762	0.107084	0.0311643	0.0707609	SCRG1
ENSG00000030419	0.155963	0.0723742	0.0311659	0.0707609	IKZF2
ENSG00000279175	-0.424666	0.197087	0.0311842	0.0707883	AL033543.1
ENSG00000048140	0.153798	0.0713774	0.0311846	0.0707883	TSPAN17
ENSG00000119523	0.152297	0.0707064	0.0312455	0.0709192	ALG2
ENSG00000135678	0.232199	0.107819	0.0312706	0.0709685	CPM
ENSG00000275383	-0.215172	0.0999237	0.03129	0.071005	AC126773.6
ENSG00000180638	0.214396	0.0995664	0.0312952	0.0710093	SLC47A2
ENSG00000005471	-0.263959	0.122587	0.0312997	0.0710118	ABCB4
ENSG00000287916	0.147932	0.0687049	0.0313072	0.0710214	AC091607.2
ENSG00000198356	0.128499	0.0596957	0.0313528	0.0711173	GET3
ENSG00000185842	-0.306905	0.14258	0.0313572	0.0711198	DNAH14
ENSG00000143612	0.109664	0.0509565	0.031388	0.0711821	C1orf43
ENSG00000175707	-0.248455	0.11546	0.0314068	0.0712128	KDF1
ENSG00000282943	-0.301949	0.14032	0.0314082	0.0712128	AC004784.1
ENSG00000099860	0.407999	0.189627	0.0314298	0.0712541	GADD45B
ENSG00000188277	0.164867	0.0766316	0.031443	0.0712716	C15orf62
ENSG00000165733	0.0943911	0.0438741	0.0314441	0.0712716	BMS1
ENSG00000166165	-0.133372	0.0620008	0.0314655	0.0713126	CKB
ENSG00000180764	0.215462	0.100168	0.0314752	0.0713198	PIPSL
ENSG00000260672	0.284469	0.132249	0.0314754	0.0713198	AC100827.4
ENSG00000113100	-1.49881	0.696876	0.0314953	0.0713573	CDH9
ENSG00000262691	-0.217873	0.101306	0.0315045	0.0713706	AC040160.1
ENSG00000069248	0.0720148	0.0334888	0.0315225	0.0714039	NUP133
ENSG00000272529	-0.207783	0.0966309	0.0315339	0.0714221	AC090948.3
ENSG00000234841	-0.444305	0.206654	0.0315557	0.0714638	AC017007.2
ENSG00000169490	0.14484	0.0673739	0.0315715	0.0714892	TM2D2
ENSG00000142303	-0.312936	0.145568	0.0315741	0.0714892	ADAMTS10
ENSG00000132470	-0.335063	0.155863	0.0315769	0.0714892	ITGB4
ENSG00000126858	0.109383	0.0508868	0.0315914	0.0715145	RHOT1
ENSG00000181404	-0.304872	0.141835	0.0315958	0.0715168	WASHC1
ENSG00000268670	0.285382	0.132773	0.031603	0.0715255	AC016586.1
ENSG00000198542	0.314004	0.146095	0.0316089	0.0715313	ITGBL1
ENSG00000138778	-0.336934	0.156818	0.0316691	0.0716576	CENPE
ENSG00000171130	-0.127647	0.0594113	0.0316714	0.0716576	ATP6V0E2
ENSG00000075568	0.0786763	0.0366199	0.0316776	0.0716641	TMEM131
ENSG00000141034	0.0767755	0.035737	0.0316861	0.0716758	GID4
ENSG00000276900	-0.153181	0.0713206	0.0317316	0.0717651	AC023157.3
ENSG00000234219	0.32357	0.150654	0.0317323	0.0717651	CDCA4P4
ENSG00000179168	0.30686	0.142889	0.0317502	0.0717979	GGN
ENSG00000186792	0.168588	0.0785126	0.0317719	0.0718375	HYAL3
ENSG00000113645	-0.20351	0.0947777	0.0317744	0.0718375	WWC1
ENSG00000165490	0.218692	0.101865	0.0318038	0.0718964	DDIAS
ENSG00000103363	-0.177673	0.0827692	0.0318246	0.0719321	ELOB
ENSG00000126603	-0.165654	0.0771708	0.0318263	0.0719321	GLIS2
ENSG00000287853	-0.236751	0.110307	0.0318498	0.0719774	AL031668.2
ENSG00000149231	0.135917	0.0633323	0.0318657	0.0720044	CCDC82
ENSG00000164620	-0.212732	0.0991268	0.0318684	0.0720044	RELL2
ENSG00000168653	-0.187175	0.0872418	0.0319149	0.0720944	NDUFS5
ENSG00000170100	0.150001	0.0699156	0.0319165	0.0720944	ZNF778
ENSG00000146143	0.107514	0.0501129	0.0319184	0.0720944	PRIM2
ENSG00000138617	-0.139357	0.0649634	0.0319402	0.0721362	PARP16
ENSG00000090581	-0.114778	0.0535103	0.0319556	0.0721632	GNPTG
ENSG00000112159	0.11829	0.0551498	0.0319625	0.0721699	MDN1
ENSG00000223960	0.11523	0.0537244	0.0319653	0.0721699	CHROMR
ENSG00000285606	0.280369	0.130732	0.0319842	0.0722049	AC079200.1
ENSG00000228400	-0.428209	0.19968	0.0319947	0.0722211	AC079154.1
ENSG00000286327	0.335718	0.156561	0.0320063	0.0722397	AL035427.2
ENSG00000235389	-0.430116	0.200593	0.0320148	0.0722499	AL583805.2
ENSG00000101104	-0.189738	0.0884905	0.0320203	0.0722499	PABPC1L
ENSG00000285804	-0.300574	0.140183	0.032021	0.0722499	AC025774.1
ENSG00000183765	0.26337	0.122839	0.0320306	0.0722639	CHEK2
ENSG00000243620	0.206402	0.0962729	0.0320389	0.0722718	AC092957.1
ENSG00000109065	-0.119522	0.0557499	0.0320408	0.0722718	NAT9
ENSG00000173214	0.108937	0.0508281	0.0320941	0.0723794	MFSD4B
ENSG00000281327	0.431498	0.201331	0.0320953	0.0723794	LINC01338
ENSG00000158023	0.260812	0.121701	0.0321093	0.0724034	WDR66
ENSG00000137103	-0.117835	0.0549923	0.0321332	0.0724495	TMEM8B
ENSG00000226091	-0.244988	0.114337	0.0321392	0.0724555	LINC00937
ENSG00000134057	0.136034	0.0634948	0.032158	0.0724903	CCNB1
ENSG00000174373	0.163328	0.0762399	0.0321706	0.072511	RALGAPA1
ENSG00000250327	-0.251593	0.117448	0.0321797	0.0725239	RPSAP70
ENSG00000250490	-0.230772	0.107737	0.0321937	0.0725477	LINC02145
ENSG00000156858	-0.145259	0.0678314	0.032236	0.0726314	PRR14
ENSG00000169885	-0.307342	0.14352	0.0322376	0.0726314	CALML6
ENSG00000196116	0.123438	0.057655	0.0322761	0.0727104	TDRD7
ENSG00000272455	-0.151445	0.0707463	0.0323005	0.0727578	AL391244.2
ENSG00000119681	-0.0913013	0.0426544	0.0323152	0.0727831	LTBP2
ENSG00000234965	-0.218887	0.10227	0.0323314	0.0728121	SHISA8
ENSG00000233332	-0.321018	0.150022	0.0323705	0.0728924	AL122008.3
ENSG00000285650	0.255894	0.119594	0.03238	0.0729061	AL157827.2
ENSG00000081479	0.340307	0.159072	0.0324091	0.0729639	LRP2
ENSG00000123472	-0.0842991	0.0394063	0.032417	0.0729741	ATPAF1
ENSG00000237788	-0.306446	0.143254	0.0324214	0.0729762	AL162615.1
ENSG00000205038	0.499718	0.233616	0.032431	0.0729903	PKHD1L1
ENSG00000165996	-0.192114	0.0898192	0.0324442	0.0730122	HACD1
ENSG00000189241	0.102868	0.0480967	0.0324541	0.0730268	TSPYL1
ENSG00000118785	0.378924	0.177175	0.0324597	0.0730318	SPP1
ENSG00000160058	0.0847688	0.0396364	0.0324631	0.0730318	BSDC1
ENSG00000075426	0.265748	0.124263	0.0324689	0.0730325	FOSL2
ENSG00000034533	-0.12094	0.0565516	0.0324703	0.0730325	ASTE1
ENSG00000259407	-0.347526	0.162512	0.0324787	0.0730438	AC021739.2
ENSG00000249669	-0.395313	0.184871	0.0324908	0.0730632	CARMN
ENSG00000271933	0.245117	0.114637	0.0324998	0.0730759	AL603756.1
ENSG00000212916	-0.291542	0.136358	0.0325123	0.0730964	MAP10
ENSG00000214253	-0.141714	0.0663015	0.0325635	0.0732038	FIS1
ENSG00000160117	0.185824	0.0869522	0.0325917	0.0732593	ANKLE1
ENSG00000067798	0.123742	0.0579059	0.0326016	0.073274	NAV3
ENSG00000171303	-0.170133	0.0796168	0.0326068	0.0732751	KCNK3
ENSG00000135506	0.082177	0.0384568	0.0326091	0.0732751	OS9
ENSG00000224032	0.176856	0.082766	0.0326124	0.0732751	EPB41L4A-AS1
ENSG00000114942	-0.162287	0.0759562	0.032632	0.0733116	EEF1B2
ENSG00000166145	-0.170983	0.0800297	0.0326391	0.0733197	SPINT1
ENSG00000163029	0.109277	0.0511492	0.0326441	0.0733197	SMC6
ENSG00000100206	-0.210719	0.0986334	0.0326483	0.0733197	DMC1
ENSG00000178425	-0.133558	0.0625162	0.0326494	0.0733197	NT5DC1
ENSG00000253972	0.272315	0.127477	0.0326633	0.0733433	MAL2-AS1
ENSG00000164736	-0.273168	0.127907	0.0327053	0.0734298	SOX17
ENSG00000256762	0.275908	0.129203	0.0327228	0.0734614	STH
ENSG00000280378	0.161007	0.0754061	0.0327448	0.0735023	AL353898.3
ENSG00000262118	-0.284521	0.133255	0.0327479	0.0735023	MTCO1P28
ENSG00000198857	0.301472	0.1412	0.0327545	0.0735095	HSD3BP5
ENSG00000042286	-0.151679	0.0710501	0.0327763	0.0735507	AIFM2
ENSG00000260388	0.188242	0.0882085	0.0328378	0.073681	LINC00562
ENSG00000168811	-0.305446	0.143137	0.0328474	0.0736947	IL12A
ENSG00000111271	-0.132121	0.0619164	0.0328539	0.0737016	ACAD10
ENSG00000255618	-0.589127	0.276102	0.0328652	0.0737157	LINC02440
ENSG00000118596	0.198799	0.0931707	0.0328671	0.0737157	SLC16A7
ENSG00000153071	-0.239825	0.112407	0.0328806	0.0737384	DAB2
ENSG00000008952	0.126306	0.0592024	0.0328872	0.0737453	SEC62
ENSG00000180834	0.213717	0.100178	0.0328943	0.0737524	MAP6D1
ENSG00000118894	-0.138302	0.0648292	0.032898	0.0737524	EEF2KMT
ENSG00000184227	-0.232178	0.108836	0.0329007	0.0737524	ACOT1
ENSG00000279891	-0.441894	0.207152	0.0329089	0.0737585	AC022498.2
ENSG00000135002	0.169088	0.0792659	0.0329103	0.0737585	RFK
ENSG00000180340	0.330192	0.154792	0.0329137	0.0737585	FZD2
ENSG00000158290	0.104524	0.0490079	0.0329411	0.073812	CUL4B
ENSG00000244055	-0.109079	0.0511492	0.0329603	0.0738429	AC007566.1
ENSG00000237352	-0.292001	0.136928	0.0329645	0.0738429	LINC01358
ENSG00000128536	0.171424	0.0803862	0.0329652	0.0738429	CDHR3
ENSG00000259318	-0.483844	0.226896	0.0329701	0.073846	AL356801.1
ENSG00000168386	0.250776	0.117604	0.0329757	0.0738509	FILIP1L
ENSG00000198133	-0.155659	0.073005	0.0329933	0.0738825	TMEM229B
ENSG00000275198	0.197717	0.0927502	0.0330304	0.0739579	AL512791.2
ENSG00000164054	-0.130824	0.0613724	0.0330369	0.0739649	SHISA5
ENSG00000255200	-0.19799	0.092899	0.0330696	0.0740249	PGAM1P8
ENSG00000280219	0.365351	0.171428	0.0330707	0.0740249	AC093908.1
ENSG00000125818	0.0589874	0.0276798	0.0330843	0.0740476	PSMF1
ENSG00000259920	-0.291222	0.136667	0.0330987	0.0740721	AC007938.1
ENSG00000148219	-0.148365	0.069628	0.0331033	0.0740745	ASTN2
ENSG00000161270	-0.31335	0.1471	0.0331566	0.0741863	NPHS1
ENSG00000140326	0.113913	0.0534807	0.0331724	0.0742138	CDAN1
ENSG00000258890	-0.127533	0.0598825	0.0331953	0.0742572	CEP95
ENSG00000184923	-0.297565	0.139771	0.0332593	0.0743926	NUTM2A
ENSG00000121900	-0.225516	0.105946	0.033287	0.0744467	TMEM54
ENSG00000271653	-0.415671	0.195283	0.0332911	0.0744483	AC097359.3
ENSG00000122477	-0.124384	0.0584379	0.0332967	0.0744528	LRRC39
ENSG00000174938	-0.124879	0.0586717	0.0333009	0.0744546	SEZ6L2
ENSG00000176715	-0.163633	0.0768855	0.0333153	0.0744788	ACSF3
ENSG00000143149	-0.159275	0.0748715	0.0333946	0.0746483	ALDH9A1
ENSG00000101883	-0.449079	0.211128	0.033416	0.0746883	RHOXF1
ENSG00000152749	0.159531	0.0750044	0.0334233	0.0746969	GPR180
ENSG00000177105	-0.182784	0.0859476	0.0334459	0.0747395	RHOG
ENSG00000158882	-0.163722	0.0769911	0.0334618	0.0747674	TOMM40L
ENSG00000143543	-0.205101	0.0964663	0.0334916	0.0748262	JTB
ENSG00000147813	-0.194717	0.0915883	0.0335027	0.0748432	NAPRT
ENSG00000196812	-0.147584	0.0694224	0.0335128	0.0748577	ZSCAN16
ENSG00000115896	0.233723	0.109954	0.0335326	0.0748855	PLCL1
ENSG00000006530	-0.0878949	0.0413501	0.0335342	0.0748855	AGK
ENSG00000125356	-0.15902	0.0748112	0.0335357	0.0748855	NDUFA1
ENSG00000188542	0.104586	0.0492057	0.0335456	0.0748997	DUSP28
ENSG00000189266	0.116815	0.0549658	0.0335676	0.0749411	PNRC2
ENSG00000281969	-0.420861	0.198099	0.0336283	0.0750688	AL592158.1
ENSG00000231852	-0.403932	0.190169	0.0336638	0.0751403	CYP21A2
ENSG00000135736	0.322311	0.151776	0.0337038	0.0752216	CCDC102A
ENSG00000248932	-0.206198	0.0971112	0.0337269	0.0752544	AC046134.2
ENSG00000233723	-0.312066	0.146972	0.0337285	0.0752544	LINC01122
ENSG00000074603	0.142181	0.0669624	0.0337294	0.0752544	DPP8
ENSG00000152256	-0.19135	0.0901209	0.0337325	0.0752544	PDK1
ENSG00000224825	-0.415425	0.195698	0.0337716	0.0753327	RORB-AS1
ENSG00000178764	-0.105639	0.0497656	0.0337765	0.0753327	ZHX2
ENSG00000214389	0.198362	0.0934476	0.0337782	0.0753327	RPS3AP26
ENSG00000196376	-0.232643	0.109604	0.0337889	0.075341	SLC35F1
ENSG00000000971	0.278152	0.131044	0.033789	0.075341	CFH
ENSG00000151491	0.160304	0.0755515	0.0338561	0.0754828	EPS8
ENSG00000167384	0.117542	0.0554002	0.033864	0.0754925	ZNF180
ENSG00000259891	-0.151482	0.0714083	0.0338921	0.0755473	AC107375.1
ENSG00000187595	-0.229956	0.108413	0.0339123	0.0755845	ZNF385C
ENSG00000156381	0.121798	0.0574237	0.0339185	0.0755905	ANKRD9
ENSG00000214413	0.124303	0.058618	0.0339582	0.0756711	BBIP1
ENSG00000159840	-0.134597	0.0634794	0.0339782	0.0757029	ZYX
ENSG00000090006	-0.290448	0.136983	0.0339796	0.0757029	LTBP4
ENSG00000184349	-0.294589	0.138945	0.0339907	0.0757132	EFNA5
ENSG00000186312	0.176693	0.083339	0.0339913	0.0757132	CA5BP1
ENSG00000164187	0.167123	0.0788318	0.0340062	0.0757385	LMBRD2
ENSG00000163291	0.138597	0.065378	0.0340119	0.0757434	PAQR3
ENSG00000048540	-0.265915	0.125462	0.034049	0.075818	LMO3
ENSG00000185742	-0.323681	0.152731	0.0340664	0.0758488	C11orf87
ENSG00000286447	0.215864	0.101866	0.0340811	0.0758738	AC109782.1
ENSG00000268903	-0.458092	0.216218	0.0341195	0.0759513	AL627309.6
ENSG00000118369	0.086073	0.040629	0.034132	0.0759711	USP35
ENSG00000129691	-0.142584	0.0673058	0.0341373	0.0759752	ASH2L
ENSG00000230658	-0.403585	0.19053	0.0341565	0.0760081	KLHL7-DT
ENSG00000176840	-0.231598	0.109338	0.0341592	0.0760081	MIR7-3HG
ENSG00000077616	0.349504	0.165061	0.0342236	0.0761435	NAALAD2
ENSG00000255980	-0.441312	0.208424	0.0342276	0.0761443	AP000439.2
ENSG00000088367	0.116498	0.0550246	0.0342429	0.0761706	EPB41L1
ENSG00000166912	0.131291	0.0620171	0.0342588	0.076198	MTMR10
ENSG00000169155	0.0981223	0.0463631	0.0343118	0.0763079	ZBTB43
ENSG00000136527	0.119455	0.0564587	0.0343627	0.0764132	TRA2B
ENSG00000145819	0.184809	0.0873495	0.0343665	0.0764136	ARHGAP26
ENSG00000250318	-0.252769	0.11949	0.034396	0.0764713	AC003072.1
ENSG00000170275	-0.132258	0.0625499	0.0344773	0.0766441	CRTAP
ENSG00000105793	0.127453	0.0602853	0.0345019	0.0766907	GTPBP10
ENSG00000117592	-0.161595	0.0764388	0.0345113	0.0767002	PRDX6
ENSG00000113384	0.0897217	0.0424412	0.0345133	0.0767002	GOLPH3
ENSG00000004848	-1.28261	0.606888	0.0345654	0.076808	ARX
ENSG00000100401	0.174469	0.082604	0.0346772	0.0770484	RANGAP1
ENSG00000267106	-0.102013	0.0483124	0.034726	0.0771489	ZNF561-AS1
ENSG00000287705	0.163379	0.0773779	0.0347342	0.0771581	AL139232.1
ENSG00000277258	0.128099	0.0606704	0.0347393	0.0771581	PCGF2
ENSG00000112964	-0.225115	0.106623	0.0347453	0.0771581	GHR
ENSG00000104472	-0.116655	0.055254	0.0347506	0.0771581	CHRAC1
ENSG00000115970	0.0635156	0.0300844	0.0347511	0.0771581	THADA
ENSG00000188404	-0.337299	0.159764	0.0347518	0.0771581	SELL
ENSG00000286584	-0.1339	0.0634481	0.0348253	0.0773132	AC023494.1
ENSG00000204859	-0.127307	0.0603263	0.0348323	0.0773208	ZBTB48
ENSG00000132694	0.0913741	0.0433032	0.0348496	0.0773512	ARHGEF11
ENSG00000196549	0.561039	0.26601	0.0349367	0.0775341	MME
ENSG00000267457	-0.289057	0.137055	0.0349397	0.0775341	AC004223.2
ENSG00000137876	0.149458	0.0708659	0.0349429	0.0775341	RSL24D1
ENSG00000166529	0.105416	0.0499877	0.0349579	0.0775594	ZSCAN21
ENSG00000244476	-0.356128	0.168897	0.0349835	0.0776082	ERVFRD-1
ENSG00000115041	-0.217921	0.103366	0.0350098	0.0776585	KCNIP3
ENSG00000280383	0.210453	0.0998278	0.035017	0.0776663	Z95331.1
ENSG00000077514	0.088018	0.0417558	0.0350378	0.0776983	POLD3
ENSG00000143429	-0.313783	0.148862	0.0350415	0.0776983	LSP1P4
ENSG00000236824	-0.594887	0.282222	0.0350423	0.0776983	BCYRN1
ENSG00000159842	-0.130768	0.062045	0.0350622	0.0777343	ABR
ENSG00000148308	0.13277	0.0630001	0.035078	0.0777613	GTF3C5
ENSG00000155760	0.140474	0.0666635	0.0350993	0.0778004	FZD7
ENSG00000253161	-0.38043	0.180575	0.0351375	0.077877	LINC01605
ENSG00000258584	-0.22266	0.105712	0.03518	0.0779632	FAM181A-AS1
ENSG00000142945	-0.131058	0.0622245	0.0351859	0.0779681	KIF2C
ENSG00000196151	0.122518	0.0581734	0.0351973	0.0779854	WDSUB1
ENSG00000131503	0.137291	0.0651924	0.0352102	0.0780029	ANKHD1
ENSG00000251448	-0.426594	0.20257	0.0352125	0.0780029	AC063919.1
ENSG00000285857	0.277193	0.131633	0.035222	0.0780078	AC016727.3
ENSG00000112514	-0.130026	0.0617465	0.035222	0.0780078	CUTA
ENSG00000231437	-0.164734	0.0782324	0.03523	0.0780175	LINC01750
ENSG00000174574	0.117204	0.055683	0.0353054	0.0781691	AKIRIN1
ENSG00000163513	0.271019	0.12876	0.0353058	0.0781691	TGFBR2
ENSG00000107443	-0.114234	0.0542749	0.0353143	0.0781797	CCNJ
ENSG00000271849	-0.420231	0.19967	0.0353231	0.0781912	AC012603.1
ENSG00000184601	-0.326646	0.155221	0.0353441	0.0782296	C14orf180
ENSG00000138413	-0.0859671	0.0408566	0.0353682	0.0782748	IDH1
ENSG00000185728	0.114991	0.0546535	0.0353787	0.07829	YTHDF3
ENSG00000281649	0.142687	0.0678194	0.0353845	0.0782947	EBLN3P
ENSG00000223839	0.372674	0.177158	0.0354114	0.078346	FAM95B1
ENSG00000284874	-0.296093	0.140774	0.0354378	0.0783965	AC000093.1
ENSG00000178460	-0.119446	0.0567986	0.0354674	0.0784538	MCMDC2
ENSG00000204592	-0.242955	0.115534	0.035475	0.0784623	HLA-E
ENSG00000142794	0.182913	0.0869891	0.0354913	0.0784904	NBPF3
ENSG00000103245	-0.143677	0.0683318	0.0354975	0.0784959	CIAO3
ENSG00000185818	-0.113216	0.0538494	0.0355128	0.0785177	NAT8L
ENSG00000249915	0.139333	0.066272	0.0355147	0.0785177	PDCD6
ENSG00000257509	-0.209215	0.0995139	0.0355207	0.0785229	AC073487.1
ENSG00000242779	0.213126	0.101384	0.0355379	0.0785529	ZNF702P
ENSG00000164031	0.17465	0.0830836	0.035545	0.0785603	DNAJB14
ENSG00000186132	-0.12034	0.0572568	0.0355749	0.0786184	C2orf76
ENSG00000256271	-0.281143	0.133777	0.0355898	0.0786431	CACNA1C-AS2
ENSG00000145439	-0.0890366	0.0423784	0.0356418	0.0787499	CBR4
ENSG00000269737	0.192963	0.0918512	0.0356564	0.0787741	AL691432.1
ENSG00000237101	-0.249063	0.118561	0.0356668	0.0787889	AC092809.4
ENSG00000240682	-0.171206	0.081502	0.0356732	0.0787949	ISY1
ENSG00000134007	-0.224421	0.106842	0.0356861	0.0788153	ADAM20
ENSG00000127586	-0.220585	0.105027	0.0357057	0.0788504	CHTF18
ENSG00000100219	0.192493	0.0916554	0.0357126	0.0788576	XBP1
ENSG00000222020	-0.246947	0.11759	0.0357223	0.0788707	HDAC4-AS1
ENSG00000165916	-0.119229	0.0567853	0.0357599	0.0789457	PSMC3
ENSG00000161558	-0.131882	0.0628136	0.0357656	0.07895	TMEM143
ENSG00000173218	-0.244643	0.116523	0.0357703	0.0789523	VANGL1
ENSG00000135318	-0.257553	0.12269	0.0357975	0.0790042	NT5E
ENSG00000147133	0.0791199	0.0377231	0.0359592	0.0793529	TAF1
ENSG00000188785	-0.0940644	0.0448495	0.0359641	0.0793555	ZNF548
ENSG00000169918	0.09931	0.0473519	0.0359691	0.0793583	OTUD7A
ENSG00000072182	0.225804	0.107679	0.0359933	0.0794035	ASIC4
ENSG00000198039	0.115016	0.0548569	0.0360234	0.0794617	ZNF273
ENSG00000128973	-0.14268	0.0680537	0.0360314	0.0794712	CLN6
ENSG00000040275	0.109668	0.0523109	0.0360413	0.0794849	SPDL1
ENSG00000162618	0.257717	0.122932	0.0360456	0.079486	ADGRL4
ENSG00000139350	-0.179468	0.0856122	0.0360559	0.0795007	NEDD1
ENSG00000113761	0.0803933	0.0383547	0.0360781	0.0795414	ZNF346
ENSG00000134256	-0.289712	0.138237	0.0361027	0.0795875	CD101
ENSG00000274180	-0.119318	0.0569365	0.0361147	0.0796057	NATD1
ENSG00000165807	-0.281671	0.134418	0.0361286	0.0796281	PPP1R36
ENSG00000272610	-0.348196	0.166186	0.0361509	0.0796691	MAGI1-IT1
ENSG00000111850	-0.115719	0.0552336	0.0361632	0.079688	SMIM8
ENSG00000009307	0.128028	0.0611225	0.036205	0.0797718	CSDE1
ENSG00000236671	-0.352502	0.168304	0.0362211	0.0797991	PRKG1-AS1
ENSG00000164010	-0.17986	0.0858791	0.0362299	0.0798102	ERMAP
ENSG00000017483	-0.239215	0.114236	0.0362559	0.0798592	SLC38A5
ENSG00000196922	0.167241	0.0798706	0.0362687	0.0798794	ZNF252P
ENSG00000177854	-0.163522	0.0780982	0.0362779	0.0798913	TMEM187
ENSG00000153107	0.113756	0.0543365	0.0363009	0.0799298	ANAPC1
ENSG00000206448	-0.374074	0.178685	0.0363061	0.0799298	PPIAP30
ENSG00000161281	-0.20634	0.0985633	0.0363066	0.0799298	COX7A1
ENSG00000144791	-0.171878	0.0821162	0.0363394	0.0799937	LIMD1
ENSG00000088854	-0.0813061	0.0388565	0.0363962	0.0801107	C20orf194
ENSG00000088808	-0.0921235	0.0440303	0.0364139	0.0801383	PPP1R13B
ENSG00000148200	0.157705	0.0753757	0.0364163	0.0801383	NR6A1
ENSG00000149658	0.0984625	0.0470646	0.0364322	0.080165	YTHDF1
ENSG00000231233	0.378866	0.1811	0.0364362	0.0801657	CFAP58-DT
ENSG00000205037	-0.258895	0.123761	0.0364483	0.080184	AC134312.1
ENSG00000188599	-0.290264	0.138781	0.0364815	0.0802444	NPIPP1
ENSG00000196396	-0.0706216	0.033766	0.0364832	0.0802444	PTPN1
ENSG00000245768	-0.310564	0.148493	0.0364889	0.0802486	AC106793.1
ENSG00000149218	0.140186	0.0670374	0.0365131	0.0802934	ENDOD1
ENSG00000283380	0.29842	0.14271	0.03652	0.0803004	AL807742.1
ENSG00000253973	-0.143226	0.0684987	0.0365339	0.0803227	AC079296.1
ENSG00000205364	0.354757	0.169726	0.0366025	0.0804652	MT1M
ENSG00000279409	-0.307184	0.146979	0.0366193	0.080494	AC020658.6
ENSG00000139433	-0.175204	0.0838497	0.0366626	0.0805798	GLTP
ENSG00000196782	0.136334	0.0652481	0.0366659	0.0805798	MAML3
ENSG00000207736	-0.381187	0.182437	0.0366702	0.0805809	MIR657
ENSG00000204397	-0.282083	0.135021	0.0366919	0.0806205	CARD16
ENSG00000065665	-0.0924281	0.0442426	0.036697	0.0806234	SEC61A2
ENSG00000122126	0.101232	0.0484593	0.0367076	0.0806341	OCRL
ENSG00000108506	0.110218	0.0527615	0.0367094	0.0806341	INTS2
ENSG00000234423	-0.425629	0.203764	0.0367225	0.0806538	LINC01250
ENSG00000170537	-0.143898	0.0688915	0.0367288	0.0806538	TMC7
ENSG00000166664	-0.344581	0.16497	0.0367306	0.0806538	CHRFAM7A
ENSG00000141664	0.14939	0.0715224	0.0367335	0.0806538	ZCCHC2
ENSG00000232611	-0.120592	0.0577369	0.0367398	0.0806594	AL683813.1
ENSG00000146477	-0.248466	0.118992	0.0367904	0.0807622	SLC22A3
ENSG00000145700	-0.283733	0.135886	0.036795	0.0807639	ANKRD31
ENSG00000124782	-0.210813	0.101013	0.0368884	0.0809606	RREB1
ENSG00000134490	-0.156991	0.075233	0.0369129	0.0810061	TMEM241
ENSG00000228016	-0.213868	0.102496	0.036925	0.0810244	RAPGEF4-AS1
ENSG00000198580	-0.217445	0.104215	0.0369326	0.0810328	AC073343.1
ENSG00000233230	0.0845348	0.0405223	0.036967	0.0810989	AC079807.1
ENSG00000274775	0.202257	0.0969553	0.0369709	0.0810989	Z82195.2
ENSG00000227165	-0.18197	0.0872341	0.0369786	0.0810989	WDR11-AS1
ENSG00000122335	0.119237	0.0571607	0.0369797	0.0810989	SERAC1
ENSG00000107862	0.0718583	0.0344485	0.0369817	0.0810989	GBF1
ENSG00000273038	0.288774	0.138458	0.0370114	0.0811558	AL365203.2
ENSG00000130032	-0.459435	0.220314	0.0370365	0.0812025	PRRG3
ENSG00000132016	0.134373	0.0644466	0.0370673	0.0812616	C19orf57
ENSG00000270894	0.273367	0.131119	0.0370804	0.0812819	AC015849.4
ENSG00000196814	-0.139275	0.0668067	0.0370924	0.0813	MVB12B
ENSG00000126003	-0.114631	0.0549869	0.0370968	0.0813014	PLAGL2
ENSG00000259664	-1.44565	0.693477	0.0371024	0.0813053	LINC02254
ENSG00000126391	-0.145998	0.0700373	0.0371072	0.0813074	FRMD8
ENSG00000131558	0.0940787	0.0451341	0.0371212	0.0813298	EXOC4
ENSG00000006210	-0.231169	0.110908	0.0371308	0.0813299	CX3CL1
ENSG00000260947	0.164345	0.0788485	0.0371312	0.0813299	AL356489.2
ENSG00000241878	0.119907	0.0575297	0.0371364	0.0813299	PISD
ENSG00000178125	-0.286021	0.137229	0.0371365	0.0813299	PPP1R42
ENSG00000258813	-0.196643	0.0943509	0.0371447	0.0813395	AL442663.3
ENSG00000150281	-0.241906	0.116071	0.03715	0.0813429	CTF1
ENSG00000116478	-0.18082	0.0867679	0.0371648	0.0813638	HDAC1
ENSG00000286457	-0.262895	0.126154	0.0371671	0.0813638	AC009560.3
ENSG00000166153	-0.177688	0.0852727	0.0371823	0.0813886	DEPDC4
ENSG00000276505	-0.220267	0.105714	0.0371946	0.0814072	AP000892.3
ENSG00000146555	-0.189246	0.0908299	0.0372037	0.0814187	SDK1
ENSG00000129625	0.115642	0.0555129	0.0372366	0.081481	REEP5
ENSG00000163170	-0.179971	0.0863944	0.0372397	0.081481	BOLA3
ENSG00000116652	0.3294	0.158137	0.0372513	0.0814979	DLEU2L
ENSG00000109339	0.126476	0.0607285	0.037284	0.081554	MAPK10
ENSG00000285572	-0.386034	0.185358	0.0372845	0.081554	AL136441.1
ENSG00000177613	0.138395	0.066456	0.0372964	0.0815716	CSTF2T
ENSG00000233056	0.223307	0.107233	0.0373028	0.0815772	ERVH48-1
ENSG00000159228	-0.152825	0.0734019	0.0373392	0.0816485	CBR1
ENSG00000198700	0.0809049	0.0388636	0.0373637	0.0816937	IPO9
ENSG00000011426	0.334424	0.16066	0.0373826	0.0817267	ANLN
ENSG00000115828	-0.278879	0.133997	0.0374122	0.0817831	QPCT
ENSG00000159882	0.114323	0.0549683	0.0375445	0.0820596	ZNF230
ENSG00000183662	-0.430429	0.20696	0.0375464	0.0820596	TAFA1
ENSG00000149929	-0.09357	0.0450071	0.0376168	0.0821975	HIRIP3
ENSG00000151366	-0.146167	0.0703064	0.0376172	0.0821975	NDUFC2
ENSG00000100603	0.0765086	0.0368062	0.0376458	0.0822515	SNW1
ENSG00000175344	0.28051	0.134949	0.0376512	0.082255	CHRNA7
ENSG00000251075	-0.249412	0.119998	0.0376659	0.0822788	HTT-AS
ENSG00000138303	0.0838643	0.0403547	0.0376929	0.0823293	ASCC1
ENSG00000183807	-0.297945	0.143375	0.037702	0.0823409	FAM162B
ENSG00000225880	0.18824	0.0906115	0.0377605	0.0824529	LINC00115
ENSG00000267042	-0.183804	0.0884764	0.0377611	0.0824529	AC100793.2
ENSG00000164405	-0.145759	0.0701897	0.0378341	0.0826041	UQCRQ
ENSG00000171033	0.138142	0.0665415	0.0378921	0.0827223	PKIA
ENSG00000239219	0.298448	0.143775	0.0379129	0.0827592	AC008040.1
ENSG00000285672	0.179482	0.0864747	0.0379357	0.0828004	AL160396.2
ENSG00000155100	0.131514	0.0633683	0.0379508	0.0828249	OTUD6B
ENSG00000153790	-0.143583	0.0691934	0.037978	0.0828759	C7orf31
ENSG00000259377	0.26807	0.129187	0.0379819	0.082876	AC026770.1
ENSG00000178297	-0.271802	0.131017	0.038027	0.082966	TMPRSS9
ENSG00000230417	-0.258504	0.124624	0.0380544	0.0830171	LINC00595
ENSG00000181408	-0.375597	0.181098	0.0380795	0.0830635	UTS2R
ENSG00000227640	-0.22114	0.106636	0.0380999	0.0830995	SOX21-AS1
ENSG00000244932	0.163451	0.0788283	0.0381251	0.083146	AL449212.1
ENSG00000156050	-0.137099	0.0661225	0.0381338	0.0831566	FAM161B
ENSG00000257613	0.235716	0.113691	0.0381445	0.0831713	LINC01481
ENSG00000127989	0.145063	0.069974	0.0381629	0.083203	MTERF1
ENSG00000264364	0.11208	0.0540676	0.0381761	0.0832233	DYNLL2
ENSG00000106236	0.397949	0.192019	0.0382234	0.083318	NPTX2
ENSG00000134962	0.239035	0.115357	0.0382532	0.0833743	KLB
ENSG00000122545	0.119299	0.0575747	0.0382587	0.0833778	SEPTIN7
ENSG00000057608	0.118164	0.0570306	0.0382709	0.0833884	GDI2
ENSG00000238105	-0.179426	0.0865983	0.0382713	0.0833884	GOLGA2P5
ENSG00000163631	-0.460034	0.222052	0.0382895	0.0834196	ALB
ENSG00000203867	-0.315785	0.152434	0.0383008	0.0834356	RBM20
ENSG00000277496	0.465916	0.22492	0.0383141	0.0834561	AL357033.4
ENSG00000228791	-0.277332	0.133888	0.0383244	0.08347	THRB-AS1
ENSG00000181029	0.248235	0.119853	0.0383432	0.0835024	TRAPPC5
ENSG00000287925	-0.37926	0.183141	0.0383711	0.0835547	AL353576.1
ENSG00000235314	-0.143424	0.0692669	0.0383964	0.0836013	LINC00957
ENSG00000184838	-0.144503	0.0697976	0.0384222	0.083649	PRR16
ENSG00000196781	-0.114748	0.0554399	0.0384732	0.0837449	TLE1
ENSG00000228203	0.145635	0.070363	0.0384741	0.0837449	RNF144A-AS1
ENSG00000115540	0.149663	0.0723128	0.0384845	0.0837591	MOB4
ENSG00000227354	-0.298793	0.144398	0.0385236	0.0838356	RBM26-AS1
ENSG00000225663	-0.196425	0.0949337	0.0385387	0.0838599	MCRIP1
ENSG00000125650	0.224699	0.108607	0.0385539	0.0838766	PSPN
ENSG00000166068	-0.17466	0.0844211	0.0385542	0.0838766	SPRED1
ENSG00000250116	0.341045	0.164847	0.0385599	0.0838805	AC018682.1
ENSG00000136122	-0.133251	0.0644114	0.0385695	0.0838899	BORA
ENSG00000187134	0.251239	0.121446	0.0385721	0.0838899	AKR1C1
ENSG00000236867	0.283301	0.136953	0.0385833	0.0839056	Z98885.1
ENSG00000263316	-0.386188	0.186696	0.0385897	0.083911	AC027763.2
ENSG00000101608	0.126953	0.0613753	0.038595	0.0839142	MYL12A
ENSG00000180354	-0.225714	0.109136	0.0386222	0.0839648	MTURN
ENSG00000124491	0.506588	0.244961	0.0386365	0.0839872	F13A1
ENSG00000138050	0.103344	0.0499847	0.0386865	0.0840823	THUMPD2
ENSG00000164080	0.1017	0.0491903	0.0386883	0.0840823	RAD54L2
ENSG00000169967	0.106625	0.0515732	0.038692	0.0840823	MAP3K2
ENSG00000140382	0.198579	0.0960572	0.0387055	0.0841032	HMG20A
ENSG00000043514	-0.106042	0.0512987	0.03872	0.0841259	TRIT1
ENSG00000187091	-0.152973	0.0740059	0.0387311	0.0841415	PLCD1
ENSG00000088832	-0.144904	0.0701144	0.0387644	0.0842012	FKBP1A
ENSG00000287895	-0.343415	0.166169	0.0387664	0.0842012	AL136379.1
ENSG00000256596	-0.300011	0.145181	0.0387849	0.0842327	AC026358.1
ENSG00000255790	-0.933013	0.451516	0.0387904	0.0842362	AC078950.1
ENSG00000121766	-0.0975416	0.0472138	0.0388329	0.0843199	ZCCHC17
ENSG00000287869	0.295239	0.142936	0.038873	0.0843985	AC073349.5
ENSG00000174502	-0.315022	0.152529	0.0388922	0.0844315	SLC26A9
ENSG00000225386	-0.333748	0.161643	0.038949	0.0845462	AC099754.1
ENSG00000179456	0.121935	0.0590611	0.0389649	0.0845719	ZBTB18
ENSG00000284652	-0.340568	0.164963	0.0389687	0.0845719	BX323043.1
ENSG00000188981	0.304218	0.147375	0.0389943	0.0846189	MSANTD1
ENSG00000126216	0.0869846	0.0421422	0.0390109	0.0846462	TUBGCP3
ENSG00000074755	0.104844	0.0508023	0.0390398	0.0846936	ZZEF1
ENSG00000130726	0.109206	0.052916	0.0390406	0.0846936	TRIM28
ENSG00000109832	-0.100339	0.0486222	0.0390523	0.0847103	DDX25
ENSG00000035687	-0.142354	0.0689922	0.0390809	0.0847638	ADSS
ENSG00000068354	-0.0896558	0.0434716	0.0391698	0.084947	TBC1D25
ENSG00000144285	0.221153	0.107233	0.0391733	0.084947	SCN1A
ENSG00000229809	-0.177757	0.0861967	0.0391867	0.0849675	ZNF688
ENSG00000222460	0.213363	0.103492	0.0392423	0.0850747	RN7SKP271
ENSG00000063177	-0.190638	0.0924699	0.0392441	0.0850747	RPL18
ENSG00000198237	0.350221	0.169884	0.039252	0.0850832	AC131392.1
ENSG00000214063	-0.183654	0.0890957	0.0392735	0.0851211	TSPAN4
ENSG00000141384	0.134344	0.0651767	0.0392815	0.0851299	TAF4B
ENSG00000117228	0.372957	0.180944	0.0392866	0.0851323	GBP1
ENSG00000254348	0.205764	0.0998358	0.0393007	0.085152	AC120036.3
ENSG00000140983	-0.159158	0.077224	0.0393037	0.085152	RHOT2
ENSG00000260316	0.361942	0.17562	0.0393089	0.0851548	AL008727.1
ENSG00000090432	-0.0923594	0.044817	0.0393209	0.085172	MUL1
ENSG00000267281	0.260738	0.126536	0.0393435	0.0852125	ATF7-NPFF
ENSG00000141556	0.123075	0.0597343	0.0393632	0.0852465	TBCD
ENSG00000156469	-0.0964027	0.0467929	0.0393793	0.0852726	MTERF3
ENSG00000149115	-0.138973	0.0674603	0.0393911	0.0852897	TNKS1BP1
ENSG00000226237	-0.208569	0.10125	0.039403	0.0853066	GAS1RR
ENSG00000198121	-0.403055	0.195696	0.0394369	0.0853715	LPAR1
ENSG00000183690	0.261882	0.127161	0.0394499	0.0853909	EFHC2
ENSG00000175354	0.103822	0.0504233	0.0394937	0.085477	PTPN2
ENSG00000047597	0.18563	0.0901707	0.0395274	0.0855413	XK
ENSG00000146151	-0.177564	0.0862672	0.0395608	0.085605	HMGCLL1
ENSG00000267575	0.116501	0.0566039	0.0395735	0.0856238	AC006504.5
ENSG00000166619	-0.0942417	0.0457949	0.0395988	0.0856698	BLCAP
ENSG00000247675	-0.224174	0.108955	0.0396386	0.085742	LRP4-AS1
ENSG00000265413	-0.339625	0.165069	0.0396405	0.085742	AP001094.2
ENSG00000069696	-0.32132	0.156175	0.0396441	0.085742	DRD4
ENSG00000154814	0.114622	0.0557162	0.039663	0.085774	OXNAD1
ENSG00000183977	0.228834	0.111238	0.0396707	0.085782	PP2D1
ENSG00000068400	-0.09759	0.0474484	0.0397093	0.0858568	GRIPAP1
ENSG00000179886	-0.151253	0.0735415	0.0397147	0.0858599	TIGD5
ENSG00000238230	-0.348274	0.169348	0.0397294	0.0858791	LINC00391
ENSG00000147592	-0.192101	0.0934102	0.0397316	0.0858791	LACTB2
ENSG00000198755	-0.167517	0.0814865	0.0398047	0.0860283	RPL10A
ENSG00000146350	-0.166424	0.08097	0.0398428	0.086102	TBC1D32
ENSG00000253194	-0.322878	0.157094	0.0398485	0.0861056	AL137009.1
ENSG00000225675	-0.491694	0.239242	0.0398584	0.0861182	LINC01771
ENSG00000266916	-0.16369	0.0796487	0.0398646	0.086123	ZNF793-AS1
ENSG00000175785	-0.150792	0.0733817	0.0398884	0.086162	PRIMA1
ENSG00000166133	-0.123009	0.0598617	0.0398907	0.086162	RPUSD2
ENSG00000068831	-0.169091	0.0822996	0.03992	0.0862165	RASGRP2
ENSG00000185298	-0.128714	0.0626746	0.0400058	0.0863862	CCDC137
ENSG00000102349	0.142845	0.0695563	0.0400085	0.0863862	KLF8
ENSG00000118564	0.0978761	0.0476598	0.0400107	0.0863862	FBXL5
ENSG00000101574	0.105914	0.0515936	0.0400863	0.0865407	METTL4
ENSG00000272076	0.174136	0.0848353	0.0401081	0.0865615	AC090186.1
ENSG00000168116	0.210456	0.10253	0.0401089	0.0865615	KIAA1586
ENSG00000226070	0.23664	0.115287	0.0401095	0.0865615	AL139275.1
ENSG00000105699	-0.220103	0.107232	0.0401121	0.0865615	LSR
ENSG00000273151	0.200105	0.0975095	0.0401542	0.0866399	AC073957.3
ENSG00000154511	0.106544	0.0519185	0.0401565	0.0866399	DIPK1A
ENSG00000286341	0.256493	0.124998	0.0401722	0.0866649	AP002762.3
ENSG00000181220	0.0778387	0.0379416	0.0402145	0.0867475	ZNF746
ENSG00000164347	0.138386	0.0674629	0.0402387	0.0867845	GFM2
ENSG00000105568	-0.111892	0.0545474	0.0402398	0.0867845	PPP2R1A
ENSG00000144655	0.243752	0.118844	0.0402641	0.0868283	CSRNP1
ENSG00000075223	0.308833	0.150582	0.0402733	0.0868394	SEMA3C
ENSG00000075886	0.13414	0.0654085	0.0402859	0.0868578	TUBA3D
ENSG00000187391	-0.119167	0.0581209	0.0403321	0.0869391	MAGI2
ENSG00000186517	-0.271493	0.132415	0.0403331	0.0869391	ARHGAP30
ENSG00000230453	-0.190556	0.092941	0.0403358	0.0869391	ANKRD18B
ENSG00000121454	0.219766	0.107194	0.0403481	0.0869567	LHX4
ENSG00000100150	-0.106201	0.051805	0.0403628	0.0869796	DEPDC5
ENSG00000105197	-0.0886538	0.0432541	0.0404029	0.0870574	TIMM50
ENSG00000166106	-0.319063	0.155684	0.0404205	0.0870865	ADAMTS15
ENSG00000170222	0.121793	0.0594349	0.0404449	0.0871219	ADPRM
ENSG00000113262	-0.192162	0.0937755	0.0404451	0.0871219	GRM6
ENSG00000176890	-0.227354	0.110951	0.0404493	0.0871222	TYMS
ENSG00000231340	0.167691	0.0818381	0.0404569	0.0871299	ACTG1P10
ENSG00000183914	-0.318143	0.155305	0.040511	0.0872287	DNAH2
ENSG00000237943	-0.257102	0.12551	0.0405144	0.0872287	PRKCQ-AS1
ENSG00000066697	0.100195	0.0489125	0.040515	0.0872287	MSANTD3
ENSG00000105520	-0.101166	0.0493887	0.0405239	0.087239	PLPPR2
ENSG00000116147	-0.208656	0.101872	0.0405388	0.0872624	TNR
ENSG00000167779	0.216435	0.105691	0.0405782	0.0873383	IGFBP6
ENSG00000238098	-0.172455	0.0842255	0.0406056	0.0873885	ABCA17P
ENSG00000177839	0.167366	0.0817597	0.0406539	0.0874748	PCDHB9
ENSG00000132002	0.68358	0.333935	0.0406539	0.0874748	DNAJB1
ENSG00000133138	0.251241	0.122739	0.0406623	0.0874841	TBC1D8B
ENSG00000112706	0.239601	0.117057	0.0406696	0.087491	IMPG1
ENSG00000131831	-0.14751	0.0720714	0.0406856	0.0875165	RAI2
ENSG00000163293	0.188579	0.0921641	0.0407445	0.0876344	NIPAL1
ENSG00000077264	-0.320792	0.156787	0.0407523	0.0876423	PAK3
ENSG00000213553	-0.178864	0.0874276	0.0407711	0.0876628	RPLP0P6
ENSG00000166266	0.145688	0.0712122	0.0407725	0.0876628	CUL5
ENSG00000103199	-0.152603	0.0745927	0.0407741	0.0876628	ZNF500
ENSG00000063587	0.0923635	0.045152	0.0407946	0.087697	ZNF275
ENSG00000108381	-0.252154	0.123268	0.0407981	0.087697	ASPA
ENSG00000130202	-0.163015	0.0797105	0.0408463	0.0877916	NECTIN2
ENSG00000138002	-0.118364	0.0578785	0.040851	0.087793	IFT172
ENSG00000116205	-0.114984	0.0562297	0.0408653	0.0878148	TCEANC2
ENSG00000278727	-0.305863	0.149593	0.0408916	0.0878625	AC000403.1
ENSG00000132321	-0.23863	0.116731	0.0409265	0.0879288	IQCA1
ENSG00000168734	-0.139994	0.0684913	0.0409563	0.0879839	PKIG
ENSG00000150776	0.0917407	0.0448869	0.0409714	0.0880074	NKAPD1
ENSG00000109270	0.127377	0.0623411	0.0410299	0.0881159	LAMTOR3
ENSG00000198105	0.119894	0.0586787	0.0410301	0.0881159	ZNF248
ENSG00000127837	0.0854878	0.0418541	0.0411	0.0882572	AAMP
ENSG00000174652	-0.149508	0.0732005	0.0411068	0.0882629	ZNF266
ENSG00000260101	-0.181583	0.0889185	0.0411382	0.0883215	AC008074.2
ENSG00000149582	0.0917138	0.0449142	0.0411539	0.088335	TMEM25
ENSG00000092847	0.0759678	0.0372039	0.0411581	0.088335	AGO1
ENSG00000272368	-0.198099	0.0970157	0.0411585	0.088335	AC074032.1
ENSG00000118402	0.157557	0.077162	0.0411611	0.088335	ELOVL4
ENSG00000004961	0.142249	0.0696754	0.0411918	0.0883922	HCCS
ENSG00000082898	0.166856	0.0817331	0.0412038	0.0884091	XPO1
ENSG00000247596	-0.144584	0.0708262	0.0412114	0.0884103	TWF2
ENSG00000283236	0.131854	0.0645904	0.0412127	0.0884103	AC074141.1
ENSG00000175183	-0.279966	0.13716	0.041235	0.0884402	CSRP2
ENSG00000100095	0.175257	0.0858628	0.0412379	0.0884402	SEZ6L
ENSG00000163794	-0.25727	0.126044	0.041239	0.0884402	UCN
ENSG00000153904	-0.147196	0.0721196	0.0412507	0.0884563	DDAH1
ENSG00000148688	0.0940061	0.0460618	0.0412637	0.0884753	RPP30
ENSG00000164086	0.124268	0.0609013	0.0413022	0.088549	DUSP7
ENSG00000113971	-0.153138	0.0750706	0.0413584	0.0886606	NPHP3
ENSG00000066336	-0.2288	0.112163	0.0413626	0.0886608	SPI1
ENSG00000273375	-0.228485	0.112038	0.0414145	0.0887632	AC055764.2
ENSG00000198466	-0.110478	0.0541809	0.0414449	0.0888195	ZNF587
ENSG00000204681	-0.105384	0.0516842	0.0414492	0.0888197	GABBR1
ENSG00000170522	0.1286	0.063077	0.0414724	0.0888606	ELOVL6
ENSG00000198837	0.110964	0.0544309	0.0414889	0.0888775	DENND4B
ENSG00000100027	0.130099	0.0638181	0.0414904	0.0888775	YPEL1
ENSG00000175820	0.426149	0.209043	0.0414928	0.0888775	CCDC168
ENSG00000067601	-0.153452	0.0752823	0.0415139	0.0889138	PMS2P4
ENSG00000101346	-0.107372	0.0526777	0.0415226	0.0889219	POFUT1
ENSG00000080709	-0.15797	0.0775032	0.041526	0.0889219	KCNN2
ENSG00000145623	0.343304	0.168454	0.041553	0.0889709	OSMR
ENSG00000136492	-0.295402	0.144963	0.041572	0.0890027	BRIP1
ENSG00000149970	0.115695	0.0567855	0.041609	0.0890729	CNKSR2
ENSG00000147457	0.0640763	0.0314519	0.0416218	0.0890914	CHMP7
ENSG00000125863	0.104807	0.0514507	0.0416458	0.0891337	MKKS
ENSG00000240184	0.204739	0.100516	0.0416618	0.0891591	PCDHGC3
ENSG00000109576	-0.222124	0.109058	0.0416744	0.0891772	AADAT
ENSG00000165689	0.10435	0.0512384	0.0416946	0.0892115	ENTR1
ENSG00000128789	-0.101177	0.0496845	0.0417111	0.0892373	PSMG2
ENSG00000182578	-0.308095	0.151303	0.0417227	0.0892373	CSF1R
ENSG00000152503	-0.411585	0.202128	0.0417243	0.0892373	TRIM36
ENSG00000083896	0.0734101	0.0360518	0.0417264	0.0892373	YTHDC1
ENSG00000269067	0.403423	0.198124	0.041729	0.0892373	ZNF728
ENSG00000152061	0.123095	0.0604545	0.0417341	0.0892373	RABGAP1L
ENSG00000273137	0.174163	0.085536	0.0417363	0.0892373	AL022328.2
ENSG00000179918	0.141453	0.0694724	0.04174	0.0892373	SEPHS2
ENSG00000228274	-0.120893	0.0593789	0.0417551	0.0892544	AL021707.2
ENSG00000234585	-0.121731	0.0597911	0.0417564	0.0892544	CCT6P3
ENSG00000285693	-0.137685	0.067631	0.0417676	0.0892695	AP002381.2
ENSG00000234546	-0.328383	0.161313	0.0417817	0.0892908	LNCTAM34A
ENSG00000187474	-0.461043	0.226491	0.041791	0.0893017	FPR3
ENSG00000244040	0.24907	0.12239	0.0418453	0.0894087	IL12A-AS1
ENSG00000285825	-0.223356	0.109766	0.0418683	0.0894415	CCDC15-DT
ENSG00000167778	-0.133391	0.0655555	0.0418729	0.0894415	SPRYD3
ENSG00000130935	0.0988642	0.0485872	0.0418732	0.0894415	NOL11
ENSG00000188372	-0.400332	0.19676	0.0418893	0.0894616	ZP3
ENSG00000276791	-0.315304	0.154971	0.0418909	0.0894616	AC092117.1
ENSG00000228058	0.389815	0.191612	0.0419115	0.0894965	LINC01736
ENSG00000264985	-1.37267	0.674745	0.0419157	0.0894966	AC124804.1
ENSG00000002586	-0.216246	0.10631	0.0419413	0.0895423	CD99
ENSG00000099994	0.329729	0.16213	0.0419794	0.0896079	SUSD2
ENSG00000237361	-0.371736	0.182791	0.0419846	0.0896079	TUSC8
ENSG00000139910	-0.087344	0.0429489	0.0419846	0.0896079	NOVA1
ENSG00000183682	-0.18478	0.0908622	0.0419894	0.0896092	BMP8A
ENSG00000137207	-0.0649182	0.0319256	0.0420098	0.0896437	YIPF3
ENSG00000180329	-0.109757	0.0539812	0.0420271	0.0896718	CCDC43
ENSG00000160224	-0.472192	0.23224	0.0420316	0.0896724	AIRE
ENSG00000171345	0.253502	0.124688	0.0420437	0.0896851	KRT19
ENSG00000140553	0.105554	0.0519189	0.0420459	0.0896851	UNC45A
ENSG00000173163	0.0826119	0.0406448	0.0420999	0.0897913	COMMD1
ENSG00000184924	-0.170728	0.0840077	0.0421239	0.0898202	PTRHD1
ENSG00000104205	-0.110436	0.054341	0.0421247	0.0898202	SGK3
ENSG00000162545	-0.267124	0.131441	0.0421261	0.0898202	CAMK2N1
ENSG00000051180	0.147265	0.072467	0.0421368	0.0898253	RAD51
ENSG00000267014	-0.217877	0.107214	0.0421368	0.0898253	LINC01532
ENSG00000267432	-0.461683	0.227258	0.0422002	0.0899515	DNAH17-AS1
ENSG00000259376	-0.20227	0.0995757	0.0422228	0.0899906	AC090907.1
ENSG00000171873	0.362008	0.178222	0.0422333	0.0900041	ADRA1D
ENSG00000135472	-0.104674	0.0515404	0.0422636	0.0900596	FAIM2
ENSG00000100519	0.0918809	0.0452605	0.0423518	0.0902386	PSMC6
ENSG00000198406	0.277285	0.136599	0.042364	0.0902556	BZW1P2
ENSG00000149262	0.0655113	0.0322747	0.0423765	0.0902669	INTS4
ENSG00000157020	0.08763	0.0431719	0.0423778	0.0902669	SEC13
ENSG00000082212	-0.0777151	0.0382907	0.0423964	0.0902977	ME2
ENSG00000164742	0.141965	0.0699613	0.0424391	0.0903795	ADCY1
ENSG00000233334	-0.337611	0.166405	0.0424736	0.090444	FAM53B-AS1
ENSG00000170370	-0.405983	0.200117	0.0424854	0.0904602	EMX2
ENSG00000233820	-0.20574	0.10144	0.0425411	0.0905698	AL589843.2
ENSG00000215041	0.105539	0.052072	0.0426845	0.0908639	NEURL4
ENSG00000197608	0.106253	0.0524254	0.0426878	0.0908639	ZNF841
ENSG00000271730	-0.18143	0.0895207	0.0426945	0.0908692	AL390208.1
ENSG00000104408	0.16088	0.0793882	0.0427139	0.0909014	EIF3E
ENSG00000233178	0.197962	0.0977002	0.0427425	0.0909533	AL161457.2
ENSG00000145861	-0.171266	0.0845352	0.0427681	0.0909986	C1QTNF2
ENSG00000272479	-0.646654	0.319262	0.0428199	0.0910998	AC010857.1
ENSG00000137726	0.115791	0.057173	0.0428387	0.0911307	FXYD6
ENSG00000149090	-0.305424	0.150824	0.0428641	0.0911758	PAMR1
ENSG00000235100	-0.174094	0.08599	0.0429099	0.0912641	AL157400.3
ENSG00000173809	0.30389	0.150104	0.042916	0.091268	TDRD12
ENSG00000197977	-0.251796	0.124389	0.0429431	0.0913166	ELOVL2
ENSG00000129355	0.173305	0.0856162	0.0429482	0.0913177	CDKN2D
ENSG00000117595	0.27259	0.134667	0.0429522	0.0913177	IRF6
ENSG00000204065	-0.142933	0.0706168	0.0429633	0.0913322	TCEAL5
ENSG00000143384	0.145105	0.0717008	0.0429946	0.0913743	MCL1
ENSG00000103723	0.119022	0.0588122	0.0429948	0.0913743	AP3B2
ENSG00000126246	-0.249898	0.123483	0.0429959	0.0913743	IGFLR1
ENSG00000081277	-0.59568	0.294405	0.0430383	0.0914552	PKP1
ENSG00000120539	0.112566	0.0556355	0.0430442	0.0914588	MASTL
ENSG00000108788	0.0831835	0.0411145	0.043051	0.0914642	MLX
ENSG00000131791	0.140635	0.0695155	0.0430651	0.091482	PRKAB2
ENSG00000171722	0.35051	0.173259	0.0430689	0.091482	SPATA46
ENSG00000267612	-0.307042	0.151775	0.0430723	0.091482	AC008759.2
ENSG00000204092	-0.356123	0.176041	0.0430778	0.0914848	LINC00951
ENSG00000188573	-0.16377	0.0809834	0.0431492	0.091622	FBLL1
ENSG00000124172	-0.166145	0.0821588	0.043151	0.091622	ATP5F1E
ENSG00000114867	0.0732568	0.0362269	0.0431591	0.09163	EIF4G1
ENSG00000224897	0.138235	0.0683764	0.0432103	0.0917296	POT1-AS1
ENSG00000260727	0.203493	0.10066	0.0432192	0.0917396	SLC7A5P1
ENSG00000166963	0.137313	0.067943	0.0432797	0.0918552	MAP1A
ENSG00000108622	0.265375	0.13131	0.0432823	0.0918552	ICAM2
ENSG00000160714	0.0893589	0.0442195	0.0433004	0.0918815	UBE2Q1
ENSG00000175582	0.123364	0.061048	0.0433033	0.0918815	RAB6A
ENSG00000285561	-0.762268	0.377239	0.0433159	0.0918992	AP001804.1
ENSG00000197111	-0.0963586	0.0476896	0.0433276	0.0919076	PCBP2
ENSG00000164331	-0.153227	0.0758351	0.0433285	0.0919076	ANKRA2
ENSG00000175854	-0.110192	0.0545425	0.0433521	0.0919486	SWI5
ENSG00000286643	-0.23727	0.117465	0.0433921	0.0920199	AP000248.1
ENSG00000008324	-0.14553	0.0720483	0.0433943	0.0920199	SS18L2
ENSG00000143190	0.0939935	0.0465379	0.0434124	0.0920464	POU2F1
ENSG00000003509	0.0933504	0.0462201	0.0434155	0.0920464	NDUFAF7
ENSG00000154813	0.130752	0.0647414	0.043424	0.0920523	DPH3
ENSG00000170919	-0.125996	0.0623872	0.0434268	0.0920523	TPT1-AS1
ENSG00000149084	-0.176752	0.0875386	0.0434739	0.0921429	HSD17B12
ENSG00000011105	-0.145268	0.0719484	0.0434816	0.0921501	TSPAN9
ENSG00000133874	0.214257	0.106136	0.0435184	0.0922187	RNF122
ENSG00000248455	-2.33952	1.15897	0.0435261	0.0922187	LINC02217
ENSG00000137558	0.315598	0.156344	0.0435269	0.0922187	PI15
ENSG00000214194	-0.15753	0.0780418	0.0435358	0.0922285	SMIM30
ENSG00000111540	0.0551016	0.027299	0.0435443	0.0922374	RAB5B
ENSG00000242259	0.0960275	0.0475814	0.043573	0.0922889	C22orf39
ENSG00000148835	0.0867135	0.0429682	0.0435823	0.0922996	TAF5
ENSG00000149591	-0.178902	0.0886551	0.0435954	0.0923182	TAGLN
ENSG00000139116	0.144404	0.0716063	0.0437331	0.0926006	KIF21A
ENSG00000122565	0.0931151	0.0461853	0.0437876	0.0927067	CBX3
ENSG00000166257	0.193975	0.0962342	0.0438358	0.0927997	SCN3B
ENSG00000124140	0.115912	0.0575079	0.0438428	0.0928054	SLC12A5
ENSG00000136827	0.0754065	0.0374186	0.0438821	0.0928793	TOR1A
ENSG00000134987	0.110291	0.0547334	0.043899	0.0929058	WDR36
ENSG00000247092	0.182144	0.0904132	0.04395	0.0930047	SNHG10
ENSG00000240024	0.119573	0.0593566	0.0439589	0.0930142	LINC00888
ENSG00000196275	-0.191295	0.0949948	0.0440369	0.0931663	GTF2IRD2
ENSG00000279235	0.211176	0.104869	0.0440395	0.0931663	AC011944.2
ENSG00000138160	0.150769	0.0748759	0.0440533	0.093184	KIF11
ENSG00000037757	0.115119	0.0571723	0.0440566	0.093184	MRI1
ENSG00000260578	0.231777	0.115123	0.0440833	0.0932314	AC110597.1
ENSG00000179021	0.156873	0.0779296	0.044114	0.093287	C3orf38
ENSG00000094963	0.294531	0.14634	0.044152	0.0933582	FMO2
ENSG00000248429	-0.273575	0.135965	0.0442101	0.0934667	FAM198B-AS1
ENSG00000128573	-0.289976	0.144118	0.0442121	0.0934667	FOXP2
ENSG00000166979	-0.133336	0.0662705	0.04422	0.0934743	EVA1C
ENSG00000198576	-0.366103	0.182008	0.0442757	0.093577	ARC
ENSG00000266053	0.0996525	0.0495425	0.0442773	0.093577	NDUFV2-AS1
ENSG00000136986	0.0944286	0.0469628	0.0443559	0.0937338	DERL1
ENSG00000178665	0.145206	0.0722238	0.0443781	0.0937715	ZNF713
ENSG00000188130	-0.169563	0.0843683	0.0444533	0.0939209	MAPK12
ENSG00000168438	0.138839	0.0690972	0.0445021	0.0940148	CDC40
ENSG00000167733	-0.174762	0.0869775	0.0445082	0.0940184	HSD11B1L
ENSG00000111696	-0.137673	0.0685213	0.0445152	0.0940239	NT5DC3
ENSG00000224078	0.126212	0.0628296	0.0445585	0.0941061	SNHG14
ENSG00000176788	0.148516	0.0739422	0.0445861	0.0941552	BASP1
ENSG00000182722	0.19216	0.0956972	0.0446433	0.0942666	SEPHS1P1
ENSG00000233073	0.172536	0.0859281	0.044653	0.0942777	AC005009.2
ENSG00000172493	0.131416	0.0654576	0.0446808	0.0943272	AFF1
ENSG00000151773	-0.330466	0.164609	0.0446884	0.094334	CCDC122
ENSG00000127947	0.116429	0.0580153	0.0447649	0.094486	PTPN12
ENSG00000228192	-0.288239	0.143637	0.0447795	0.0945074	AL512353.1
ENSG00000154222	-0.0948969	0.0472997	0.0448254	0.0945951	CC2D1B
ENSG00000137200	-0.107822	0.0537457	0.0448401	0.0946167	CMTR1
ENSG00000143340	-0.374976	0.186944	0.0448754	0.094682	FAM163A
ENSG00000103034	0.0826183	0.0411914	0.0448866	0.0946961	NDRG4
ENSG00000157601	-0.234426	0.116891	0.0449091	0.0947342	MX1
ENSG00000054611	-0.09725	0.0484948	0.0449237	0.0947557	TBC1D22A
ENSG00000255769	-0.181229	0.0903818	0.0449468	0.0947952	GOLGA2P10
ENSG00000246985	-0.235259	0.117342	0.0449732	0.0948414	SOCS2-AS1
ENSG00000117016	0.15133	0.0755	0.04503	0.0949446	RIMS3
ENSG00000196689	-0.145114	0.0724002	0.0450347	0.0949446	TRPV1
ENSG00000162069	-0.474646	0.236811	0.0450354	0.0949446	BICDL2
ENSG00000248019	0.13223	0.0659764	0.0450491	0.094964	FAM13A-AS1
ENSG00000254528	0.146448	0.0730766	0.045066	0.0949903	AP000757.1
ENSG00000131885	-0.396032	0.197676	0.04513	0.0951158	KRT17P1
ENSG00000103852	-0.130534	0.065158	0.0451399	0.0951274	TTC23
ENSG00000106538	-0.203109	0.101402	0.0451769	0.0951912	RARRES2
ENSG00000230359	-0.346778	0.173131	0.0451791	0.0951912	TPI1P2
ENSG00000175352	-0.179422	0.0895877	0.0452041	0.0952346	NRIP3
ENSG00000137965	-0.242042	0.120865	0.0452219	0.0952625	IFI44
ENSG00000152760	-0.341459	0.170522	0.0452375	0.095286	TCTEX1D1
ENSG00000115661	-0.103518	0.0516998	0.0452531	0.0953064	STK16
ENSG00000023287	0.145163	0.0724999	0.0452576	0.0953064	RB1CC1
ENSG00000226609	-0.239663	0.119698	0.0452605	0.0953064	AL390067.1
ENSG00000008516	-0.249897	0.12482	0.0452783	0.0953345	MMP25
ENSG00000261596	0.184429	0.0921288	0.0453	0.0953708	AC005632.3
ENSG00000113318	0.112393	0.0561513	0.045327	0.0954182	MSH3
ENSG00000204091	0.251488	0.125671	0.0453748	0.0955016	TDRG1
ENSG00000181274	0.144128	0.0720224	0.0453755	0.0955016	FRAT2
ENSG00000143552	0.253192	0.12653	0.0453872	0.0955167	NUP210L
ENSG00000183255	-0.135283	0.0676079	0.0453931	0.0955197	PTTG1IP
ENSG00000225764	-0.397056	0.19845	0.0454149	0.0955562	P3H2-AS1
ENSG00000184144	0.135636	0.0678025	0.0454513	0.0956083	CNTN2
ENSG00000164109	0.170535	0.0852487	0.0454524	0.0956083	MAD2L1
ENSG00000226430	-0.474275	0.237086	0.045453	0.0956083	USP17L7
ENSG00000128254	-0.239252	0.119607	0.0454652	0.095617	C22orf24
ENSG00000247400	-0.136443	0.0682107	0.0454661	0.095617	DNAJC3-DT
ENSG00000076108	0.100605	0.0503006	0.0454914	0.0956607	BAZ2A
ENSG00000146223	0.103237	0.0516269	0.045536	0.0957452	RPL7L1
ENSG00000280809	-0.303812	0.151957	0.0455727	0.0958129	LINC00836
ENSG00000286749	0.415553	0.207856	0.0455825	0.0958241	AC008571.2
ENSG00000140650	-0.183328	0.0917108	0.04561	0.0958724	PMM2
ENSG00000136378	-0.28514	0.142658	0.045634	0.0959135	ADAMTS7
ENSG00000276550	0.231961	0.116059	0.0456461	0.0959294	HERC2P2
ENSG00000177058	-0.0805863	0.040326	0.0456765	0.0959795	SLC38A9
ENSG00000072952	-0.294754	0.147499	0.0456789	0.0959795	MRVI1
ENSG00000229739	-0.151526	0.0758328	0.0456997	0.0960072	AL096803.2
ENSG00000228169	-0.356755	0.178543	0.045701	0.0960072	PPIAP19
ENSG00000145734	0.15352	0.0768486	0.0457492	0.096099	BDP1
ENSG00000114744	0.105323	0.0527318	0.0457893	0.0961738	COMMD2
ENSG00000117069	-0.648409	0.324744	0.0458602	0.0963131	ST6GALNAC5
ENSG00000119396	0.0964652	0.0483219	0.0459008	0.0963889	RAB14
ENSG00000086589	0.0728653	0.0365023	0.045914	0.096403	RBM22
ENSG00000257057	-0.52093	0.260966	0.0459166	0.096403	C11orf97
ENSG00000119725	0.143594	0.0719375	0.0459237	0.096403	ZNF410
ENSG00000101473	0.0561658	0.0281382	0.0459262	0.096403	ACOT8
ENSG00000169019	-0.142351	0.0713167	0.04593	0.096403	COMMD8
ENSG00000285868	-0.254934	0.127734	0.0459537	0.0964433	AC008676.3
ENSG00000143379	0.0999136	0.0500633	0.0459617	0.0964507	SETDB1
ENSG00000136999	0.267319	0.133961	0.0459887	0.0964978	CCN3
ENSG00000254862	-0.134574	0.0674459	0.0460117	0.0965332	AC100771.2
ENSG00000267317	-0.173731	0.0870719	0.0460146	0.0965332	AC027307.2
ENSG00000221955	-0.235794	0.118192	0.0460421	0.0965813	SLC12A8
ENSG00000100982	0.101066	0.0506682	0.0460808	0.0966532	PCIF1
ENSG00000166682	-0.246873	0.123771	0.0460874	0.0966576	TMPRSS5
ENSG00000269896	0.28412	0.14247	0.0461253	0.0967274	AL513477.1
ENSG00000198791	0.104364	0.0523434	0.0461699	0.0968116	CNOT7
ENSG00000198633	-0.270717	0.135781	0.046177	0.0968168	ZNF534
ENSG00000180113	0.172073	0.0863138	0.0461981	0.0968486	TDRD6
ENSG00000150551	-0.234322	0.11754	0.0462012	0.0968486	LYPD1
ENSG00000111962	0.164506	0.082535	0.0462433	0.0969273	UST
ENSG00000108176	0.143787	0.0721539	0.0462853	0.097006	DNAJC12
ENSG00000144671	0.205124	0.102945	0.0463085	0.0970451	SLC22A14
ENSG00000164430	0.233546	0.117226	0.0463409	0.0971035	CGAS
ENSG00000141580	0.0733464	0.0368216	0.0463774	0.0971704	WDR45B
ENSG00000157368	0.214036	0.107462	0.0464	0.0972082	IL34
ENSG00000239556	-0.317167	0.159255	0.0464184	0.0972373	AC004951.2
ENSG00000148832	0.158403	0.0795428	0.0464351	0.0972627	PAOX
ENSG00000272370	-0.187603	0.0942418	0.0465191	0.097429	AC092354.2
ENSG00000117479	-0.100924	0.0507032	0.046538	0.0974593	SLC19A2
ENSG00000260279	-0.211048	0.106038	0.0465573	0.0974901	AC137932.1
ENSG00000248863	0.260881	0.131084	0.0465708	0.0975087	AC097376.2
ENSG00000100201	0.0957468	0.0481107	0.0465761	0.0975103	DDX17
ENSG00000260166	-0.476146	0.239282	0.0466022	0.0975553	AC134312.3
ENSG00000230295	-0.272832	0.137132	0.0466398	0.0976245	GTF2IP23
ENSG00000124126	-0.185202	0.093092	0.046651	0.0976383	PREX1
ENSG00000166123	-0.14359	0.0721789	0.0466608	0.0976495	GPT2
ENSG00000274718	-0.278026	0.139767	0.0466777	0.0976738	AL136964.1
ENSG00000227619	-0.392056	0.197095	0.0466816	0.0976738	AL391056.1
ENSG00000242880	0.160831	0.0808704	0.0467295	0.0977563	AC026341.1
ENSG00000140451	-0.299635	0.150669	0.0467347	0.0977563	PIF1
ENSG00000271387	-0.22033	0.110791	0.0467348	0.0977563	AL445228.2
ENSG00000128011	-0.139199	0.0700024	0.0467577	0.0977947	LRFN1
ENSG00000279673	-0.203144	0.10217	0.0467791	0.09783	AC092919.2
ENSG00000139324	0.126116	0.0634542	0.0468648	0.0979997	TMTC3
ENSG00000109956	-0.169521	0.0853031	0.0468914	0.0980458	B3GAT1
ENSG00000267694	-0.438848	0.220852	0.0469151	0.098085	AP005131.5
ENSG00000186026	0.120352	0.0605687	0.0469194	0.098085	ZNF284
ENSG00000124212	0.351858	0.177093	0.0469387	0.0981157	PTGIS
ENSG00000245025	-0.185022	0.0931534	0.0470105	0.0982563	AC107959.1
ENSG00000252757	-0.408254	0.205563	0.0470306	0.0982887	RN7SKP96
ENSG00000180346	0.192682	0.097041	0.047081	0.0983844	TIGD2
ENSG00000127903	-0.13752	0.0692715	0.0471186	0.0984533	ZNF835
ENSG00000117155	0.141263	0.0711637	0.0471405	0.0984895	SSX2IP
ENSG00000261118	-0.157614	0.0794047	0.0471503	0.0985003	AC092123.1
ENSG00000225649	-0.261499	0.131749	0.0471638	0.0985189	AC064875.1
ENSG00000250764	0.212977	0.107306	0.0471713	0.098525	AC025178.1
ENSG00000185909	-0.114886	0.0578867	0.0471817	0.098537	KLHDC8B
ENSG00000189136	-0.214264	0.107981	0.0472243	0.0986165	UBE2Q2P1
ENSG00000279410	-0.569549	0.287092	0.047272	0.0987063	AC099494.1
ENSG00000172819	-0.113443	0.0571897	0.0472973	0.0987497	RARG
ENSG00000072110	0.150661	0.0759543	0.0473033	0.0987525	ACTN1
ENSG00000284624	-0.302637	0.152575	0.0473085	0.0987537	AC092902.4
ENSG00000256139	-0.220799	0.111348	0.0473707	0.0988739	AC007637.1
ENSG00000125827	0.16737	0.0844103	0.0473881	0.0989005	TMX4
ENSG00000197594	0.167827	0.0846705	0.0474665	0.0990544	ENPP1
ENSG00000163364	-0.812846	0.410114	0.0474794	0.0990718	LINC01116
ENSG00000095932	-0.323407	0.163197	0.0475134	0.0991331	SMIM24
ENSG00000279481	0.295291	0.14902	0.0475297	0.0991573	AC104791.2
ENSG00000052723	0.115503	0.0582936	0.0475461	0.0991758	SIKE1
ENSG00000265107	0.346597	0.174926	0.0475478	0.0991758	GJA5
ENSG00000185105	-0.289646	0.14619	0.0475572	0.0991857	MYADML2
ENSG00000232888	0.207637	0.104802	0.0475659	0.0991941	RPS11P5
ENSG00000273188	-0.190382	0.0960988	0.0475794	0.0992127	AL022328.3
ENSG00000244513	0.15532	0.0784037	0.0475879	0.0992207	AC109587.1
ENSG00000196204	-0.0895168	0.0451944	0.0476241	0.0992865	RNF216P1
ENSG00000129204	-0.213277	0.107695	0.0476599	0.0993514	USP6
ENSG00000078053	0.159756	0.080679	0.0476877	0.0993997	AMPH
ENSG00000237438	0.188278	0.0950934	0.0477119	0.0994405	CECR7
ENSG00000264937	0.162032	0.0818405	0.0477198	0.0994417	AC100830.2
ENSG00000256050	-0.496688	0.250873	0.0477218	0.0994417	AL583722.1
ENSG00000161956	0.0886211	0.0447673	0.0477493	0.0994893	SENP3
ENSG00000221953	-0.178969	0.0904127	0.0477634	0.099509	C1orf229
ENSG00000101082	0.274089	0.13847	0.0477699	0.0995128	SLA2
ENSG00000283498	-0.218082	0.11019	0.0477989	0.0995636	MIR1244-2
ENSG00000122863	0.211876	0.107063	0.0478181	0.0995938	CHST3
ENSG00000272696	-0.208706	0.105466	0.0478289	0.0996067	AL359091.4
ENSG00000102683	0.257213	0.130013	0.0478881	0.0997202	SGCG
ENSG00000111737	0.0854012	0.0431973	0.0480412	0.100025	RAB35
ENSG00000203999	-0.365261	0.184757	0.0480436	0.100025	LINC01270
ENSG00000099810	-0.166128	0.0840702	0.048148	0.100232	MTAP
ENSG00000078687	0.0725442	0.0367231	0.0482184	0.100369	TNRC6C
ENSG00000129646	0.218704	0.110721	0.048237	0.100398	QRICH2
ENSG00000151715	-0.214711	0.108701	0.0482417	0.100398	TMEM45B
ENSG00000164294	0.333363	0.1688	0.0482798	0.100458	GPX8
ENSG00000102103	-0.134614	0.0681639	0.0482844	0.100458	PQBP1
ENSG00000151413	-0.116647	0.059066	0.0482846	0.100458	NUBPL
ENSG00000136247	-0.110623	0.0560183	0.0482957	0.100471	ZDHHC4
ENSG00000023734	0.110612	0.0560147	0.0483035	0.100478	STRAP
ENSG00000237651	-0.139895	0.0708503	0.0483232	0.100509	C2orf74
ENSG00000177156	-0.102044	0.051688	0.0483546	0.100564	TALDO1
ENSG00000203943	-0.174886	0.0885928	0.0483767	0.100601	SAMD13
ENSG00000174775	-0.168494	0.0853606	0.0483921	0.100623	HRAS
ENSG00000101190	-0.165745	0.0839832	0.048433	0.100698	TCFL5
ENSG00000227248	-0.306086	0.155115	0.048464	0.100753	FAM155A-IT1
ENSG00000027001	-0.110993	0.0562544	0.0484897	0.100796	MIPEP
ENSG00000232489	-0.356832	0.180864	0.048504	0.100816	MFAP1P1
ENSG00000105854	-0.202977	0.102888	0.0485183	0.100836	PON2
ENSG00000275805	-0.430975	0.218467	0.048527	0.100845	AC090206.1
ENSG00000226084	-0.19191	0.0972854	0.0485354	0.100852	AC113935.1
ENSG00000283633	-0.352843	0.178878	0.0485492	0.100871	AP000547.3
ENSG00000150977	0.147319	0.0747048	0.0486086	0.100985	RILPL2
ENSG00000236467	-0.346952	0.175947	0.0486198	0.10099	KCNMA1-AS1
ENSG00000266456	-0.261773	0.132753	0.0486237	0.10099	AP001178.3
ENSG00000281721	-0.25687	0.130275	0.0486372	0.10099	LINC01080
ENSG00000254016	-0.253549	0.12859	0.0486378	0.10099	ALG1L10P
ENSG00000086289	0.194897	0.0988465	0.0486423	0.10099	EPDR1
ENSG00000204524	0.138316	0.07015	0.0486424	0.10099	ZNF805
ENSG00000196361	-0.109124	0.0553452	0.0486442	0.10099	ELAVL3
ENSG00000182087	-0.130533	0.0662057	0.0486512	0.100995	TMEM259
ENSG00000125355	-0.254306	0.129004	0.0486888	0.101056	TMEM255A
ENSG00000176692	0.358733	0.181978	0.0486906	0.101056	FOXC2
ENSG00000171720	-0.115892	0.0587912	0.048695	0.101056	HDAC3
ENSG00000275236	0.290488	0.14737	0.0487065	0.10107	AC009120.5
ENSG00000225964	-0.386104	0.195901	0.0487338	0.101117	NRIR
ENSG00000224675	0.198087	0.100514	0.048753	0.101147	AC009227.1
ENSG00000133101	-0.384967	0.195349	0.0487626	0.101157	CCNA1
ENSG00000275963	-0.134986	0.0685007	0.0487716	0.101166	AC008115.4
ENSG00000164144	0.0773546	0.0392559	0.0487783	0.10117	ARFIP1
ENSG00000274367	0.207661	0.105407	0.0488276	0.101263	AC004233.3
ENSG00000234222	-0.185721	0.0942763	0.0488425	0.10128	LIX1L-AS1
ENSG00000157954	0.0774275	0.0393048	0.0488471	0.10128	WIPI2
ENSG00000249740	-0.336764	0.170955	0.0488503	0.10128	OSMR-AS1
ENSG00000280011	-0.356618	0.18105	0.0488698	0.101311	AL031595.2
ENSG00000245958	-0.15167	0.0770224	0.0489338	0.101434	AC093752.1
ENSG00000135372	-0.0750964	0.0381373	0.0489407	0.101438	NAT10
ENSG00000112079	-0.153754	0.0780924	0.0489681	0.101485	STK38
ENSG00000185022	0.367453	0.186672	0.0490169	0.101576	MAFF
ENSG00000268201	-0.173115	0.0879538	0.049039	0.101612	AC020915.1
ENSG00000104872	-0.108044	0.0548958	0.0490483	0.101622	PIH1D1
ENSG00000203804	-0.288487	0.146582	0.0490578	0.101632	ADAMTSL4-AS1
ENSG00000237977	-0.241114	0.122518	0.0490685	0.101644	EIF4HP2
ENSG00000259690	-0.491612	0.249827	0.0490898	0.101678	AC107980.1
ENSG00000196653	-0.114394	0.0581368	0.049107	0.101704	ZNF502
ENSG00000116918	-0.12197	0.0619891	0.0491141	0.101709	TSNAX
ENSG00000157827	0.11369	0.0577854	0.0491319	0.10173	FMNL2
ENSG00000216863	-0.606456	0.308248	0.0491336	0.10173	LY86-AS1
ENSG00000138744	-0.0922574	0.0468955	0.0491489	0.101744	NAAA
ENSG00000143158	-0.120463	0.0612331	0.0491504	0.101744	MPC2
ENSG00000104177	0.122667	0.0623546	0.0491548	0.101744	MYEF2
ENSG00000236120	-0.281187	0.14295	0.049179	0.101784	AC110995.1
ENSG00000072609	-0.124994	0.0635481	0.0491924	0.101802	CHFR
ENSG00000273424	-0.248793	0.126504	0.0492198	0.101849	AL008582.1
ENSG00000185420	0.120656	0.0613588	0.0492531	0.101908	SMYD3
ENSG00000133193	0.100483	0.0511025	0.0492642	0.101921	FAM104A
ENSG00000178464	-0.172389	0.0876948	0.0493234	0.102034	RPL10P16
ENSG00000128609	-0.12944	0.0658584	0.0493646	0.102109	NDUFA5
ENSG00000164307	-0.152598	0.077646	0.0493798	0.102131	ERAP1
ENSG00000156076	-0.419399	0.213444	0.0494243	0.102213	WIF1
ENSG00000169180	-0.0581634	0.029609	0.0494856	0.102323	XPO6
ENSG00000228624	-0.211663	0.107751	0.0494873	0.102323	HDAC2-AS2
ENSG00000277011	0.359059	0.182809	0.0495157	0.102372	AC148477.4
ENSG00000170485	-0.138389	0.0704726	0.0495616	0.102457	NPAS2
ENSG00000213842	0.23549	0.119931	0.0495822	0.10249	SUGT1P2
ENSG00000111670	0.082274	0.0419162	0.0496673	0.102655	GNPTAB
ENSG00000154767	0.145604	0.0741836	0.0496751	0.102655	XPC
ENSG00000106628	-0.116109	0.0591575	0.0496792	0.102655	POLD2
ENSG00000181789	-0.0980417	0.0499525	0.0496812	0.102655	COPG1
ENSG00000183337	0.129251	0.0658818	0.049779	0.102847	BCOR
ENSG00000259343	0.145447	0.0741533	0.0498289	0.10294	TMC3-AS1
ENSG00000273125	-0.282824	0.144199	0.0498383	0.10295	LINC01990
ENSG00000270614	0.203488	0.103754	0.0498506	0.102965	AC011451.2
ENSG00000137871	-0.113536	0.0579017	0.0498984	0.103054	ZNF280D
ENSG00000160191	-0.118488	0.0604367	0.0499337	0.103117	PDE9A
ENSG00000175664	-0.431335	0.220021	0.049946	0.103132	TEX26
ENSG00000007062	-0.270268	0.137865	0.0499517	0.103134	PROM1
ENSG00000006125	0.0759009	0.0387205	0.0499694	0.10316	AP2B1
ENSG00000114784	0.115658	0.0590063	0.0499839	0.10318	EIF1B
ENSG00000144712	0.0952243	0.0485837	0.0499953	0.103188	CAND2
ENSG00000102316	-0.100939	0.0515008	0.050002	0.103188	MAGED2
ENSG00000181588	-0.138916	0.0708773	0.0500021	0.103188	MEX3D
ENSG00000285999	0.452077	0.230676	0.0500203	0.103216	AC025442.2
ENSG00000108344	0.0819986	0.0418461	0.0500511	0.103269	PSMD3
ENSG00000103051	-0.0915896	0.0467546	0.0501193	0.1034	COG4
ENSG00000169282	0.184847	0.094366	0.0501325	0.103417	KCNAB1
ENSG00000239887	-0.186604	0.0952781	0.050169	0.103478	C1orf226
ENSG00000280080	-0.340301	0.173756	0.0501718	0.103478	TBC1D22A-AS1
ENSG00000155906	-0.103527	0.0528714	0.0502189	0.103566	RMND1
ENSG00000152894	-0.218507	0.111599	0.0502343	0.103577	PTPRK
ENSG00000273611	0.102367	0.0522827	0.0502366	0.103577	ZNHIT3
ENSG00000149609	-0.30748	0.157044	0.0502398	0.103577	C20orf144
ENSG00000103642	0.081678	0.0417176	0.0502439	0.103577	LACTB
ENSG00000176381	-0.276427	0.1412	0.0502663	0.103582	PRR18
ENSG00000153933	0.108156	0.055247	0.0502683	0.103582	DGKE
ENSG00000132000	-0.187298	0.0956741	0.0502696	0.103582	PODNL1
ENSG00000286899	0.234455	0.119763	0.0502698	0.103582	AL139286.3
ENSG00000089163	0.149975	0.0766097	0.0502706	0.103582	SIRT4
ENSG00000182858	0.102691	0.0524603	0.0502885	0.103592	ALG12
ENSG00000188933	0.390265	0.199369	0.050289	0.103592	USP32P1
ENSG00000170310	-0.11908	0.0608328	0.0502898	0.103592	STX8
ENSG00000287437	0.233597	0.119339	0.0502978	0.103598	AL161662.1
ENSG00000078668	-0.0952595	0.0486693	0.0503146	0.103618	VDAC3
ENSG00000066322	-0.176135	0.0899905	0.0503172	0.103618	ELOVL1
ENSG00000164338	-0.114471	0.0584883	0.0503284	0.103631	UTP15
ENSG00000204070	0.0986515	0.0504106	0.0503521	0.10367	SYS1
ENSG00000138193	-0.100713	0.051475	0.0504012	0.103761	PLCE1
ENSG00000074695	0.0949573	0.0485437	0.0504512	0.103854	LMAN1
ENSG00000001626	0.216607	0.110764	0.0505163	0.103978	CFTR
ENSG00000188916	-0.268167	0.137138	0.0505289	0.103994	INSYN2A
ENSG00000100124	-0.118243	0.0604712	0.0505413	0.10401	ANKRD54
ENSG00000128285	-0.38393	0.196387	0.0505867	0.104092	MCHR1
ENSG00000140403	0.300354	0.153639	0.0505907	0.104092	DNAJA4
ENSG00000233602	0.321952	0.164692	0.0505975	0.104095	ERI3-IT1
ENSG00000110665	-0.395931	0.202559	0.0506247	0.104141	C11orf21
ENSG00000196187	-0.233209	0.119318	0.0506406	0.104164	TMEM63A
ENSG00000240053	-0.248576	0.127211	0.0506946	0.104265	LY6G5B
ENSG00000123562	0.118571	0.0606928	0.050746	0.104354	MORF4L2
ENSG00000141522	-0.12232	0.0626136	0.0507519	0.104354	ARHGDIA
ENSG00000155256	-0.102525	0.052481	0.0507524	0.104354	ZFYVE27
ENSG00000257458	-0.343345	0.175763	0.050765	0.10437	AC069437.1
ENSG00000137818	-0.169229	0.0866339	0.0507741	0.104378	RPLP1
ENSG00000052795	0.106409	0.0544768	0.0507844	0.104386	FNIP2
ENSG00000136450	0.0865006	0.044285	0.0507873	0.104386	SRSF1
ENSG00000124942	0.225708	0.115569	0.050818	0.104439	AHNAK
ENSG00000281706	-0.151418	0.0775326	0.0508246	0.104442	AL009179.1
ENSG00000173327	-0.125468	0.0642477	0.0508344	0.104452	MAP3K11
ENSG00000106648	-1.60561	0.822411	0.0508997	0.104576	GALNTL5
ENSG00000132646	0.1039	0.0532248	0.0509258	0.10462	PCNA
ENSG00000267370	0.112715	0.0577415	0.0509313	0.104621	AC008752.3
ENSG00000250069	0.237512	0.121681	0.0509475	0.104644	AC011379.1
ENSG00000029639	0.0795881	0.0407752	0.0509533	0.104646	TFB1M
ENSG00000235531	-0.496941	0.254696	0.0510435	0.104821	MSC-AS1
ENSG00000224848	-0.140596	0.072068	0.0510716	0.104869	AL589843.1
ENSG00000197275	0.154129	0.0790248	0.0511294	0.104978	RAD54B
ENSG00000160469	-0.103012	0.0528205	0.0511487	0.105007	BRSK1
ENSG00000286226	0.302674	0.155215	0.0511721	0.105045	AC093849.3
ENSG00000040531	-0.143843	0.0737662	0.0511777	0.105047	CTNS
ENSG00000157315	0.199808	0.102474	0.0511944	0.105065	TMED6
ENSG00000167202	0.0926356	0.0475096	0.0511963	0.105065	TBC1D2B
ENSG00000116688	0.0653595	0.0335239	0.0512189	0.105101	MFN2
ENSG00000148634	0.121248	0.0621926	0.0512283	0.10511	HERC4
ENSG00000219545	-0.125924	0.0645989	0.0512566	0.105158	UMAD1
ENSG00000279407	0.159096	0.081619	0.0512651	0.105165	AC007191.1
ENSG00000127022	0.116972	0.0600105	0.0512733	0.105172	CANX
ENSG00000146001	0.155786	0.0799391	0.0513183	0.105254	PCDHB18P
ENSG00000114270	-0.22354	0.114715	0.0513368	0.105282	COL7A1
ENSG00000134470	0.295998	0.151917	0.0513654	0.105331	IL15RA
ENSG00000175104	0.120514	0.0618587	0.0513885	0.105368	TRAF6
ENSG00000211456	0.0932254	0.0478578	0.0514189	0.10542	SACM1L
ENSG00000127666	-0.161884	0.0831163	0.0514525	0.105479	TICAM1
ENSG00000116096	0.351805	0.180636	0.0514645	0.105494	SPR
ENSG00000138668	-0.0704417	0.0361697	0.051471	0.105497	HNRNPD
ENSG00000119943	-0.139019	0.0713873	0.0514888	0.105523	PYROXD2
ENSG00000267002	0.116408	0.0597794	0.0514999	0.105534	AC060780.1
ENSG00000271605	-0.33013	0.169536	0.0515038	0.105534	MILR1
ENSG00000177548	-0.130688	0.0671335	0.0515722	0.105664	RABEP2
ENSG00000253974	-0.322914	0.165883	0.0515773	0.105664	NRG1-IT1
ENSG00000102007	0.171775	0.0882499	0.0515995	0.105699	PLP2
ENSG00000177599	-0.162451	0.0834626	0.0516069	0.105704	ZNF491
ENSG00000143845	-0.227827	0.117062	0.0516295	0.105741	ETNK2
ENSG00000204642	-0.217602	0.11183	0.0516758	0.105825	HLA-F
ENSG00000157259	-0.0990369	0.0509072	0.0517218	0.105902	GATAD1
ENSG00000084234	0.11257	0.0578636	0.051723	0.105902	APLP2
ENSG00000146729	-0.0931131	0.0478739	0.0517792	0.106007	NIPSNAP2
ENSG00000254087	0.10747	0.055258	0.0517898	0.106018	LYN
ENSG00000173406	0.113318	0.0582721	0.0518198	0.106069	DAB1
ENSG00000143942	0.159196	0.0818662	0.0518252	0.10607	CHAC2
ENSG00000267796	-0.135024	0.0694529	0.0518817	0.106176	LIN37
ENSG00000167207	-0.304372	0.156569	0.0518938	0.106191	NOD2
ENSG00000284650	-0.692893	0.356444	0.0519066	0.106193	AL031430.1
ENSG00000124659	-0.101883	0.0524122	0.0519091	0.106193	TBCC
ENSG00000246851	-0.250902	0.129073	0.05191	0.106193	AL157938.3
ENSG00000231752	0.197339	0.101525	0.0519245	0.106213	EMBP1
ENSG00000089639	-0.21339	0.109838	0.052044	0.106447	GMIP
ENSG00000147789	-0.101914	0.0524607	0.0520565	0.106462	ZNF7
ENSG00000253159	0.215599	0.110984	0.0520627	0.106465	PCDHGA12
ENSG00000186297	-0.555773	0.286111	0.0520756	0.106481	GABRA5
ENSG00000204576	-0.0798688	0.0411253	0.0521271	0.106576	PRR3
ENSG00000088930	0.0615523	0.03171	0.0522462	0.106809	XRN2
ENSG00000147601	0.0847761	0.0436759	0.0522548	0.106817	TERF1
ENSG00000105989	0.429135	0.221109	0.0522785	0.106855	WNT2
ENSG00000105983	0.12381	0.063798	0.0523008	0.10689	LMBR1
ENSG00000179833	0.104288	0.0537433	0.0523202	0.10692	SERTAD2
ENSG00000058600	-0.0754337	0.0388763	0.0523367	0.106943	POLR3E
ENSG00000091536	-0.219028	0.112888	0.0523515	0.106963	MYO15A
ENSG00000104870	-0.185484	0.0956017	0.052359	0.106968	FCGRT
ENSG00000198618	0.157436	0.0811545	0.0523847	0.107011	PPIAP22
ENSG00000136381	0.116237	0.0599241	0.0524123	0.107057	IREB2
ENSG00000231367	-0.275582	0.1421	0.0524586	0.107132	LINC02613
ENSG00000117598	-0.290339	0.14971	0.052459	0.107132	PLPPR5
ENSG00000149806	-0.183249	0.0944955	0.0524733	0.107151	FAU
ENSG00000234281	-0.259884	0.134023	0.0524883	0.107171	LANCL1-AS1
ENSG00000177947	-0.351786	0.181444	0.0525239	0.107234	ODF3
ENSG00000108823	-0.372846	0.192321	0.0525416	0.107252	SGCA
ENSG00000123473	0.110326	0.0569096	0.0525469	0.107252	STIL
ENSG00000279255	-0.229047	0.11815	0.0525481	0.107252	Z97653.2
ENSG00000161944	-0.251345	0.129658	0.0525586	0.107263	ASGR2
ENSG00000280195	0.186864	0.0964001	0.0525717	0.10728	AC245140.2
ENSG00000075336	0.0954197	0.0492267	0.0525778	0.107282	TIMM21
ENSG00000106688	0.122436	0.0631675	0.0525889	0.107295	SLC1A1
ENSG00000266677	-0.191566	0.0988471	0.0526226	0.107348	AC087164.1
ENSG00000105373	-0.149149	0.0769608	0.0526251	0.107348	NOP53
ENSG00000151612	0.0811572	0.0418834	0.0526606	0.107402	ZNF827
ENSG00000112304	0.0917306	0.0473405	0.0526628	0.107402	ACOT13
ENSG00000185267	-0.361279	0.186453	0.0526668	0.107402	CDNF
ENSG00000241852	-0.22467	0.115956	0.0526785	0.107416	C8orf58
ENSG00000147130	0.0658352	0.0339828	0.052708	0.107466	ZMYM3
ENSG00000161638	0.243672	0.125787	0.0527231	0.107486	ITGA5
ENSG00000264176	0.256931	0.132717	0.0528765	0.107789	MAGOH2P
ENSG00000154721	-0.145473	0.0751522	0.0529024	0.107831	JAM2
ENSG00000121775	-0.162895	0.0841572	0.0529158	0.107834	TMEM39B
ENSG00000143771	0.0889495	0.0459547	0.0529177	0.107834	CNIH4
ENSG00000137413	0.0713311	0.036853	0.052922	0.107834	TAF8
ENSG00000161217	-0.0536989	0.0277436	0.0529239	0.107834	PCYT1A
ENSG00000287828	-0.790023	0.408175	0.052929	0.107834	AL354743.2
ENSG00000235545	0.203913	0.105378	0.0529812	0.107924	AC103923.1
ENSG00000165914	0.0907779	0.0469122	0.052983	0.107924	TTC7B
ENSG00000283897	-0.38613	0.199586	0.0530327	0.108015	AC011416.3
ENSG00000226762	-1.75199	0.905761	0.0530799	0.10809	LINC02668
ENSG00000054118	0.0489437	0.0253035	0.05308	0.10809	THRAP3
ENSG00000117266	-0.22907	0.118436	0.0530988	0.108118	CDK18
ENSG00000142186	0.0808607	0.0418087	0.0531055	0.108122	SCYL1
ENSG00000286558	0.327905	0.169548	0.0531134	0.108128	AC098679.5
ENSG00000227885	-0.254591	0.131667	0.0531618	0.108216	AL590652.1
ENSG00000184967	-0.147415	0.0762449	0.0531812	0.108245	NOC4L
ENSG00000258405	-0.138426	0.071602	0.0532033	0.10827	ZNF578
ENSG00000136698	-0.203049	0.105029	0.0532036	0.10827	CFC1
ENSG00000077684	0.11376	0.0588499	0.0532307	0.108315	JADE1
ENSG00000154188	0.288858	0.149441	0.053246	0.108336	ANGPT1
ENSG00000174944	-0.231902	0.120008	0.0533114	0.108458	P2RY14
ENSG00000111325	0.164822	0.0853018	0.0533328	0.108491	OGFOD2
ENSG00000152556	0.108334	0.0560775	0.053376	0.108569	PFKM
ENSG00000233690	0.19424	0.100566	0.0534245	0.108657	EBAG9P1
ENSG00000233276	-0.152319	0.0788751	0.053466	0.108731	GPX1
ENSG00000287647	-0.630257	0.326386	0.053481	0.108752	AC093575.1
ENSG00000272842	-0.137769	0.0713579	0.0535229	0.108827	AL391834.1
ENSG00000186446	0.136808	0.0708648	0.0535381	0.108847	ZNF501
ENSG00000160410	0.195591	0.101317	0.0535475	0.108856	SHKBP1
ENSG00000166183	-0.349317	0.180959	0.0535615	0.108874	ASPG
ENSG00000287458	-0.303798	0.157384	0.0535694	0.10888	AL033519.5
ENSG00000241886	0.212479	0.110078	0.0535755	0.108882	AC112496.1
ENSG00000148704	-0.606605	0.314287	0.0535951	0.108911	VAX1
ENSG00000144619	0.160156	0.0829813	0.0536034	0.108918	CNTN4
ENSG00000276980	0.423623	0.219529	0.053645	0.108992	AC008760.2
ENSG00000132463	0.0928582	0.0481251	0.0536664	0.109025	GRSF1
ENSG00000286365	0.194165	0.100644	0.0537022	0.10908	AP000553.9
ENSG00000035862	-0.16685	0.0864859	0.0537039	0.10908	TIMP2
ENSG00000271009	-0.253501	0.131422	0.0537416	0.109147	AC116667.1
ENSG00000168824	0.243187	0.1261	0.0537894	0.109233	NSG1
ENSG00000205413	0.288061	0.149373	0.0537977	0.109239	SAMD9
ENSG00000237015	0.190711	0.0988945	0.0538023	0.109239	AL031186.1
ENSG00000120519	-0.101078	0.0524163	0.0538082	0.10924	SLC10A7
ENSG00000130829	-0.358562	0.185951	0.053823	0.10926	DUSP9
ENSG00000121058	0.0947024	0.0491147	0.0538315	0.109267	COIL
ENSG00000226887	0.193302	0.100285	0.0539132	0.109423	ERVMER34-1
ENSG00000234742	0.156994	0.0814681	0.0539718	0.109531	AC144530.1
ENSG00000167699	-0.0792991	0.0411586	0.0540205	0.109619	GLOD4
ENSG00000206262	-0.292457	0.151813	0.054051	0.109671	FOXL2NB
ENSG00000133943	-0.0770634	0.040011	0.0540976	0.109755	DGLUCY
ENSG00000169221	-0.100079	0.0519672	0.0541279	0.109806	TBC1D10B
ENSG00000105245	-0.129548	0.0672805	0.0541684	0.109868	NUMBL
ENSG00000189195	0.188281	0.0977836	0.0541685	0.109868	BTBD8
ENSG00000140057	0.255966	0.132963	0.0542175	0.109957	AK7
ENSG00000197332	0.165653	0.0860558	0.0542361	0.109984	AC008543.1
ENSG00000232456	-0.2144	0.111386	0.0542486	0.109999	AL355994.2
ENSG00000148655	-0.212298	0.110327	0.0543212	0.110136	LRMDA
ENSG00000023902	-0.130762	0.0679564	0.0543296	0.110139	PLEKHO1
ENSG00000006071	-0.148246	0.0770439	0.0543331	0.110139	ABCC8
ENSG00000138758	0.121329	0.0630644	0.0543678	0.110195	SEPTIN11
ENSG00000069667	0.281816	0.146484	0.054371	0.110195	RORA
ENSG00000273018	0.544264	0.282908	0.0543778	0.110198	FAM106A
ENSG00000041982	-0.595253	0.309442	0.0544008	0.110228	TNC
ENSG00000115520	-0.11196	0.0582028	0.0544029	0.110228	COQ10B
ENSG00000235374	-0.184667	0.0960042	0.0544138	0.11024	SSR4P1
ENSG00000144233	0.097159	0.0505128	0.0544232	0.110248	AMMECR1L
ENSG00000260536	0.238347	0.123922	0.0544334	0.110251	AL035071.2
ENSG00000115825	0.113263	0.0588881	0.0544349	0.110251	PRKD3
ENSG00000070814	0.0820129	0.0426436	0.0544526	0.110277	TCOF1
ENSG00000165685	-0.420065	0.218471	0.0545114	0.110385	TMEM52B
ENSG00000130940	-0.244638	0.12724	0.0545226	0.110397	CASZ1
ENSG00000221947	-0.373419	0.194278	0.0545942	0.110532	XKR9
ENSG00000134954	0.218816	0.113847	0.0546029	0.110539	ETS1
ENSG00000104915	-0.156751	0.08156	0.0546173	0.110549	STX10
ENSG00000177600	-0.168112	0.0874735	0.0546233	0.110549	RPLP2
ENSG00000284862	0.233096	0.121287	0.0546235	0.110549	CCDC39
ENSG00000167363	-0.104783	0.0545301	0.0546604	0.110614	FN3K
ENSG00000104866	-0.137333	0.0714718	0.0546689	0.11062	PPP1R37
ENSG00000244482	0.356579	0.185619	0.0547284	0.11073	LILRA6
ENSG00000238741	-0.282754	0.147198	0.0547432	0.11075	SCARNA7
ENSG00000263400	-0.246125	0.128134	0.0547519	0.110757	TMEM220-AS1
ENSG00000151292	0.110484	0.0575211	0.0547621	0.110767	CSNK1G3
ENSG00000067533	0.0987301	0.0514078	0.054791	0.110815	RRP15
ENSG00000259224	0.348771	0.181622	0.0548183	0.110856	SLC35G6
ENSG00000165416	0.125652	0.0654339	0.0548214	0.110856	SUGT1
ENSG00000152931	-0.568202	0.295903	0.0548287	0.11086	PART1
ENSG00000143630	0.140578	0.0732168	0.0548549	0.110902	HCN3
ENSG00000182057	-0.222577	0.115927	0.0548604	0.110903	OGFRP1
ENSG00000227088	-0.603197	0.314177	0.054867	0.110906	AC012494.1
ENSG00000111913	-0.213181	0.11107	0.054941	0.111045	RIPOR2
ENSG00000186615	-0.108395	0.056481	0.0549672	0.111087	KTN1-AS1
ENSG00000253210	-0.372575	0.194145	0.0549765	0.111096	AC040970.1
ENSG00000285883	0.26783	0.139594	0.0550301	0.111187	AC123784.1
ENSG00000197859	-0.176514	0.0920007	0.0550323	0.111187	ADAMTSL2
ENSG00000231427	-0.401186	0.209137	0.0550736	0.11126	LINC01445
ENSG00000154485	0.163622	0.0853039	0.0550973	0.111298	MMP21
ENSG00000267731	0.206796	0.107833	0.0551449	0.111383	AC005332.2
ENSG00000244306	-0.478921	0.249739	0.055151	0.111385	DUXAP10
ENSG00000101489	0.088035	0.0459106	0.0551706	0.111411	CELF4
ENSG00000137960	-0.219987	0.114726	0.0551742	0.111411	GIPC2
ENSG00000247970	-0.200409	0.104522	0.0551888	0.11143	AL160313.1
ENSG00000187860	-0.124642	0.0650173	0.0552313	0.111505	CCDC157
ENSG00000113013	0.0950324	0.0495789	0.0552646	0.111562	HSPA9
ENSG00000164488	-0.239438	0.124936	0.0553038	0.111627	DACT2
ENSG00000227039	-0.309788	0.161647	0.0553075	0.111627	ITGB2-AS1
ENSG00000125878	0.286128	0.149305	0.0553149	0.111631	TCF15
ENSG00000121152	0.186058	0.0970898	0.0553199	0.111631	NCAPH
ENSG00000205765	0.0863887	0.0450809	0.0553262	0.111634	C5orf51
ENSG00000180525	-0.358962	0.187359	0.0553771	0.111726	PRR26
ENSG00000156256	-0.101905	0.0531974	0.0554149	0.111792	USP16
ENSG00000174282	0.0618204	0.0322746	0.0554351	0.111822	ZBTB4
ENSG00000285725	-0.247553	0.129243	0.0554416	0.111824	AC004967.2
ENSG00000185607	-0.37533	0.195961	0.0554512	0.111833	ACTBP7
ENSG00000272416	0.23661	0.123547	0.0554757	0.111872	AC025175.1
ENSG00000165704	-0.15971	0.0834047	0.055508	0.111926	HPRT1
ENSG00000134070	0.179027	0.0935049	0.0555404	0.111981	IRAK2
ENSG00000287670	-0.274403	0.143344	0.0555816	0.112054	AC108479.3
ENSG00000285877	-0.22686	0.118515	0.0555959	0.112069	AC007448.5
ENSG00000131381	0.0977839	0.0510844	0.0555995	0.112069	RBSN
ENSG00000227741	0.177318	0.09265	0.0556398	0.112128	AL121987.2
ENSG00000257497	-0.282749	0.147742	0.0556456	0.112128	AC121761.1
ENSG00000267244	-0.230285	0.12033	0.055649	0.112128	AC012615.6
ENSG00000286864	0.219236	0.114557	0.0556501	0.112128	AC012076.1
ENSG00000276136	-0.217505	0.113664	0.0556747	0.112168	AC016957.2
ENSG00000139624	-0.146769	0.0767102	0.0557101	0.112228	CERS5
ENSG00000109062	-0.112225	0.0586601	0.0557308	0.112259	SLC9A3R1
ENSG00000125733	0.267178	0.139674	0.0557643	0.112316	TRIP10
ENSG00000175741	0.156794	0.0819802	0.0558012	0.112369	RWDD4P2
ENSG00000237406	-0.314097	0.164227	0.0558024	0.112369	NDUFA9P1
ENSG00000156136	0.148861	0.0778354	0.0558108	0.112369	DCK
ENSG00000279199	-0.217151	0.113543	0.0558114	0.112369	AC068669.1
ENSG00000028203	-0.11568	0.0604946	0.0558454	0.112427	VEZT
ENSG00000172673	-0.539085	0.281928	0.0558583	0.112442	THEMIS
ENSG00000226415	0.200843	0.105045	0.0558813	0.112478	TPI1P1
ENSG00000236200	-0.151232	0.0791054	0.0559049	0.112515	KDM4A-AS1
ENSG00000139174	0.12299	0.0643383	0.055925	0.112545	PRICKLE1
ENSG00000260838	-0.570379	0.298384	0.0559328	0.112545	AC022893.2
ENSG00000285600	-0.183975	0.0962446	0.0559359	0.112545	AC023593.1
ENSG00000169714	0.100323	0.0524842	0.0559411	0.112545	CNBP
ENSG00000087338	0.0787058	0.0411855	0.0560035	0.11266	GMCL1
ENSG00000260563	-0.184141	0.0963649	0.0560207	0.112684	AC132872.1
ENSG00000162542	-0.239865	0.125537	0.0560412	0.112712	TMCO4
ENSG00000111145	0.0958934	0.0501889	0.0560495	0.112712	ELK3
ENSG00000160789	-0.15086	0.0789576	0.0560503	0.112712	LMNA
ENSG00000162385	-0.10233	0.0535696	0.0561034	0.112808	MAGOH
ENSG00000171903	-0.338244	0.177075	0.0561107	0.112812	CYP4F11
ENSG00000160539	-0.0989115	0.0517866	0.0561354	0.112851	PLPP7
ENSG00000198947	-0.156443	0.081912	0.0561475	0.112865	DMD
ENSG00000103351	-0.0871309	0.0456259	0.0561741	0.112908	CLUAP1
ENSG00000055917	0.0830812	0.0435128	0.0562168	0.112983	PUM2
ENSG00000025708	-0.213067	0.111609	0.0562562	0.113052	TYMP
ENSG00000177875	-0.130759	0.0685097	0.056311	0.113151	CCDC184
ENSG00000177054	0.0974299	0.051051	0.056329	0.113176	ZDHHC13
ENSG00000139767	0.0987886	0.051764	0.0563342	0.113176	SRRM4
ENSG00000132825	-0.119206	0.0624654	0.0563466	0.113191	PPP1R3D
ENSG00000109472	0.140867	0.0738286	0.0563882	0.113264	CPE
ENSG00000235919	0.122292	0.0640964	0.0563998	0.113276	ASH1L-AS1
ENSG00000280434	-0.293185	0.153691	0.0564396	0.113345	AL031595.3
ENSG00000115507	-0.573605	0.300703	0.0564502	0.113356	OTX1
ENSG00000101180	-0.172713	0.0905537	0.0564821	0.11341	HRH3
ENSG00000182473	0.107475	0.0563566	0.0565148	0.113458	EXOC7
ENSG00000279910	-0.366225	0.192039	0.0565169	0.113458	AL731532.1
ENSG00000179041	-0.120313	0.0631017	0.0565648	0.113544	RRS1
ENSG00000285269	-0.359795	0.188729	0.0565963	0.113596	AL160269.1
ENSG00000152253	-0.301324	0.158105	0.0566696	0.113725	SPC25
ENSG00000171680	0.149342	0.0783602	0.0566712	0.113725	PLEKHG5
ENSG00000119723	-0.133978	0.070306	0.0566976	0.113768	COQ6
ENSG00000177946	0.116577	0.0611767	0.0567052	0.113772	CENPBD1
ENSG00000138434	0.111116	0.0583212	0.0567481	0.113848	ITPRID2
ENSG00000101624	0.18708	0.0982252	0.0568317	0.114004	CEP76
ENSG00000286575	-0.15353	0.080613	0.0568406	0.114012	AL356608.3
ENSG00000085978	0.0761481	0.039986	0.0568618	0.114044	ATG16L1
ENSG00000141738	0.147936	0.077707	0.0569414	0.114184	GRB7
ENSG00000065029	-0.0932262	0.0489697	0.0569425	0.114184	ZNF76
ENSG00000267072	-0.196947	0.10346	0.0569602	0.114209	NAGPA-AS1
ENSG00000272097	0.23141	0.121572	0.0569785	0.114235	AL024498.1
ENSG00000213973	0.321085	0.168688	0.0569848	0.114237	ZNF99
ENSG00000286808	-0.181377	0.0953072	0.0570299	0.114316	AC092338.3
ENSG00000179242	-0.207707	0.109171	0.0570938	0.114434	CDH4
ENSG00000242802	-0.140657	0.0739409	0.0571337	0.114503	AP5Z1
ENSG00000135324	-0.255619	0.134384	0.0571501	0.11452	MRAP2
ENSG00000158089	-0.319842	0.168148	0.0571529	0.11452	GALNT14
ENSG00000129292	0.0994091	0.0522633	0.0571605	0.114521	PHF20L1
ENSG00000196329	0.257126	0.135186	0.0571691	0.114521	GIMAP5
ENSG00000134851	-0.101696	0.0534678	0.0571697	0.114521	TMEM165
ENSG00000090376	0.222064	0.116756	0.0571777	0.114527	IRAK3
ENSG00000284727	-0.264605	0.139133	0.0571949	0.114551	AC116562.4
ENSG00000280138	0.229168	0.120509	0.0572152	0.11458	AC027290.2
ENSG00000173926	0.203805	0.10718	0.0572341	0.114608	MARCH3
ENSG00000134291	0.0907605	0.0477327	0.0572453	0.114619	TMEM106C
ENSG00000248150	0.281344	0.147971	0.0572566	0.114631	LINC02150
ENSG00000178386	0.138854	0.0730419	0.0572987	0.114705	ZNF223
ENSG00000246922	-0.134229	0.0706171	0.0573284	0.114753	UBAP1L
ENSG00000155229	0.0615334	0.0323832	0.0574116	0.114909	MMS19
ENSG00000124570	-0.105438	0.0554925	0.0574281	0.114932	SERPINB6
ENSG00000272667	-0.130613	0.06875	0.0574553	0.114975	AC012306.2
ENSG00000240291	-0.150813	0.0793934	0.0574896	0.115033	AL450384.2
ENSG00000270048	0.249459	0.131338	0.0575167	0.115077	AC068790.4
ENSG00000198468	-0.188479	0.0992399	0.0575354	0.115103	FLVCR1-DT
ENSG00000137563	0.145076	0.0763921	0.057552	0.115126	GGH
ENSG00000174332	-0.199246	0.104928	0.0575783	0.115167	GLIS1
ENSG00000255690	-0.220923	0.116348	0.057589	0.115178	TRIL
ENSG00000119986	-0.113233	0.059637	0.0576029	0.115186	AVPI1
ENSG00000233295	-0.329023	0.173288	0.0576036	0.115186	FAM90A20P
ENSG00000245532	-0.216738	0.114158	0.0576192	0.115206	NEAT1
ENSG00000182732	-0.15769	0.0830671	0.0576514	0.11526	RGS6
ENSG00000110876	-0.27596	0.145372	0.0576567	0.11526	SELPLG
ENSG00000162688	-0.0973016	0.0512625	0.0576824	0.1153	AGL
ENSG00000023171	0.0966663	0.05093	0.0576932	0.115311	GRAMD1B
ENSG00000242574	-0.297578	0.156794	0.0577109	0.115336	HLA-DMB
ENSG00000187753	0.299921	0.158055	0.0577518	0.115406	C9orf153
ENSG00000277778	0.204444	0.107753	0.0577839	0.11546	PGM5P2
ENSG00000275318	0.127646	0.0672811	0.0578002	0.115482	AL136981.2
ENSG00000132718	0.159655	0.0841919	0.0579175	0.115684	SYT11
ENSG00000106610	-0.10808	0.0569949	0.0579188	0.115684	STAG3L4
ENSG00000068383	0.178253	0.094001	0.0579215	0.115684	INPP5A
ENSG00000261064	-0.237271	0.125124	0.0579231	0.115684	LINC02256
ENSG00000173918	-0.234515	0.123675	0.057931	0.115689	C1QTNF1
ENSG00000160766	-0.140316	0.0740224	0.0580149	0.115846	GBAP1
ENSG00000224415	0.188483	0.0994542	0.0580698	0.115945	AC007683.1
ENSG00000115423	-0.303741	0.160275	0.0580764	0.115947	DNAH6
ENSG00000224383	0.247002	0.130341	0.0580861	0.115955	PRR29
ENSG00000272277	-0.181724	0.0958974	0.0580948	0.115962	AL031963.3
ENSG00000147010	0.206172	0.108802	0.0581019	0.115965	SH3KBP1
ENSG00000116819	-0.177466	0.0936579	0.0581154	0.115981	TFAP2E
ENSG00000181656	-0.598203	0.315749	0.0581522	0.116044	GPR88
ENSG00000258789	0.184827	0.097574	0.0581954	0.116119	AL162171.1
ENSG00000156298	-0.126046	0.0665532	0.0582356	0.116189	TSPAN7
ENSG00000204116	0.134627	0.0710931	0.0582691	0.116221	CHIC1
ENSG00000053501	-0.123709	0.0653285	0.0582719	0.116221	USE1
ENSG00000153563	-0.134845	0.0712093	0.0582731	0.116221	CD8A
ENSG00000133742	-0.308647	0.162992	0.0582733	0.116221	CA1
ENSG00000153495	-0.339942	0.179533	0.0582949	0.116253	TEX29
ENSG00000244300	0.250739	0.132429	0.0583069	0.116258	GATA2-AS1
ENSG00000170390	-0.138331	0.0730609	0.0583085	0.116258	DCLK2
ENSG00000229891	0.176892	0.0934299	0.0583162	0.116263	LINC01315
ENSG00000240731	0.150951	0.0797351	0.0583368	0.116284	AL139287.1
ENSG00000270207	-0.249645	0.131868	0.0583377	0.116284	AC077690.1
ENSG00000159251	-0.283829	0.149932	0.0583505	0.116299	ACTC1
ENSG00000222041	-0.365233	0.192941	0.0583605	0.116308	CYTOR
ENSG00000160753	0.117365	0.0620059	0.058384	0.116334	RUSC1
ENSG00000198064	-0.377526	0.199454	0.0583845	0.116334	NPIPB13
ENSG00000240057	-0.140063	0.0740049	0.0584083	0.116371	AC078785.1
ENSG00000125398	-0.201521	0.106481	0.0584173	0.116378	SOX9
ENSG00000214954	0.220665	0.116605	0.0584359	0.116404	LRRC69
ENSG00000105514	0.0894152	0.0472515	0.0584476	0.116416	RAB3D
ENSG00000226627	-0.386698	0.204371	0.0584718	0.116454	SHANK2-AS1
ENSG00000183654	-0.278191	0.14703	0.0584807	0.11646	MARCH11
ENSG00000034510	-0.25814	0.136435	0.0584862	0.116461	TMSB10
ENSG00000198728	0.0794532	0.0420007	0.0585295	0.116536	LDB1
ENSG00000164610	-0.129379	0.0683979	0.0585491	0.116564	RP9
ENSG00000163126	-0.19122	0.101103	0.0585798	0.116614	ANKRD23
ENSG00000079691	-0.108805	0.0575314	0.0585934	0.116631	CARMIL1
ENSG00000163479	-0.108708	0.057492	0.0586461	0.116725	SSR2
ENSG00000204131	0.131002	0.0692945	0.0586903	0.116798	NHSL2
ENSG00000136888	-0.0952973	0.050409	0.0586936	0.116798	ATP6V1G1
ENSG00000105429	0.099346	0.0525559	0.0587187	0.116837	MEGF8
ENSG00000258951	0.256717	0.135813	0.058728	0.116844	KRT18P7
ENSG00000104964	0.104671	0.0553808	0.0587557	0.116888	TLE5
ENSG00000205940	0.297023	0.157173	0.0587878	0.11693	HSP90AB2P
ENSG00000200253	-0.25962	0.137384	0.0587919	0.11693	RNU6-529P
ENSG00000211454	-0.199221	0.105423	0.0587932	0.11693	AKR7L
ENSG00000100053	-0.355732	0.188283	0.0588458	0.117024	CRYBB3
ENSG00000152932	0.279136	0.147758	0.0588728	0.117067	RAB3C
ENSG00000270604	0.178205	0.0943352	0.0588829	0.117076	HCG17
ENSG00000248049	-0.0917114	0.0485543	0.0589127	0.117119	UBA6-AS1
ENSG00000271824	-0.41317	0.218744	0.0589152	0.117119	SMIM32
ENSG00000231185	-0.323299	0.171169	0.0589229	0.117123	SPRY4-AS1
ENSG00000272084	-0.176774	0.0936058	0.0589597	0.117185	AL137127.1
ENSG00000171222	-0.192705	0.10205	0.0589791	0.117209	SCAND1
ENSG00000166822	-0.106105	0.05619	0.0589824	0.117209	TMEM170A
ENSG00000163874	-0.219923	0.116482	0.0590204	0.117273	ZC3H12A
ENSG00000135083	0.12639	0.0669448	0.0590287	0.117274	CCNJL
ENSG00000177575	0.569094	0.301436	0.0590339	0.117274	CD163
ENSG00000100580	0.1116	0.0591127	0.0590374	0.117274	TMED8
ENSG00000247137	-0.156868	0.0830954	0.0590514	0.117281	AP000873.2
ENSG00000259644	-0.259119	0.137262	0.0590572	0.117281	AC022613.3
ENSG00000254034	0.193689	0.102604	0.059062	0.117281	INTS9-AS1
ENSG00000172986	-0.232362	0.123091	0.0590627	0.117281	GXYLT2
ENSG00000113593	-0.0803091	0.0425438	0.059069	0.117283	PPWD1
ENSG00000135317	-0.0722842	0.0382996	0.0591151	0.117363	SNX14
ENSG00000121898	-0.276462	0.146518	0.059177	0.117475	CPXM2
ENSG00000100033	-0.410256	0.217489	0.0592507	0.117611	PRODH
ENSG00000249898	0.111139	0.0589226	0.0592705	0.117639	MCPH1-AS1
ENSG00000165140	-0.339656	0.180082	0.0592789	0.117645	FBP1
ENSG00000188315	-0.109473	0.058045	0.0592948	0.117665	C3orf62
ENSG00000115325	-0.167615	0.0888843	0.0593262	0.117717	DOK1
ENSG00000257438	0.288123	0.152811	0.0593637	0.117769	AC011595.1
ENSG00000281189	-0.24822	0.131648	0.0593637	0.117769	GHET1
ENSG00000125447	0.0740907	0.0392997	0.0593927	0.117816	GGA3
ENSG00000047932	0.091543	0.0485635	0.0594278	0.117864	GOPC
ENSG00000275454	0.127021	0.0673846	0.0594281	0.117864	AC105020.6
ENSG00000236064	-0.308486	0.163659	0.0594392	0.117875	AL109946.1
ENSG00000277702	-0.289735	0.153723	0.0594589	0.117904	AC239859.5
ENSG00000147059	0.146837	0.0779241	0.0595162	0.118006	SPIN2A
ENSG00000170214	-0.461597	0.24499	0.0595453	0.118053	ADRA1B
ENSG00000238197	-0.196242	0.104161	0.0595599	0.118062	PAXBP1-AS1
ENSG00000135750	0.121756	0.0646254	0.0595608	0.118062	KCNK1
ENSG00000204922	0.150005	0.0796281	0.0595887	0.118106	UQCC3
ENSG00000122490	-0.122091	0.0648172	0.0596157	0.118149	SLC66A2
ENSG00000140688	-0.15257	0.0810252	0.0597016	0.118308	C16orf58
ENSG00000104324	0.165623	0.0879644	0.0597223	0.118338	CPQ
ENSG00000111196	-0.119783	0.0636225	0.0597393	0.118361	MAGOHB
ENSG00000166342	-0.40982	0.217707	0.0597763	0.118423	NETO1
ENSG00000169692	-0.202404	0.10757	0.0598899	0.118637	AGPAT2
ENSG00000175463	-0.229343	0.121892	0.0599007	0.118644	TBC1D10C
ENSG00000127946	0.118521	0.0629928	0.0599045	0.118644	HIP1
ENSG00000040633	0.115273	0.0612816	0.0599677	0.118748	PHF23
ENSG00000185220	0.16813	0.0893818	0.0599681	0.118748	PGBD2
ENSG00000156398	-0.210344	0.111844	0.0600136	0.118827	SFXN2
ENSG00000272372	-0.229368	0.121968	0.0600312	0.118851	AC009102.2
ENSG00000225518	-0.288209	0.153287	0.0600825	0.118932	LINC01703
ENSG00000161911	-0.267076	0.142048	0.060083	0.118932	TREML1
ENSG00000112365	0.113424	0.0603322	0.0601097	0.118973	ZBTB24
ENSG00000270419	-0.162853	0.0866298	0.060125	0.118993	CAHM
ENSG00000214659	-0.227909	0.121246	0.0601465	0.11902	KRT8P26
ENSG00000154118	0.115701	0.0615528	0.0601496	0.11902	JPH3
ENSG00000166900	-0.0871251	0.0463523	0.0601585	0.119026	STX3
ENSG00000233967	-0.183947	0.0978858	0.0602168	0.119122	AL359715.1
ENSG00000164346	0.140396	0.074711	0.0602181	0.119122	NSA2
ENSG00000100714	-0.0890908	0.0474111	0.0602293	0.119133	MTHFD1
ENSG00000131351	0.117085	0.0623132	0.0602471	0.119157	HAUS8
ENSG00000182704	0.257381	0.137009	0.0603039	0.119259	TSKU
ENSG00000284968	-0.188915	0.100581	0.0603495	0.119338	AC093827.4
ENSG00000005893	0.159389	0.0848746	0.0603907	0.119408	LAMP2
ENSG00000244398	-0.188145	0.100196	0.0604116	0.119438	AC116533.1
ENSG00000286846	0.171365	0.0912661	0.060431	0.119466	Z93943.1
ENSG00000091127	0.10502	0.0559419	0.0604767	0.119545	PUS7
ENSG00000103550	0.100492	0.0535313	0.0604824	0.119545	KNOP1
ENSG00000256625	-0.284516	0.151589	0.0605336	0.119635	AC092747.2
ENSG00000279513	-0.270219	0.143999	0.0605817	0.119719	AL157902.2
ENSG00000250075	0.175999	0.0938013	0.0606152	0.11977	AC104806.2
ENSG00000223799	0.131071	0.0698586	0.0606235	0.11977	IL10RB-DT
ENSG00000185290	-0.174497	0.0930041	0.0606243	0.11977	NUPR2
ENSG00000236021	-0.271558	0.144764	0.0606738	0.119857	AL591043.2
ENSG00000197603	0.129337	0.0689592	0.0607166	0.119931	CPLANE1
ENSG00000222046	-0.241892	0.128976	0.0607271	0.119939	DCDC2B
ENSG00000164530	-0.301188	0.160595	0.0607319	0.119939	PI16
ENSG00000237515	-0.301792	0.160939	0.0607664	0.119996	SHISA9
ENSG00000101247	0.0982803	0.0524163	0.0607937	0.120039	NDUFAF5
ENSG00000140612	-0.0826249	0.0440776	0.060857	0.120152	SEC11A
ENSG00000158428	-0.302015	0.161136	0.0608914	0.120209	CATIP
ENSG00000103544	-0.0603064	0.0321836	0.0609542	0.120322	VPS35L
ENSG00000198833	0.0806086	0.0430245	0.0609927	0.120387	UBE2J1
ENSG00000081853	0.127185	0.0678878	0.0610056	0.120401	PCDHGA2
ENSG00000272335	0.117206	0.0625682	0.0610334	0.120445	AC093297.2
ENSG00000139354	0.317655	0.169589	0.0610553	0.120477	GAS2L3
ENSG00000239519	-0.325632	0.17388	0.0611036	0.120561	CADM2-AS1
ENSG00000113615	0.0988631	0.0528083	0.0611908	0.120722	SEC24A
ENSG00000198015	0.0823743	0.0440042	0.0612116	0.120752	MRPL42
ENSG00000186017	0.0786977	0.0420486	0.0612635	0.120843	ZNF566
ENSG00000197142	0.172582	0.092222	0.0612935	0.120892	ACSL5
ENSG00000131899	0.111548	0.0596117	0.0613105	0.120914	LLGL1
ENSG00000269713	0.126561	0.0676381	0.0613244	0.12093	NBPF9
ENSG00000270427	0.196339	0.104948	0.0613704	0.12101	NRBF2P5
ENSG00000142655	-0.101278	0.054142	0.0614017	0.12106	PEX14
ENSG00000246323	0.237015	0.126737	0.0614667	0.121177	AC113382.1
ENSG00000145687	0.0950536	0.0508299	0.0614792	0.121191	SSBP2
ENSG00000164303	0.297409	0.159045	0.0614888	0.121198	ENPP6
ENSG00000284721	-0.347022	0.185607	0.061531	0.12127	AL662907.3
ENSG00000189319	-0.144737	0.0774271	0.0615774	0.121351	FAM53B
ENSG00000133477	-0.333503	0.178429	0.0616077	0.121399	FAM83F
ENSG00000119866	-0.373812	0.200011	0.0616289	0.12143	BCL11A
ENSG00000206145	-0.238758	0.127759	0.0616488	0.121458	P2RX6P
ENSG00000151006	0.189315	0.101326	0.061708	0.121557	PRSS53
ENSG00000103226	0.325038	0.173969	0.0617107	0.121557	NOMO3
ENSG00000048740	0.098065	0.0524916	0.0617334	0.121591	CELF2
ENSG00000185386	-0.149063	0.079796	0.0617551	0.121623	MAPK11
ENSG00000198162	0.116699	0.0624843	0.0618114	0.121722	MAN1A2
ENSG00000164616	-0.436303	0.233631	0.0618334	0.121754	FBXL21P
ENSG00000228886	-0.291813	0.156276	0.06186	0.121795	AL138963.1
ENSG00000224843	-0.198294	0.1062	0.0618765	0.121817	LINC00240
ENSG00000171867	0.140125	0.0750494	0.0618874	0.121827	PRNP
ENSG00000102837	-0.500185	0.267974	0.061965	0.121945	OLFM4
ENSG00000286282	-0.414786	0.222223	0.0619669	0.121945	AC021733.4
ENSG00000185658	0.124739	0.0668308	0.0619722	0.121945	BRWD1
ENSG00000128309	-0.193371	0.103602	0.0619729	0.121945	MPST
ENSG00000243024	-0.197104	0.105603	0.0619761	0.121945	AC012158.1
ENSG00000224525	0.327617	0.175535	0.0619865	0.121955	AL591686.1
ENSG00000233892	0.226539	0.121398	0.0620282	0.122012	PAIP1P1
ENSG00000100068	-0.241969	0.129668	0.0620314	0.122012	LRP5L
ENSG00000186648	0.157466	0.084384	0.0620326	0.122012	CARMIL3
ENSG00000142082	-0.0787746	0.0422185	0.062058	0.122039	SIRT3
ENSG00000204264	-0.219086	0.117417	0.0620584	0.122039	PSMB8
ENSG00000078579	-0.164179	0.0879921	0.0620638	0.122039	FGF20
ENSG00000076604	-0.133363	0.0714868	0.0621023	0.122104	TRAF4
ENSG00000179859	-0.10935	0.0586246	0.0621464	0.122179	RNF227
ENSG00000224982	-2.16557	1.16104	0.0621523	0.12218	TMEM233
ENSG00000178977	0.166026	0.0890148	0.0621603	0.122184	LINC00324
ENSG00000134905	-0.123787	0.0663778	0.0621963	0.122244	CARS2
ENSG00000142937	-0.137417	0.0736972	0.0622353	0.122309	RPS8
ENSG00000241218	0.261937	0.140516	0.0623058	0.122437	AC063944.2
ENSG00000188522	0.239188	0.128336	0.0623545	0.122521	FAM83G
ENSG00000251141	-0.126424	0.0678348	0.0623629	0.122526	MRPS30-DT
ENSG00000149257	0.487098	0.261369	0.0623717	0.122531	SERPINH1
ENSG00000232855	-0.262295	0.140746	0.062377	0.122531	AF165147.1
ENSG00000138663	0.124396	0.0667582	0.0624082	0.122581	COPS4
ENSG00000153339	0.10646	0.0571368	0.0624289	0.122611	TRAPPC8
ENSG00000271664	-0.204453	0.10975	0.0624765	0.122693	AC004890.3
ENSG00000204389	0.687604	0.369122	0.0624892	0.122707	HSPA1A
ENSG00000102032	-0.174659	0.0937644	0.0624978	0.122712	RENBP
ENSG00000119121	-0.175348	0.0941616	0.0625741	0.122851	TRPM6
ENSG00000228486	-0.142789	0.0766878	0.062609	0.122899	C2orf92
ENSG00000249465	-0.181716	0.0975946	0.0626103	0.122899	RBMXP4
ENSG00000090975	0.155782	0.0836695	0.0626204	0.122904	PITPNM2
ENSG00000280222	-0.345355	0.18549	0.062624	0.122904	AL365209.1
ENSG00000124374	0.203822	0.109494	0.0626755	0.122983	PAIP2B
ENSG00000174292	-0.129556	0.0695981	0.0626758	0.122983	TNK1
ENSG00000256436	0.237054	0.127359	0.0627021	0.123023	TAS2R31
ENSG00000261624	-0.61642	0.33124	0.0627516	0.123109	NDUFB10P2
ENSG00000130368	-0.956022	0.513771	0.0627736	0.123132	MAS1
ENSG00000172201	-0.177702	0.0954987	0.0627747	0.123132	ID4
ENSG00000167460	0.0973309	0.0523107	0.0627962	0.123163	TPM4
ENSG00000137942	0.129002	0.0693412	0.0628303	0.123218	FNBP1L
ENSG00000128951	-0.0882594	0.0474529	0.0628947	0.123325	DUT
ENSG00000181135	-0.108183	0.0581653	0.0628966	0.123325	ZNF707
ENSG00000184988	-0.198851	0.106927	0.0629284	0.123377	TMEM106A
ENSG00000102882	-0.118433	0.063693	0.0629655	0.123438	MAPK3
ENSG00000166333	-0.158198	0.0850876	0.0629942	0.123481	ILK
ENSG00000235731	-0.373184	0.200723	0.0629989	0.123481	LINC02250
ENSG00000205213	0.157757	0.084867	0.0630447	0.123559	LGR4
ENSG00000130558	0.111142	0.0597996	0.0630876	0.123632	OLFM1
ENSG00000222005	-0.23009	0.123806	0.0631026	0.12365	LINC01118
ENSG00000215559	-0.602128	0.32409	0.0631831	0.123796	ANKRD20A11P
ENSG00000125457	-0.110846	0.0596693	0.063216	0.12385	MIF4GD
ENSG00000106819	-0.265367	0.142862	0.0632391	0.123883	ASPN
ENSG00000117899	0.0698081	0.0375863	0.0632722	0.123937	MESD
ENSG00000163673	-0.481946	0.259498	0.0632789	0.123939	DCLK3
ENSG00000272674	-0.152425	0.0820977	0.0633632	0.124093	PCDHB16
ENSG00000198354	-0.325628	0.175406	0.0633937	0.124138	DCAF12L2
ENSG00000160401	0.196499	0.105852	0.0634034	0.124138	CFAP157
ENSG00000133872	0.103953	0.0559988	0.0634037	0.124138	SARAF
ENSG00000173915	-0.144191	0.077689	0.0634537	0.124224	ATP5MD
ENSG00000198075	-0.233871	0.126029	0.0634977	0.124299	SULT1C4
ENSG00000079313	-0.113816	0.0613355	0.0635057	0.124303	REXO1
ENSG00000187398	-0.185964	0.100242	0.0635737	0.124425	LUZP2
ENSG00000261019	0.153774	0.0828962	0.0635941	0.124446	AC010132.4
ENSG00000225193	0.223159	0.120301	0.0635962	0.124446	RPS12P26
ENSG00000170266	-0.0578204	0.0311709	0.0636038	0.12445	GLB1
ENSG00000253877	-0.303983	0.163898	0.0636374	0.124504	LINC01608
ENSG00000224109	-0.470899	0.253921	0.0636664	0.124549	CENPVL3
ENSG00000163083	-0.218868	0.118032	0.0636942	0.124592	INHBB
ENSG00000168010	-0.154712	0.0834491	0.0637433	0.124674	ATG16L2
ENSG00000183346	-0.442604	0.238737	0.063748	0.124674	CABCOCO1
ENSG00000165714	0.130723	0.0705129	0.0637546	0.124674	BORCS5
ENSG00000107341	0.0704183	0.0379847	0.063759	0.124674	UBE2R2
ENSG00000270112	-0.105786	0.057067	0.0637797	0.124703	AC090241.2
ENSG00000249592	0.14432	0.0778647	0.0638145	0.124759	AC139887.2
ENSG00000208772	-0.22974	0.123965	0.0638453	0.124807	SNORD94
ENSG00000140254	-0.364411	0.196637	0.0638508	0.124807	DUOXA1
ENSG00000133111	0.0864455	0.0466483	0.0638634	0.124821	RFXAP
ENSG00000196507	-0.0955104	0.0515423	0.0638752	0.124832	TCEAL3
ENSG00000241158	0.456134	0.246211	0.0639378	0.124943	ADAMTS9-AS1
ENSG00000135312	0.37597	0.202953	0.0639539	0.124961	HTR1B
ENSG00000090054	0.0754476	0.0407282	0.0639587	0.124961	SPTLC1
ENSG00000064012	-0.147443	0.0796028	0.0639928	0.125017	CASP8
ENSG00000184445	-0.135901	0.0733791	0.064021	0.125057	KNTC1
ENSG00000224348	-0.402424	0.217294	0.064029	0.125057	AL592076.1
ENSG00000235875	-0.216029	0.116648	0.064031	0.125057	ARHGEF7-AS2
ENSG00000165271	-0.149935	0.080964	0.0640435	0.12507	NOL6
ENSG00000126460	0.165252	0.0892477	0.0640825	0.125135	PRRG2
ENSG00000184486	-0.201738	0.108964	0.064109	0.125175	POU3F2
ENSG00000104450	-0.115224	0.0622376	0.0641188	0.125183	SPAG1
ENSG00000121318	0.237059	0.128068	0.0641636	0.125259	TAS2R10
ENSG00000138600	-0.121196	0.0654807	0.0641895	0.125298	SPPL2A
ENSG00000106346	0.076113	0.0411283	0.0642236	0.125353	USP42
ENSG00000228549	0.275281	0.148759	0.0642387	0.125371	BX284668.2
ENSG00000172831	-0.125991	0.0680883	0.0642545	0.12539	CES2
ENSG00000089053	0.0645141	0.0348752	0.0643342	0.125518	ANAPC5
ENSG00000179010	0.0909646	0.0491742	0.0643361	0.125518	MRFAP1
ENSG00000122707	0.0813405	0.0439718	0.0643373	0.125518	RECK
ENSG00000261970	0.181721	0.0982392	0.0643459	0.125523	AL391840.2
ENSG00000137814	0.110683	0.0598491	0.0644048	0.125616	HAUS2
ENSG00000237781	-0.292918	0.158388	0.0644053	0.125616	AL356356.1
ENSG00000186787	-0.100092	0.0541241	0.0644132	0.12562	SPIN2B
ENSG00000226994	-0.316768	0.17134	0.0644905	0.125759	AC079352.1
ENSG00000161048	0.0903316	0.0488614	0.0644968	0.12576	NAPEPLD
ENSG00000114302	0.0647401	0.0350335	0.0646101	0.125959	PRKAR2A
ENSG00000139173	-0.16412	0.0888122	0.0646106	0.125959	TMEM117
ENSG00000067082	0.136496	0.0738678	0.0646247	0.125975	KLF6
ENSG00000185551	0.202691	0.109695	0.0646351	0.125984	NR2F2
ENSG00000233476	0.174021	0.0941966	0.0646862	0.126072	EEF1A1P6
ENSG00000183579	-0.0907974	0.0491498	0.0646949	0.126077	ZNRF3
ENSG00000110427	0.159703	0.0864719	0.0647647	0.126202	KIAA1549L
ENSG00000215493	0.186924	0.101247	0.0648609	0.126378	AC007731.1
ENSG00000236871	-0.258205	0.139878	0.0649021	0.126443	LINC00106
ENSG00000126953	0.123447	0.0668763	0.0649063	0.126443	TIMM8A
ENSG00000155754	-0.163454	0.088559	0.0649353	0.12648	C2CD6
ENSG00000273487	0.191891	0.103967	0.0649369	0.12648	AC104836.1
ENSG00000176624	0.125484	0.0679956	0.0649694	0.126531	MEX3C
ENSG00000066651	-0.176035	0.0954071	0.065024	0.126616	TRMT11
ENSG00000012124	-0.316778	0.171687	0.0650247	0.126616	CD22
ENSG00000104983	-0.165484	0.0896952	0.065044	0.126642	CCDC61
ENSG00000233542	-0.18403	0.0997541	0.0650609	0.126664	AL391845.2
ENSG00000163638	0.413704	0.22426	0.065074	0.126678	ADAMTS9
ENSG00000272620	0.228064	0.123639	0.0650969	0.126711	AFAP1-AS1
ENSG00000189366	-0.44426	0.240912	0.0651723	0.126846	ALG1L
ENSG00000111371	-0.140905	0.076433	0.0652542	0.126994	SLC38A1
ENSG00000160131	-0.0763725	0.041431	0.065276	0.127025	VMA21
ENSG00000156411	-0.124248	0.0674082	0.0652974	0.127055	ATP5MPL
ENSG00000132313	0.0965098	0.0523613	0.0653067	0.127061	MRPL35
ENSG00000275286	-0.22548	0.122339	0.065318	0.127071	AC025253.1
ENSG00000140350	0.0805093	0.0436858	0.0653415	0.127106	ANP32A
ENSG00000265666	-0.202729	0.110022	0.0653835	0.127176	RARA-AS1
ENSG00000165792	0.0802226	0.0435383	0.0653911	0.127179	METTL17
ENSG00000138622	-0.290196	0.157504	0.0654061	0.127186	HCN4
ENSG00000092201	0.0825627	0.0448109	0.0654065	0.127186	SUPT16H
ENSG00000154274	-0.187172	0.101617	0.0654829	0.127323	C4orf19
ENSG00000167578	-0.204361	0.110965	0.0655242	0.127392	RAB4B
ENSG00000204963	0.172647	0.0937519	0.0655436	0.127418	PCDHA7
ENSG00000117408	-0.0723441	0.0392957	0.0656191	0.127553	IPO13
ENSG00000145495	0.0922218	0.0501009	0.0656621	0.127625	MARCH6
ENSG00000244462	0.122351	0.0664743	0.0656838	0.127656	RBM12
ENSG00000171208	0.150072	0.0815402	0.0656992	0.127672	NETO2
ENSG00000108474	-0.116853	0.063492	0.0657041	0.127672	PIGL
ENSG00000137955	-0.106378	0.0578056	0.0657282	0.127707	RABGGTB
ENSG00000105784	0.113949	0.0619234	0.0657454	0.127729	RUNDC3B
ENSG00000286169	-0.219245	0.119162	0.0657847	0.127794	AHRR
ENSG00000073146	-0.166992	0.0907663	0.0657975	0.127805	MOV10L1
ENSG00000139572	-0.365447	0.198638	0.0658025	0.127805	GPR84
ENSG00000234630	0.255333	0.138798	0.0658272	0.127841	AC245060.2
ENSG00000056487	-0.189583	0.103097	0.0659324	0.128034	PHF21B
ENSG00000050767	-0.222053	0.120761	0.065948	0.128053	COL23A1
ENSG00000280543	-0.36213	0.196964	0.0659802	0.128103	ASAP1-IT2
ENSG00000119707	0.106519	0.0579429	0.0660117	0.128136	RBM25
ENSG00000238266	-0.305384	0.16612	0.0660129	0.128136	LINC00707
ENSG00000172943	0.0743667	0.0404536	0.0660149	0.128136	PHF8
ENSG00000273139	-0.183246	0.0996866	0.0660295	0.128153	AC007663.3
ENSG00000197992	-0.356159	0.193761	0.0660421	0.128166	CLEC9A
ENSG00000226636	-0.436638	0.237571	0.0660729	0.128214	AC006020.1
ENSG00000277795	-0.16373	0.0891223	0.0661893	0.128428	AC244517.3
ENSG00000174749	-0.13385	0.0728625	0.0662076	0.128452	FAM241A
ENSG00000167770	-0.116368	0.0633504	0.0662262	0.128476	OTUB1
ENSG00000175455	-0.24697	0.134525	0.0663759	0.128755	CCDC14
ENSG00000153551	-0.225877	0.123068	0.0664496	0.12888	CMTM7
ENSG00000115317	0.0705906	0.0384614	0.0664522	0.12888	HTRA2
ENSG00000287126	0.108215	0.0589641	0.0664651	0.128884	AC108488.3
ENSG00000158301	-0.17171	0.093562	0.0664682	0.128884	GPRASP2
ENSG00000100302	-0.157214	0.0856649	0.0664733	0.128884	RASD2
ENSG00000279236	0.254825	0.138858	0.0664842	0.128884	AC064801.2
ENSG00000170542	-0.0793216	0.0432245	0.0664897	0.128884	SERPINB9
ENSG00000106701	0.106514	0.0580426	0.0664905	0.128884	FSD1L
ENSG00000226674	-0.576076	0.313983	0.0665448	0.128977	TEX41
ENSG00000099817	-0.0890583	0.048546	0.0665776	0.129029	POLR2E
ENSG00000105499	-0.107852	0.0588274	0.0667478	0.129347	PLA2G4C
ENSG00000131323	0.0786558	0.0429061	0.0667717	0.129382	TRAF3
ENSG00000117713	0.0956509	0.052182	0.066799	0.129423	ARID1A
ENSG00000154832	0.148536	0.0810414	0.0668265	0.129465	CXXC1
ENSG00000272078	-0.309437	0.168854	0.066866	0.12951	AL139423.1
ENSG00000274776	-0.114202	0.0623188	0.0668706	0.12951	AC090241.3
ENSG00000279476	-0.393625	0.214799	0.0668736	0.12951	AC092139.3
ENSG00000164342	-0.256437	0.139937	0.0668742	0.12951	TLR3
ENSG00000269694	-0.185844	0.101419	0.066886	0.129521	AC005197.1
ENSG00000120533	0.0727392	0.0396967	0.066896	0.129529	ENY2
ENSG00000125810	0.325912	0.177871	0.0669072	0.129539	CD93
ENSG00000164933	0.242979	0.132615	0.0669187	0.129549	SLC25A32
ENSG00000111644	-0.168336	0.0918856	0.0669497	0.129598	ACRBP
ENSG00000272040	-0.186499	0.101805	0.0669617	0.129609	AC010245.2
ENSG00000223959	-0.129516	0.0707013	0.0669689	0.129611	AFG3L1P
ENSG00000170190	-0.221941	0.121159	0.0669774	0.129616	SLC16A5
ENSG00000226107	0.151279	0.0825935	0.0670104	0.129668	AC004383.1
ENSG00000163156	-0.120761	0.0659361	0.0670271	0.129688	SCNM1
ENSG00000261879	-0.161048	0.0879346	0.0670328	0.129688	AC087500.1
ENSG00000231625	-0.228837	0.124954	0.0670453	0.12969	SLC47A1P2
ENSG00000206535	-0.169347	0.0924702	0.0670459	0.12969	LNP1
ENSG00000170579	0.154321	0.0842836	0.0671036	0.12979	DLGAP1
ENSG00000248593	-0.0909626	0.0496843	0.0671285	0.129826	DSTNP2
ENSG00000107651	-0.085937	0.0469473	0.0671752	0.129905	SEC23IP
ENSG00000183281	-0.252734	0.13808	0.0671989	0.129939	PLGLB1
ENSG00000105835	0.195608	0.106881	0.0672271	0.129976	NAMPT
ENSG00000124134	-0.402021	0.219668	0.0672311	0.129976	KCNS1
ENSG00000258938	0.192205	0.105027	0.0672411	0.129976	AL162311.3
ENSG00000125351	-0.0773923	0.0422897	0.0672426	0.129976	UPF3B
ENSG00000107140	-0.0946019	0.0516984	0.0672675	0.130013	TESK1
ENSG00000286835	-0.170571	0.0932207	0.0672867	0.130038	AL133477.2
ENSG00000155761	-0.2582	0.141125	0.0673112	0.130074	SPAG17
ENSG00000073578	0.0945442	0.0516899	0.0673896	0.130213	SDHA
ENSG00000063601	-0.0569195	0.0311204	0.0673986	0.130219	MTMR1
ENSG00000150893	-0.304933	0.166729	0.0674116	0.130233	FREM2
ENSG00000175395	0.137617	0.0752484	0.0674239	0.130245	ZNF25
ENSG00000075945	0.0973112	0.0532208	0.0674831	0.130347	KIFAP3
ENSG00000275645	-0.18736	0.102491	0.0675395	0.130444	AC068338.3
ENSG00000198216	0.171507	0.0938262	0.0675612	0.130474	CACNA1E
ENSG00000281490	0.139966	0.0766022	0.0676727	0.130678	CICP14
ENSG00000101224	0.1189	0.0651102	0.067831	0.130972	CDC25B
ENSG00000102781	-0.0906599	0.0496489	0.0678468	0.130991	KATNAL1
ENSG00000229337	0.170715	0.093494	0.0678587	0.131002	AC079305.3
ENSG00000144642	-0.139657	0.0764868	0.0678656	0.131003	RBMS3
ENSG00000104974	-0.336407	0.184275	0.0679146	0.131086	LILRA1
ENSG00000254505	0.115905	0.063492	0.0679241	0.131092	CHMP4A
ENSG00000006831	0.145801	0.0798755	0.0679487	0.131128	ADIPOR2
ENSG00000251136	-0.148655	0.0814454	0.0679691	0.131155	AF117829.1
ENSG00000198604	0.146087	0.0800435	0.0679865	0.131177	BAZ1A
ENSG00000132849	0.110853	0.0607411	0.0679992	0.13119	PATJ
ENSG00000134970	0.119267	0.065355	0.0680151	0.131209	TMED7
ENSG00000101955	-0.217642	0.119272	0.0680383	0.131242	SRPX
ENSG00000279369	-0.243304	0.133362	0.0680935	0.131336	AC046185.3
ENSG00000135124	-0.197477	0.108261	0.0681409	0.131408	P2RX4
ENSG00000154153	0.133715	0.0733066	0.0681439	0.131408	RETREG1
ENSG00000271789	-0.213276	0.116927	0.0681493	0.131408	AL080317.1
ENSG00000255410	-0.222055	0.121744	0.0681597	0.131417	AC091564.5
ENSG00000070759	-0.105935	0.0580855	0.0681869	0.131457	TESK2
ENSG00000100341	-0.301667	0.165425	0.0682152	0.1315	PNPLA5
ENSG00000132305	-0.0827718	0.0453907	0.0682217	0.131501	IMMT
ENSG00000215237	-0.194869	0.106886	0.0682819	0.131605	AL592293.1
ENSG00000089159	0.161998	0.0888678	0.0683168	0.131651	PXN
ENSG00000225180	-0.243486	0.133571	0.0683186	0.131651	PVALEF
ENSG00000205485	0.0945176	0.0518522	0.0683293	0.131651	AC004980.1
ENSG00000155034	0.09404	0.0515909	0.0683331	0.131651	FBXL18
ENSG00000182256	-0.25703	0.14101	0.0683368	0.131651	GABRG3
ENSG00000169446	0.133666	0.0733393	0.0683678	0.131699	MMGT1
ENSG00000162623	0.130331	0.0715123	0.0683791	0.131709	TYW3
ENSG00000047578	0.0824	0.0452145	0.0683907	0.13172	KIAA0556
ENSG00000122432	-0.173731	0.0953364	0.0684097	0.131744	SPATA1
ENSG00000015133	-0.161312	0.0885291	0.0684336	0.131779	CCDC88C
ENSG00000238018	0.206192	0.113162	0.0684407	0.13178	AC093110.1
ENSG00000280870	-0.256582	0.140831	0.0684675	0.13182	AC233296.1
ENSG00000064042	0.107813	0.0591818	0.0684971	0.131865	LIMCH1
ENSG00000163002	0.113219	0.0621515	0.0685059	0.13187	NUP35
ENSG00000063241	-0.128864	0.0707588	0.0685808	0.132003	ISOC2
ENSG00000273381	-0.141542	0.0777286	0.0686098	0.132046	AL158071.5
ENSG00000130958	-0.202726	0.111338	0.0686363	0.132086	SLC35D2
ENSG00000249779	0.283272	0.155581	0.068646	0.132086	AC106800.2
ENSG00000135778	0.0875666	0.0480943	0.0686487	0.132086	NTPCR
ENSG00000129538	-0.263049	0.144481	0.0686602	0.132096	RNASE1
ENSG00000196712	0.111714	0.0613717	0.0687158	0.13218	NF1
ENSG00000144228	0.111434	0.0612181	0.0687163	0.13218	SPOPL
ENSG00000166821	-0.126625	0.0695744	0.0687599	0.132252	PEX11A
ENSG00000121897	-0.0684951	0.0376362	0.0687706	0.132261	LIAS
ENSG00000221843	-0.280479	0.154157	0.0688445	0.132387	C2orf16
ENSG00000154258	-0.133439	0.0733418	0.0688485	0.132387	ABCA9
ENSG00000185515	0.0915035	0.0502946	0.0688578	0.132393	BRCC3
ENSG00000279277	0.158693	0.08724	0.0689049	0.132471	AC012020.1
ENSG00000113319	-0.194007	0.106656	0.068911	0.132471	RASGRF2
ENSG00000234913	-0.291758	0.160416	0.0689486	0.132532	AC016027.2
ENSG00000150456	-0.100402	0.0552081	0.0689714	0.132563	EEF1AKMT1
ENSG00000260898	-0.187986	0.103405	0.0690699	0.132741	ADPGK-AS1
ENSG00000070423	-0.123748	0.0680749	0.0690908	0.132767	RNF126
ENSG00000286833	-0.173357	0.0953669	0.069096	0.132767	AC097532.3
ENSG00000286931	0.202039	0.111157	0.0691237	0.132797	AL136419.3
ENSG00000221994	0.142192	0.0782305	0.0691242	0.132797	ZNF630
ENSG00000255652	-0.49321	0.271401	0.0691758	0.132885	AC140847.2
ENSG00000234709	-0.268661	0.147879	0.0692537	0.133022	UPF3AP3
ENSG00000236760	0.324379	0.178572	0.0692907	0.133082	AC019118.2
ENSG00000175213	-0.100423	0.0552849	0.0692993	0.133086	ZNF408
ENSG00000172159	-0.155451	0.0855849	0.0693179	0.13311	FRMD3
ENSG00000242615	-0.135959	0.0748663	0.0693667	0.133191	AC022415.1
ENSG00000066557	-0.119531	0.0658249	0.0693872	0.133219	LRRC40
ENSG00000128602	-0.153485	0.0845302	0.0694108	0.133249	SMO
ENSG00000065457	0.132295	0.0728613	0.0694154	0.133249	ADAT1
ENSG00000180875	-0.284796	0.156856	0.0694233	0.133252	GREM2
ENSG00000279469	0.108868	0.0599665	0.0694495	0.133279	AC109454.4
ENSG00000129071	-0.126264	0.0695487	0.0694496	0.133279	MBD4
ENSG00000144485	-0.204273	0.112533	0.0694905	0.133345	HES6
ENSG00000237877	-0.161901	0.0892174	0.069573	0.133492	LINC01473
ENSG00000134419	-0.127681	0.0703636	0.0695873	0.133495	RPS15A
ENSG00000269944	0.182395	0.100517	0.0695893	0.133495	AP001267.4
ENSG00000162819	0.0816262	0.0449849	0.0695969	0.133495	BROX
ENSG00000151092	0.0768881	0.0423749	0.0696047	0.133495	NGLY1
ENSG00000021826	-0.22691	0.125056	0.0696057	0.133495	CPS1
ENSG00000101365	0.0891857	0.0491689	0.0696987	0.133635	IDH3B
ENSG00000267082	-0.266339	0.146839	0.0697061	0.133635	AC011472.1
ENSG00000233613	0.168677	0.0929962	0.0697084	0.133635	DCUN1D2-AS
ENSG00000158006	-0.0820492	0.0452364	0.0697105	0.133635	PAFAH2
ENSG00000256616	-0.297554	0.164054	0.0697153	0.133635	AP002414.2
ENSG00000163249	-0.128579	0.0708915	0.0697164	0.133635	CCNYL1
ENSG00000237187	0.0811949	0.0447689	0.0697325	0.133654	NR2F1-AS1
ENSG00000138686	0.149063	0.0822034	0.0697798	0.133725	BBS7
ENSG00000261839	0.19364	0.106788	0.0697848	0.133725	AL358933.1
ENSG00000171451	0.1366	0.0753344	0.0697927	0.133725	DSEL
ENSG00000166444	0.102749	0.056666	0.0697946	0.133725	ST5
ENSG00000255650	-0.165879	0.0914905	0.0698197	0.133761	FAM222A-AS1
ENSG00000074266	0.0799958	0.0441283	0.0698629	0.13383	EED
ENSG00000113327	0.191895	0.105859	0.0698713	0.13383	GABRG2
ENSG00000261528	0.257903	0.142274	0.0698747	0.13383	AC002400.1
ENSG00000058866	0.106015	0.0584981	0.069943	0.133947	DGKG
ENSG00000163347	-0.238066	0.131365	0.069948	0.133947	CLDN1
ENSG00000147439	0.106347	0.0586901	0.0699845	0.134005	BIN3
ENSG00000185049	-0.129407	0.0714185	0.0699931	0.134009	NELFA
ENSG00000182518	-0.084975	0.0469005	0.070015	0.134039	FAM104B
ENSG00000272523	-0.162735	0.0898304	0.0700505	0.134095	LINC01023
ENSG00000254363	-0.504753	0.278647	0.070072	0.134124	AC011379.2
ENSG00000184845	-0.367609	0.202978	0.0701278	0.134211	DRD1
ENSG00000240859	-0.174036	0.0960956	0.0701298	0.134211	AC093627.4
ENSG00000135549	0.171044	0.0944531	0.0701584	0.134254	PKIB
ENSG00000269190	-0.114759	0.0633771	0.0701813	0.134285	FBXO17
ENSG00000278126	-0.152366	0.0841513	0.0701996	0.134309	AC139768.1
ENSG00000278637	0.248343	0.137183	0.0702489	0.134391	HIST1H4A
ENSG00000223855	-0.246687	0.136293	0.0702992	0.134466	AC147651.1
ENSG00000107937	0.0626496	0.0346148	0.0703101	0.134466	GTPBP4
ENSG00000140836	-0.190349	0.105171	0.0703115	0.134466	ZFHX3
ENSG00000250138	-0.38163	0.210859	0.0703133	0.134466	AC139495.3
ENSG00000197563	-0.0720717	0.039842	0.0704609	0.134736	PIGN
ENSG00000004975	0.117038	0.0647116	0.0705114	0.134821	DVL2
ENSG00000094796	-0.231102	0.127794	0.0705443	0.134872	KRT31
ENSG00000105852	-0.254087	0.140509	0.0705535	0.134877	PON3
ENSG00000135446	0.075037	0.0414974	0.0705698	0.134884	CDK4
ENSG00000199562	-0.283026	0.156521	0.07057	0.134884	RNU6-37P
ENSG00000273416	0.340713	0.188428	0.0705771	0.134886	AL732292.2
ENSG00000257842	-0.18052	0.0998746	0.0706888	0.135087	LINC02588
ENSG00000230409	0.183864	0.101755	0.0707753	0.135241	TCEA1P2
ENSG00000197360	-0.316227	0.175055	0.0708488	0.135369	ZNF98
ENSG00000089250	-0.317893	0.175984	0.0708599	0.135378	NOS1
ENSG00000282508	0.264847	0.146629	0.0708803	0.135405	LINC01002
ENSG00000108961	-0.186458	0.103235	0.0708929	0.135417	RANGRF
ENSG00000105618	-0.140305	0.0777037	0.0709743	0.13556	PRPF31
ENSG00000134352	0.127109	0.0704175	0.0710631	0.135718	IL6ST
ENSG00000082269	0.101625	0.0563068	0.0710998	0.135776	FAM135A
ENSG00000100439	-0.13531	0.0749793	0.071132	0.135819	ABHD4
ENSG00000248485	-0.39336	0.217975	0.0711353	0.135819	PCP4L1
ENSG00000183111	-0.13476	0.0746865	0.0711786	0.13589	ARHGEF37
ENSG00000141526	-0.179703	0.0996109	0.0712239	0.135964	SLC16A3
ENSG00000160695	-0.0682804	0.0378576	0.0712917	0.136082	VPS11
ENSG00000267506	-0.628248	0.348402	0.0713524	0.136185	AC021683.2
ENSG00000225472	-0.155975	0.0865002	0.0713614	0.13619	AL136366.1
ENSG00000135090	0.0957459	0.0531057	0.0713988	0.13625	TAOK3
ENSG00000197165	-0.212839	0.11807	0.0714439	0.136323	SULT1A2
ENSG00000286364	-0.342075	0.189767	0.0714501	0.136323	AL512308.1
ENSG00000287665	-0.330718	0.183522	0.0715353	0.136473	AC092428.1
ENSG00000071127	0.0908065	0.0503945	0.0715593	0.136507	WDR1
ENSG00000248859	-0.198663	0.110281	0.0716347	0.136639	LINC01574
ENSG00000229976	-0.394056	0.218753	0.0716439	0.136644	AL118523.1
ENSG00000213540	0.294765	0.163655	0.0716808	0.136696	AL359504.1
ENSG00000198746	0.078911	0.0438122	0.0716842	0.136696	GPATCH3
ENSG00000107281	-0.134145	0.0744834	0.0717021	0.136718	NPDC1
ENSG00000158985	0.100646	0.0558869	0.071722	0.136744	CDC42SE2
ENSG00000162188	-0.153467	0.0852202	0.0717305	0.136748	GNG3
ENSG00000225648	0.106362	0.0590693	0.0717621	0.136786	SBDSP1
ENSG00000151304	0.134473	0.0746819	0.0717633	0.136786	SRFBP1
ENSG00000140987	-0.0694314	0.0385666	0.0718137	0.13687	ZSCAN32
ENSG00000204588	-0.250379	0.139091	0.0718445	0.136917	LINC01123
ENSG00000109654	0.119261	0.0662538	0.0718512	0.136917	TRIM2
ENSG00000265485	0.219309	0.121845	0.0718767	0.136954	LINC01915
ENSG00000162373	-0.169182	0.0940087	0.0719173	0.137002	BEND5
ENSG00000139973	-0.263881	0.14663	0.0719183	0.137002	SYT16
ENSG00000236668	-1.28201	0.712393	0.0719258	0.137002	AC006450.3
ENSG00000276293	0.0595362	0.0330836	0.071929	0.137002	PIP4K2B
ENSG00000152670	-0.303058	0.168409	0.0719338	0.137002	DDX4
ENSG00000167984	0.132336	0.0735524	0.071987	0.137088	NLRC3
ENSG00000174473	-0.260868	0.144994	0.0719919	0.137088	GALNTL6
ENSG00000021762	-0.139048	0.0772919	0.0720193	0.137111	OSBPL5
ENSG00000171992	-0.210899	0.117232	0.0720215	0.137111	SYNPO
ENSG00000254936	-0.290137	0.16128	0.0720234	0.137111	AF131215.4
ENSG00000138430	0.12639	0.07026	0.0720361	0.137123	OLA1
ENSG00000256101	-0.374061	0.208008	0.0721294	0.137288	AC092745.1
ENSG00000220506	0.229166	0.127438	0.0721362	0.137289	AL136310.1
ENSG00000271335	-0.170328	0.0947207	0.0721437	0.137291	AL117336.2
ENSG00000120664	-0.182899	0.101716	0.0721555	0.137301	SPART-AS1
ENSG00000269967	0.326687	0.18169	0.0721691	0.137315	AL136115.2
ENSG00000174529	0.205047	0.11406	0.0722223	0.137404	TMEM81
ENSG00000241472	-0.135352	0.0753053	0.0722761	0.137494	PTPRG-AS1
ENSG00000204344	0.098564	0.0548442	0.0723094	0.137545	STK19
ENSG00000100354	0.0965791	0.0537424	0.0723238	0.137561	TNRC6B
ENSG00000077549	-0.0700242	0.0389749	0.0723919	0.137678	CAPZB
ENSG00000261451	0.16455	0.0915977	0.0724248	0.137728	AC104964.3
ENSG00000286616	-0.232576	0.129485	0.0724686	0.137799	AL008730.1
ENSG00000163632	0.158397	0.0882185	0.072573	0.137986	C3orf49
ENSG00000173110	0.868135	0.483532	0.0725892	0.137996	HSPA6
ENSG00000272870	-0.120823	0.0672961	0.0725916	0.137996	AC097534.2
ENSG00000148600	-0.254262	0.141632	0.0726168	0.138032	CDHR1
ENSG00000236675	-0.141619	0.0788915	0.0726365	0.138057	MTX1P1
ENSG00000251682	-0.295409	0.1646	0.0726998	0.13816	AC122718.2
ENSG00000146147	-0.340521	0.189739	0.0727037	0.13816	MLIP
ENSG00000170439	0.389642	0.217119	0.0727166	0.138164	METTL7B
ENSG00000174951	-0.107419	0.0598579	0.0727236	0.138164	FUT1
ENSG00000280213	0.365058	0.203426	0.0727253	0.138164	UCKL1-AS1
ENSG00000168032	-0.132044	0.0735887	0.0727577	0.138214	ENTPD3
ENSG00000112659	-0.109309	0.0609237	0.0727831	0.13825	CUL9
ENSG00000285367	-0.235351	0.131186	0.0728105	0.138289	AC087564.1
ENSG00000287149	-1.08253	0.603439	0.0728231	0.138301	AC092640.1
ENSG00000198077	-0.315839	0.176065	0.0728337	0.138309	CYP2A7
ENSG00000168348	-0.215163	0.11995	0.072851	0.13833	INSM2
ENSG00000278112	-0.212469	0.118456	0.0728685	0.138351	AC145423.3
ENSG00000100564	0.0899179	0.0501338	0.0728836	0.138367	PIGH
ENSG00000235098	-0.164532	0.0917511	0.072935	0.138452	ANKRD65
ENSG00000183580	0.168929	0.0942126	0.0729637	0.138494	FBXL7
ENSG00000154710	-0.0854635	0.0476683	0.0729924	0.138537	RABGEF1
ENSG00000268621	-0.315086	0.17582	0.0731168	0.13876	IGFL2-AS1
ENSG00000135333	0.124007	0.0692036	0.0731468	0.138805	EPHA7
ENSG00000148143	0.106094	0.0592142	0.0731824	0.13886	ZNF462
ENSG00000163121	0.227183	0.126802	0.0731921	0.138866	NEURL3
ENSG00000275450	-0.202373	0.112975	0.073244	0.138952	AL845472.1
ENSG00000268945	-0.199046	0.11116	0.0733543	0.139141	AC010422.2
ENSG00000188042	0.156883	0.0876144	0.0733563	0.139141	ARL4C
ENSG00000148734	0.167418	0.0935013	0.0733665	0.139148	NPFFR1
ENSG00000275092	0.235623	0.1316	0.0733832	0.139164	AL031710.2
ENSG00000120314	0.0611379	0.0341474	0.073388	0.139164	WDR55
ENSG00000089472	-0.203212	0.113511	0.0734143	0.139202	HEPH
ENSG00000125450	-0.136643	0.0763319	0.073436	0.13923	NUP85
ENSG00000270689	0.200294	0.111933	0.0735495	0.139432	BUD13P1
ENSG00000173653	-0.166932	0.0932909	0.0735556	0.139432	RCE1
ENSG00000260037	0.167849	0.0938067	0.0735646	0.139437	AC104938.1
ENSG00000143842	0.144958	0.0810189	0.0735852	0.139464	SOX13
ENSG00000104331	0.113651	0.063524	0.0735973	0.139474	IMPAD1
ENSG00000262801	-0.640603	0.358083	0.0736179	0.139501	U91319.1
ENSG00000259378	0.266979	0.149244	0.0736349	0.139521	DCAF13P3
ENSG00000180245	-0.155078	0.0866939	0.0736475	0.139529	RRH
ENSG00000101557	0.065095	0.0363909	0.0736522	0.139529	USP14
ENSG00000050165	0.104185	0.0582537	0.073699	0.139605	DKK3
ENSG00000173253	-0.276422	0.15457	0.0737231	0.139639	DMRT2
ENSG00000272148	-0.0953891	0.0533493	0.0737742	0.139723	AC013403.2
ENSG00000277938	0.193834	0.108449	0.0738842	0.139919	AL035252.3
ENSG00000089351	-0.0901136	0.0504265	0.0739331	0.139999	GRAMD1A
ENSG00000105186	0.0835536	0.0467569	0.0739406	0.140001	ANKRD27
ENSG00000187790	0.138782	0.0776667	0.0739562	0.140018	FANCM
ENSG00000169228	0.114534	0.0641232	0.074074	0.140229	RAB24
ENSG00000121361	0.191451	0.107212	0.0741448	0.14035	KCNJ8
ENSG00000197093	-0.153718	0.086085	0.0741549	0.140357	GAL3ST4
ENSG00000178896	-0.106494	0.0596434	0.0741775	0.140375	EXOSC4
ENSG00000272631	-0.177068	0.099169	0.0741778	0.140375	AC067750.1
ENSG00000251523	0.225745	0.126461	0.074245	0.140482	AC108159.1
ENSG00000273855	-0.426966	0.239185	0.0742471	0.140482	AC020658.5
ENSG00000084754	-0.093978	0.0526504	0.0742702	0.140513	HADHA
ENSG00000112297	-0.176249	0.0987621	0.0743294	0.140613	CRYBG1
ENSG00000263335	-0.284463	0.159414	0.0743533	0.140645	AF001548.2
ENSG00000271781	0.341102	0.191159	0.0743614	0.140648	AC026740.1
ENSG00000102977	-0.128023	0.0717514	0.0743827	0.140675	ACD
ENSG00000179818	0.0944046	0.0529111	0.074389	0.140675	PCBP1-AS1
ENSG00000125968	-0.244426	0.137007	0.0744172	0.140716	ID1
ENSG00000256193	-2.36332	1.32478	0.0744342	0.14073	LINC00507
ENSG00000183049	0.102067	0.0572151	0.0744376	0.14073	CAMK1D
ENSG00000111667	-0.0875503	0.0490837	0.0744731	0.140777	USP5
ENSG00000111863	-0.691508	0.387686	0.0744758	0.140777	ADTRP
ENSG00000136522	0.106353	0.059632	0.0745066	0.140814	MRPL47
ENSG00000008277	0.143762	0.0806077	0.0745082	0.140814	ADAM22
ENSG00000135521	-0.141105	0.079128	0.0745455	0.140872	LTV1
ENSG00000099957	-0.173763	0.0974445	0.0745529	0.140873	P2RX6
ENSG00000256552	-0.266366	0.14942	0.0746402	0.141026	AC092745.2
ENSG00000162878	-0.313128	0.17566	0.0746553	0.141042	PKDCC
ENSG00000207554	-0.208978	0.117243	0.0746772	0.141071	MIR647
ENSG00000064547	-0.196898	0.110472	0.0746936	0.141089	LPAR2
ENSG00000176390	-0.112987	0.0634055	0.0747528	0.141184	CRLF3
ENSG00000112378	0.100325	0.0563011	0.0747606	0.141184	PERP
ENSG00000131871	-0.100108	0.0561804	0.0747636	0.141184	SELENOS
ENSG00000269696	-0.133669	0.0750211	0.0747896	0.141212	AC005498.3
ENSG00000130649	-0.145195	0.0814903	0.0747916	0.141212	CYP2E1
ENSG00000106018	-0.239795	0.134598	0.074821	0.141255	VIPR2
ENSG00000138175	0.0750011	0.042103	0.0748518	0.141301	ARL3
ENSG00000106133	0.278293	0.156244	0.0748886	0.141358	NSUN5P2
ENSG00000287315	-0.165978	0.0931914	0.0749046	0.141368	AL670729.3
ENSG00000172409	0.117094	0.0657452	0.0749071	0.141368	CLP1
ENSG00000228061	0.152394	0.0855695	0.0749218	0.141383	AC131571.1
ENSG00000183783	0.156984	0.0881486	0.0749286	0.141384	KCTD8
ENSG00000280927	0.177929	0.0999346	0.0750012	0.141508	CTBP1-AS
ENSG00000163738	0.0846005	0.047522	0.075037	0.141561	MTHFD2L
ENSG00000115598	-0.340222	0.191114	0.0750428	0.141561	IL1RL2
ENSG00000006744	-0.0925198	0.0519762	0.0750692	0.141586	ELAC2
ENSG00000198720	-0.128802	0.0723619	0.0750808	0.141586	ANKRD13B
ENSG00000235513	-0.162118	0.0910794	0.0750816	0.141586	AL035681.1
ENSG00000132740	0.0948101	0.0532653	0.0750824	0.141586	IGHMBP2
ENSG00000127554	-0.167703	0.0942305	0.0751225	0.141649	GFER
ENSG00000255145	-0.161351	0.0906699	0.075151	0.141691	STX17-AS1
ENSG00000198839	0.117203	0.0658663	0.075172	0.141718	ZNF277
ENSG00000240695	0.236211	0.132765	0.0752121	0.141781	AC117382.1
ENSG00000181031	-0.150041	0.0843418	0.0752461	0.141832	RPH3AL
ENSG00000279878	-0.254422	0.143039	0.0752902	0.141903	AP003108.5
ENSG00000273008	-0.218422	0.122805	0.0753048	0.141918	AC010864.1
ENSG00000128262	0.292204	0.164319	0.0753599	0.142002	POM121L9P
ENSG00000205702	-0.19213	0.108044	0.0753625	0.142002	CYP2D7
ENSG00000183864	0.104519	0.0587842	0.0754013	0.142056	TOB2
ENSG00000080854	0.162284	0.0912735	0.0754046	0.142056	IGSF9B
ENSG00000120457	-0.293955	0.165339	0.0754207	0.142074	KCNJ5
ENSG00000184584	-0.245406	0.138039	0.0754359	0.14209	TMEM173
ENSG00000150991	0.22982	0.129287	0.0754709	0.142143	UBC
ENSG00000188659	0.128668	0.0723874	0.075487	0.142161	SAXO2
ENSG00000009413	0.131991	0.0742592	0.0754958	0.142165	REV3L
ENSG00000271843	0.132553	0.0746102	0.0756338	0.142413	AC012557.1
ENSG00000127530	0.34145	0.192201	0.075647	0.142425	OR7C1
ENSG00000260804	0.12088	0.0680549	0.0756972	0.142507	LINC01963
ENSG00000216901	-0.365652	0.205871	0.0757123	0.142523	ZNF603P
ENSG00000278963	0.227066	0.127856	0.0757406	0.142563	AC005921.3
ENSG00000179218	0.130962	0.0737562	0.0757986	0.14266	CALR
ENSG00000176406	0.124012	0.0698615	0.0758794	0.1428	RIMS2
ENSG00000162598	-0.471765	0.265786	0.0759013	0.142828	C1orf87
ENSG00000173153	-0.0911069	0.0513327	0.0759256	0.142861	ESRRA
ENSG00000129038	-0.299835	0.168984	0.0760071	0.143002	LOXL1
ENSG00000087502	0.0959701	0.0541004	0.0760751	0.143113	ERGIC2
ENSG00000271452	0.134535	0.0758424	0.0760832	0.143113	AC005034.5
ENSG00000166762	-0.177238	0.0999193	0.0760947	0.143113	CATSPER2
ENSG00000215244	-0.228055	0.128569	0.0760966	0.143113	LINC02649
ENSG00000124209	0.0799889	0.0450952	0.0760995	0.143113	RAB22A
ENSG00000277873	0.197253	0.111214	0.076123	0.143145	AC131159.2
ENSG00000245910	-0.144957	0.0817404	0.0761657	0.143209	SNHG6
ENSG00000186818	-0.311363	0.175579	0.0761705	0.143209	LILRB4
ENSG00000229127	-0.1676	0.0945401	0.0762628	0.14337	AC007038.1
ENSG00000213542	-0.210323	0.11867	0.0763396	0.143501	AC007000.1
ENSG00000199476	0.113801	0.064222	0.0763953	0.143594	Y_RNA
ENSG00000088881	-0.194214	0.109605	0.0764038	0.143597	EBF4
ENSG00000186326	0.242593	0.136919	0.076427	0.143628	RGS9BP
ENSG00000131773	0.143147	0.0807974	0.0764472	0.143653	KHDRBS3
ENSG00000186479	0.379283	0.214107	0.0764843	0.14371	RGS7BP
ENSG00000226445	0.175291	0.0989662	0.0765244	0.143773	BX322234.1
ENSG00000016391	0.109273	0.0617021	0.0765632	0.143833	CHDH
ENSG00000169756	-0.139602	0.0788299	0.0765739	0.143841	LIMS1
ENSG00000280071	0.195259	0.110273	0.0766118	0.143892	GATD3B
ENSG00000174844	-0.193056	0.109029	0.0766144	0.143892	DNAH12
ENSG00000137474	0.199363	0.112598	0.0766318	0.143907	MYO7A
ENSG00000137672	-0.31101	0.175658	0.0766363	0.143907	TRPC6
ENSG00000286693	-0.447529	0.25277	0.0766434	0.143908	AC105230.1
ENSG00000128833	-0.198153	0.111936	0.0766883	0.14398	MYO5C
ENSG00000227188	0.306023	0.172903	0.0767415	0.144067	MGAT3-AS1
ENSG00000133313	-0.104909	0.059285	0.0767983	0.14416	CNDP2
ENSG00000205238	-0.245523	0.13875	0.0768045	0.14416	SPDYE2
ENSG00000091986	-0.215114	0.121576	0.0768296	0.144185	CCDC80
ENSG00000175164	-0.270833	0.153067	0.0768313	0.144185	ABO
ENSG00000165502	-0.121709	0.0687912	0.0768526	0.144212	RPL36AL
ENSG00000266538	-0.243665	0.137733	0.0768748	0.144241	AC005838.2
ENSG00000215068	-0.227867	0.128821	0.0769178	0.144309	AC025171.2
ENSG00000283199	-0.349867	0.197803	0.0769335	0.144309	C13orf46
ENSG00000244480	-0.17623	0.0996361	0.0769377	0.144309	AC005154.2
ENSG00000109917	0.08161	0.0461404	0.0769383	0.144309	ZPR1
ENSG00000163481	-0.102993	0.058231	0.0769448	0.144309	RNF25
ENSG00000133243	-0.129931	0.0734739	0.0769937	0.144388	BTBD2
ENSG00000269001	-0.150941	0.0853624	0.0770214	0.144428	AC092070.2
ENSG00000180104	-0.0759433	0.0429536	0.0770558	0.14448	EXOC3
ENSG00000100605	-0.111234	0.062928	0.0771221	0.144591	ITPK1
ENSG00000112584	0.0598384	0.0338592	0.0771832	0.144693	FAM120B
ENSG00000086619	0.0996885	0.0564142	0.0772148	0.14474	ERO1B
ENSG00000225871	-0.277587	0.157109	0.0772553	0.144803	AC245100.2
ENSG00000261777	0.151867	0.085972	0.0773167	0.144905	AC012184.3
ENSG00000155158	-0.121722	0.0689105	0.0773334	0.144924	TTC39B
ENSG00000179133	-0.286176	0.162045	0.0773909	0.145007	C10orf67
ENSG00000150779	0.10916	0.0618111	0.0773914	0.145007	TIMM8B
ENSG00000163528	0.101916	0.0577126	0.0774079	0.145025	CHCHD4
ENSG00000287401	-0.27874	0.157849	0.0774179	0.145031	AC034139.1
ENSG00000127863	-0.209756	0.1188	0.0774604	0.145096	TNFRSF19
ENSG00000226746	-0.207246	0.117381	0.077466	0.145096	SMCR5
ENSG00000111229	-0.100119	0.0567094	0.0774849	0.145119	ARPC3
ENSG00000249947	0.178336	0.101017	0.0774955	0.145126	XBP1P1
ENSG00000241170	-0.249979	0.141617	0.0775343	0.145186	AP001992.1
ENSG00000240003	0.290207	0.164416	0.077551	0.145198	RPL7P24
ENSG00000196455	0.115453	0.065412	0.0775606	0.145198	PIK3R4
ENSG00000111817	0.12644	0.0716367	0.077561	0.145198	DSE
ENSG00000229727	-0.379793	0.215199	0.0775896	0.145239	AC013460.1
ENSG00000262096	0.189912	0.107626	0.0776386	0.145318	PCDHB19P
ENSG00000174403	-0.375586	0.212874	0.0776726	0.145366	MIR1-1HG-AS1
ENSG00000125871	-0.0768933	0.0435824	0.0776781	0.145366	MGME1
ENSG00000197614	-0.312197	0.176992	0.0777481	0.145484	MFAP5
ENSG00000065675	-0.219032	0.124185	0.077772	0.145516	PRKCQ
ENSG00000126562	-0.166063	0.0941563	0.0777834	0.145525	WNK4
ENSG00000110025	0.11819	0.0670227	0.0778269	0.145586	SNX15
ENSG00000253683	-0.149124	0.0845669	0.0778361	0.145586	AC027309.2
ENSG00000139514	0.124214	0.0704409	0.0778367	0.145586	SLC7A1
ENSG00000108465	-0.132011	0.074873	0.077879	0.145643	CDK5RAP3
ENSG00000276593	-0.236342	0.134048	0.0778805	0.145643	AC022306.3
ENSG00000119616	-0.0743631	0.0421782	0.0778892	0.145645	FCF1
ENSG00000086506	-0.261132	0.148115	0.0778951	0.145645	HBQ1
ENSG00000173457	-0.178825	0.101451	0.0779551	0.145744	PPP1R14B
ENSG00000273356	0.208672	0.118386	0.0779622	0.145745	LINC02019
ENSG00000164211	0.153843	0.0872902	0.0779962	0.14579	STARD4
ENSG00000287104	0.153291	0.0869779	0.0780002	0.14579	AC097382.3
ENSG00000044524	-0.243486	0.138163	0.0780178	0.14581	EPHA3
ENSG00000118965	-0.107703	0.0611238	0.0780607	0.145878	WDR35
ENSG00000134265	0.111268	0.0631531	0.0780913	0.145913	NAPG
ENSG00000179978	0.235419	0.13362	0.0780933	0.145913	AC140134.1
ENSG00000214517	-0.0722382	0.0410052	0.0781231	0.145956	PPME1
ENSG00000272345	-0.138908	0.0788518	0.0781304	0.145957	AL031775.1
ENSG00000158716	-0.163423	0.0927919	0.0782093	0.146092	DUSP23
ENSG00000143442	0.0681828	0.0387254	0.0782935	0.146228	POGZ
ENSG00000204055	-0.398464	0.226315	0.0782959	0.146228	AL158151.1
ENSG00000163281	0.111722	0.0634601	0.0783214	0.146262	GNPDA2
ENSG00000205744	-0.15662	0.0889649	0.0783277	0.146262	DENND1C
ENSG00000167088	-0.0893813	0.0507747	0.078348	0.146287	SNRPD1
ENSG00000054392	-0.176562	0.100337	0.0784609	0.146485	HHAT
ENSG00000082482	0.271689	0.154426	0.0785196	0.146582	KCNK2
ENSG00000121905	-0.210753	0.119814	0.0785768	0.146676	HPCA
ENSG00000135482	-0.081534	0.046355	0.0785939	0.146695	ZC3H10
ENSG00000168397	0.127189	0.0723157	0.0786117	0.146715	ATG4B
ENSG00000231831	0.265879	0.151252	0.0787725	0.146994	MTHFD1P1
ENSG00000100968	-0.125056	0.0711432	0.0787805	0.146994	NFATC4
ENSG00000250320	-0.160293	0.0911898	0.0787817	0.146994	AC113383.1
ENSG00000119682	-0.0738576	0.0420195	0.0787986	0.147013	AREL1
ENSG00000078246	-0.0824799	0.0469428	0.0789127	0.147204	TULP3
ENSG00000213519	0.180625	0.102802	0.078915	0.147204	AC132008.1
ENSG00000168490	-0.103098	0.0586878	0.0789647	0.147278	PHYHIP
ENSG00000175048	-0.0728627	0.0414769	0.0789682	0.147278	ZDHHC14
ENSG00000106404	0.168745	0.0960631	0.0789847	0.147293	CLDN15
ENSG00000116266	-0.0836817	0.0476391	0.07899	0.147293	STXBP3
ENSG00000204338	-0.290043	0.165167	0.0790788	0.147446	CYP21A1P
ENSG00000138650	-0.207248	0.11803	0.079105	0.147482	PCDH10
ENSG00000150625	0.10706	0.0609764	0.0791291	0.147514	GPM6A
ENSG00000131042	-0.323941	0.184542	0.0791946	0.147623	LILRB2
ENSG00000215217	-0.305514	0.174055	0.0792123	0.147643	C5orf49
ENSG00000250602	-0.208452	0.118765	0.0792303	0.147645	AC093535.1
ENSG00000279259	-0.143146	0.0815578	0.0792333	0.147645	AC087741.3
ENSG00000267834	-0.187605	0.106888	0.079234	0.147645	AL592211.1
ENSG00000083838	-0.120192	0.068487	0.0792647	0.147687	ZNF446
ENSG00000152377	0.127815	0.0728328	0.0792746	0.147687	SPOCK1
ENSG00000196139	0.246259	0.140329	0.0792821	0.147687	AKR1C3
ENSG00000163806	0.133549	0.0761029	0.0792841	0.147687	SPDYA
ENSG00000132434	-0.115779	0.0659818	0.0793094	0.147721	LANCL2
ENSG00000240207	-0.133718	0.0762269	0.0793956	0.147869	AC080013.1
ENSG00000286512	-0.205564	0.117188	0.0794057	0.147875	AL031768.2
ENSG00000226002	0.288891	0.164701	0.0794261	0.1479	GTF2IP14
ENSG00000158458	0.102976	0.058712	0.0794441	0.14792	NRG2
ENSG00000179262	0.0776334	0.0442742	0.0795217	0.148052	RAD23A
ENSG00000167619	-0.166759	0.0951164	0.0795655	0.148121	TMEM145
ENSG00000185920	0.115358	0.0658072	0.0796071	0.148185	PTCH1
ENSG00000116885	-0.0655735	0.0374097	0.0796281	0.148211	OSCP1
ENSG00000274294	0.344307	0.196465	0.0796867	0.148306	AC015660.3
ENSG00000268087	-0.116313	0.0663707	0.0796929	0.148306	AC008764.2
ENSG00000147471	0.0937957	0.0535271	0.0797215	0.148346	PLPBP
ENSG00000077420	-0.301109	0.171863	0.0797687	0.148421	APBB1IP
ENSG00000243384	-0.269637	0.153911	0.0797914	0.148451	AC119424.1
ENSG00000150455	-0.107154	0.0611719	0.0798276	0.148505	TIRAP
ENSG00000130052	0.225025	0.1285	0.0799183	0.148661	STARD8
ENSG00000106785	-0.167636	0.0957394	0.0799528	0.148712	TRIM14
ENSG00000166848	0.0996225	0.0568987	0.0799674	0.148726	TERF2IP
ENSG00000115268	-0.154428	0.0882054	0.0799833	0.148743	RPS15
ENSG00000234684	-0.132131	0.0754822	0.0800328	0.148822	SDCBP2-AS1
ENSG00000138071	0.147133	0.0840645	0.0800763	0.14889	ACTR2
ENSG00000236754	-0.223128	0.127499	0.080113	0.148945	AC007666.1
ENSG00000280832	-0.122382	0.0699345	0.0801267	0.148958	GSEC
ENSG00000149179	-0.0688785	0.0393641	0.0801561	0.149	C11orf49
ENSG00000159023	0.146674	0.0838403	0.0802137	0.149084	EPB41
ENSG00000198771	-0.225248	0.128754	0.0802152	0.149084	RCSD1
ENSG00000275601	-0.189628	0.108408	0.0802545	0.149144	AC011330.2
ENSG00000173588	-0.0928262	0.0530738	0.0802907	0.149198	CEP83
ENSG00000008438	-0.269975	0.154364	0.0802999	0.149202	PGLYRP1
ENSG00000144535	-0.0867624	0.0496151	0.0803413	0.149266	DIS3L2
ENSG00000253767	0.245132	0.14019	0.0803652	0.149298	PCDHGA8
ENSG00000234323	-0.202143	0.115623	0.0804124	0.149372	LINC01505
ENSG00000236819	-0.183331	0.104884	0.0804731	0.149472	LINC01563
ENSG00000144909	0.0819487	0.0468859	0.080493	0.149488	OSBPL11
ENSG00000060656	0.121124	0.0693013	0.0805	0.149488	PTPRU
ENSG00000255542	-0.306246	0.175222	0.0805059	0.149488	AC090625.2
ENSG00000104643	0.107613	0.0615743	0.0805163	0.149488	MTMR9
ENSG00000261227	-0.310083	0.177426	0.0805192	0.149488	AC140912.1
ENSG00000181467	-0.124467	0.0712192	0.0805239	0.149488	RAP2B
ENSG00000178796	-0.19168	0.109706	0.0806014	0.149612	RIIAD1
ENSG00000130725	-0.110681	0.0633481	0.0806046	0.149612	UBE2M
ENSG00000253394	0.269929	0.154505	0.0806268	0.149638	LINC00534
ENSG00000230190	0.508836	0.291258	0.0806327	0.149638	AC005518.1
ENSG00000117318	0.227648	0.130317	0.0806581	0.149673	ID3
ENSG00000277829	-0.215918	0.123613	0.0806838	0.149707	AL031651.2
ENSG00000234719	-0.418869	0.239854	0.0807499	0.149809	NPIPB2
ENSG00000261061	-0.184978	0.105926	0.0807581	0.149809	AC092718.4
ENSG00000205116	-0.304081	0.174129	0.0807594	0.149809	TMEM88B
ENSG00000107821	-0.244573	0.140067	0.080791	0.149845	KAZALD1
ENSG00000228474	-0.113904	0.0652335	0.0807928	0.149845	OST4
ENSG00000163624	0.172307	0.0987066	0.0808722	0.149979	CDS1
ENSG00000164089	-0.237663	0.136149	0.080879	0.149979	ETNPPL
ENSG00000214402	-0.257232	0.147368	0.080896	0.149997	LCNL1
ENSG00000103653	-0.104106	0.059648	0.0809253	0.150038	CSK
ENSG00000006715	0.108163	0.0619826	0.080976	0.150113	VPS41
ENSG00000139626	-0.28523	0.163453	0.0809794	0.150113	ITGB7
ENSG00000232725	-0.237999	0.136391	0.0809889	0.150117	U52111.1
ENSG00000068912	-0.11045	0.0633054	0.0810352	0.15019	ERLEC1
ENSG00000186376	-0.095145	0.0545377	0.0810595	0.150222	ZNF75D
ENSG00000122359	0.0887384	0.0508678	0.0810739	0.15023	ANXA11
ENSG00000144550	0.175532	0.100622	0.0810779	0.15023	CPNE9
ENSG00000237301	-0.232024	0.133049	0.0811777	0.1504	AL121992.1
ENSG00000154065	-0.209205	0.119967	0.0811838	0.1504	ANKRD29
ENSG00000198911	0.0764431	0.0438415	0.0812246	0.150463	SREBF2
ENSG00000198093	0.119579	0.0685874	0.0812549	0.150506	ZNF649
ENSG00000111412	0.0982288	0.0563469	0.0812837	0.150546	C12orf49
ENSG00000144354	-0.223976	0.128492	0.0813136	0.150589	CDCA7
ENSG00000135773	-0.202354	0.116117	0.0813917	0.15072	CAPN9
ENSG00000100567	-0.0691718	0.0396951	0.0814069	0.150731	PSMA3
ENSG00000166573	-0.272726	0.15651	0.0814118	0.150731	GALR1
ENSG00000129654	0.436123	0.250297	0.0814342	0.15076	FOXJ1
ENSG00000143621	0.0695099	0.0399026	0.0815105	0.150876	ILF2
ENSG00000124507	-0.0779839	0.0447673	0.0815113	0.150876	PACSIN1
ENSG00000163956	-0.0919478	0.0528041	0.0816311	0.151085	LRPAP1
ENSG00000142669	-0.133032	0.0764158	0.0817024	0.151204	SH3BGRL3
ENSG00000151364	0.178943	0.102793	0.0817187	0.151221	KCTD14
ENSG00000089050	0.0955603	0.0548994	0.081746	0.151258	RBBP9
ENSG00000273599	0.169959	0.097656	0.0817922	0.151331	AL731571.1
ENSG00000278518	-0.170125	0.0977621	0.0818255	0.151368	AL161645.1
ENSG00000273888	-0.159255	0.0915163	0.0818266	0.151368	FRMD6-AS1
ENSG00000215190	-0.195524	0.112398	0.0819338	0.151553	LINC00680
ENSG00000212766	-0.233217	0.134088	0.0819838	0.151621	EWSAT1
ENSG00000288021	0.235241	0.135251	0.0819843	0.151621	AL450338.2
ENSG00000279462	-0.789149	0.454059	0.0822131	0.152027	AC093028.1
ENSG00000171812	0.148322	0.0853425	0.082218	0.152027	COL8A2
ENSG00000169136	-0.19456	0.111962	0.082258	0.152073	ATF5
ENSG00000288033	-0.214369	0.123363	0.0822613	0.152073	AC137894.3
ENSG00000177283	-0.2371	0.136445	0.0822643	0.152073	FZD8
ENSG00000130772	-0.13071	0.0752394	0.0823413	0.152202	MED18
ENSG00000220848	0.0968856	0.055778	0.0823896	0.152278	RPS18P9
ENSG00000114391	-0.140112	0.0806912	0.0824929	0.152456	RPL24
ENSG00000242085	0.210063	0.120992	0.0825343	0.152519	RPS20P33
ENSG00000135336	-0.0921708	0.0530917	0.0825515	0.152538	ORC3
ENSG00000121690	-0.174068	0.100275	0.0825793	0.152576	DEPDC7
ENSG00000182118	0.145569	0.0838639	0.0826043	0.152602	FAM89A
ENSG00000146007	0.0864508	0.0498067	0.0826122	0.152602	ZMAT2
ENSG00000187840	-0.189131	0.108965	0.0826148	0.152602	EIF4EBP1
ENSG00000128626	-0.109941	0.0633586	0.0827023	0.15275	MRPS12
ENSG00000187950	0.359379	0.207161	0.0827801	0.152881	OVCH1
ENSG00000161999	0.0987375	0.0569285	0.0828451	0.152988	JMJD8
ENSG00000138131	-0.144914	0.0835563	0.0828604	0.153003	LOXL4
ENSG00000173705	-0.13203	0.0761304	0.0828709	0.153009	SUSD5
ENSG00000081248	-0.471902	0.272133	0.0829031	0.153055	CACNA1S
ENSG00000162601	0.143964	0.083024	0.0829163	0.153066	MYSM1
ENSG00000144597	0.103088	0.0594523	0.0829256	0.15307	EAF1
ENSG00000139220	0.207719	0.119851	0.0830714	0.153326	PPFIA2
ENSG00000140406	0.100291	0.0578684	0.0830802	0.153329	TLNRD1
ENSG00000147642	0.0885184	0.0510842	0.0831321	0.153412	SYBU
ENSG00000284523	-0.241105	0.139147	0.0831428	0.153418	AC004834.1
ENSG00000107833	-0.201266	0.116177	0.0832014	0.153513	NPM3
ENSG00000186468	0.146099	0.0843403	0.0832277	0.153548	RPS23
ENSG00000154978	0.111103	0.0641431	0.0832522	0.15358	VOPP1
ENSG00000128590	0.120433	0.0695425	0.0833105	0.153675	DNAJB9
ENSG00000099992	-0.113114	0.0653233	0.0833448	0.153725	TBC1D10A
ENSG00000157240	0.119814	0.0692285	0.0835051	0.154007	FZD1
ENSG00000207181	-0.239178	0.138205	0.0835231	0.154025	SNORA14B
ENSG00000047849	-0.086022	0.0497074	0.0835291	0.154025	MAP4
ENSG00000213088	0.206924	0.119576	0.0835439	0.154039	ACKR1
ENSG00000267749	-0.353659	0.204399	0.0835875	0.154102	AC092068.3
ENSG00000249852	0.367665	0.212497	0.0835925	0.154102	AC145676.1
ENSG00000226454	-0.457805	0.264628	0.0836305	0.154159	AL033380.1
ENSG00000164398	-0.117712	0.0680434	0.0836381	0.154159	ACSL6
ENSG00000176920	-0.122675	0.0709194	0.0836681	0.154201	FUT2
ENSG00000185261	0.141514	0.0818136	0.083681	0.154212	KIAA0825
ENSG00000123965	-0.25313	0.146369	0.0837381	0.154304	PMS2P5
ENSG00000169504	0.225656	0.130489	0.0837532	0.154311	CLIC4
ENSG00000116171	-0.099326	0.0574373	0.0837562	0.154311	SCP2
ENSG00000149564	0.188358	0.10893	0.0837775	0.154336	ESAM
ENSG00000224566	-0.247296	0.143055	0.0838666	0.154487	FAM96AP2
ENSG00000286975	0.193045	0.111706	0.0839603	0.154644	AP005136.4
ENSG00000267150	-0.226701	0.131183	0.0839664	0.154644	AC006557.1
ENSG00000188486	-0.134542	0.077858	0.0839813	0.154659	H2AFX
ENSG00000279342	-0.161907	0.0936998	0.0840001	0.154673	AP000866.6
ENSG00000279954	-0.256248	0.148299	0.0840034	0.154673	BX324167.2
ENSG00000279108	-0.137511	0.0795893	0.0840314	0.154711	AC008537.3
ENSG00000123500	0.260901	0.151023	0.0840672	0.154763	COL10A1
ENSG00000196961	0.0647837	0.0375058	0.0841138	0.154836	AP2A1
ENSG00000170161	0.117691	0.0681424	0.0841447	0.15488	AL512625.1
ENSG00000155099	-0.102438	0.0593319	0.0842525	0.155065	PIP4P2
ENSG00000202538	-0.478257	0.277038	0.0842897	0.155117	RNU4-2
ENSG00000139579	0.0993274	0.0575381	0.0842953	0.155117	NABP2
ENSG00000197498	0.0789982	0.0457656	0.0843207	0.15515	RPF2
ENSG00000183207	-0.0967021	0.0560299	0.0843651	0.155218	RUVBL2
ENSG00000113597	0.104166	0.0603635	0.0844119	0.155281	TRAPPC13
ENSG00000233038	-0.373556	0.216475	0.0844135	0.155281	AC011899.2
ENSG00000261795	-0.391044	0.226617	0.0844248	0.155288	AC093627.7
ENSG00000285904	0.157267	0.0911467	0.0844499	0.155321	AC006452.1
ENSG00000260331	-0.137609	0.0797911	0.0845973	0.155579	AC079148.1
ENSG00000249306	-0.207276	0.120208	0.0846497	0.155662	LINC01411
ENSG00000070961	0.124638	0.0722942	0.0847012	0.155743	ATP2B1
ENSG00000196517	0.165897	0.096232	0.0847205	0.155765	SLC6A9
ENSG00000254537	-0.393969	0.228562	0.0847644	0.155832	AL137161.1
ENSG00000139211	0.267989	0.155493	0.084802	0.155882	AMIGO2
ENSG00000234062	-0.163593	0.094922	0.0848083	0.155882	AL390879.1
ENSG00000157870	-0.0999004	0.0579685	0.0848242	0.155882	PRXL2B
ENSG00000136810	-0.134647	0.0781312	0.0848272	0.155882	TXN
ENSG00000099821	-0.0962296	0.0558391	0.0848277	0.155882	POLRMT
ENSG00000134020	-0.245957	0.142729	0.0848438	0.155898	PEBP4
ENSG00000267260	-0.146011	0.0847522	0.084925	0.156034	AC020928.1
ENSG00000136848	0.102155	0.059298	0.0849356	0.15604	DAB2IP
ENSG00000087494	-0.36718	0.213261	0.0851166	0.156359	PTHLH
ENSG00000162631	-0.152418	0.0885311	0.0851369	0.15637	NTNG1
ENSG00000044090	0.0855558	0.0496948	0.0851373	0.15637	CUL7
ENSG00000258302	0.2107	0.122416	0.0852175	0.156504	AC025034.1
ENSG00000168418	-0.306503	0.178084	0.0852294	0.156512	KCNG4
ENSG00000251034	-0.116521	0.0677042	0.0852446	0.156527	AC087854.1
ENSG00000105926	-0.196285	0.114057	0.0852623	0.156546	MPP6
ENSG00000175550	-0.123347	0.0716832	0.085301	0.156597	DRAP1
ENSG00000181016	0.262508	0.152558	0.0853048	0.156597	LSMEM1
ENSG00000275769	0.171831	0.0998652	0.0853186	0.156609	AC068792.1
ENSG00000165091	-0.180182	0.104738	0.0853769	0.156703	TMC1
ENSG00000182621	0.171696	0.0998187	0.0854184	0.156765	PLCB1
ENSG00000254187	-0.37849	0.220069	0.0854555	0.15682	AC008708.2
ENSG00000179403	-0.196535	0.114295	0.0855176	0.156921	VWA1
ENSG00000104969	-0.121061	0.0704189	0.0855871	0.157034	SGTA
ENSG00000164053	-0.0770991	0.0448572	0.0856567	0.157149	ATRIP
ENSG00000092036	-0.109371	0.0636416	0.0856976	0.157205	HAUS4
ENSG00000002330	-0.145897	0.0848968	0.085702	0.157205	BAD
ENSG00000205517	-0.235575	0.13709	0.0857245	0.157233	RGL3
ENSG00000172361	0.136148	0.0792515	0.0858107	0.157377	CFAP53
ENSG00000197465	-0.432731	0.251974	0.0859129	0.157539	GYPE
ENSG00000249637	0.118461	0.0689784	0.0859136	0.157539	AC008438.1
ENSG00000122512	-0.133188	0.0775698	0.0859772	0.157642	PMS2
ENSG00000164040	0.0793488	0.0462185	0.0860121	0.15769	PGRMC2
ENSG00000279616	-0.278801	0.162397	0.0860179	0.15769	AL096817.1
ENSG00000100345	0.112397	0.0654844	0.0860889	0.157806	MYH9
ENSG00000171703	-0.126082	0.0734743	0.0861623	0.157927	TCEA2
ENSG00000183496	0.138564	0.0807643	0.086224	0.158027	MEX3B
ENSG00000232504	-0.206338	0.120281	0.0862597	0.158068	ST3GAL5-AS1
ENSG00000255052	-0.194791	0.113551	0.0862642	0.158068	FAM66D
ENSG00000176401	-0.137346	0.0800655	0.0862687	0.158068	EID2B
ENSG00000163608	-0.0692904	0.040394	0.0862787	0.158069	NEPRO
ENSG00000185722	0.104133	0.0607071	0.0862838	0.158069	ANKFY1
ENSG00000184163	-0.277898	0.162046	0.0863574	0.15819	C1QTNF12
ENSG00000136149	-0.19292	0.1125	0.0863749	0.158209	RPL13AP25
ENSG00000185090	-0.0861555	0.0502512	0.0864381	0.158311	MANEAL
ENSG00000213204	0.191998	0.112	0.0864805	0.158375	AL049697.1
ENSG00000124688	0.096126	0.0560823	0.0865258	0.158444	MAD2L1BP
ENSG00000284959	0.183851	0.107277	0.0865664	0.158505	AC007262.2
ENSG00000130517	-0.109475	0.0638909	0.0866269	0.158596	PGPEP1
ENSG00000133315	-0.147657	0.0861755	0.0866309	0.158596	MACROD1
ENSG00000184634	0.094631	0.0552399	0.0866958	0.158701	MED12
ENSG00000165194	-0.228769	0.133577	0.0867788	0.158838	PCDH19
ENSG00000235138	0.288071	0.168206	0.0867854	0.158838	AL445931.1
ENSG00000268257	-0.269739	0.157516	0.086812	0.158873	AIRN
ENSG00000144824	0.236433	0.138075	0.0868328	0.158898	PHLDB2
ENSG00000107819	-0.0777343	0.0454044	0.0868885	0.158981	SFXN3
ENSG00000164182	0.112038	0.0654422	0.0868932	0.158981	NDUFAF2
ENSG00000160796	0.146755	0.0857251	0.0869103	0.158999	NBEAL2
ENSG00000103313	0.23271	0.135958	0.0869642	0.159084	MEFV
ENSG00000185269	-0.283088	0.1654	0.0869819	0.159102	NOTUM
ENSG00000278318	0.125213	0.0731617	0.0869967	0.159116	ZNF229
ENSG00000204160	-0.136094	0.0795238	0.087015	0.159132	ZDHHC18
ENSG00000197021	0.103036	0.0602084	0.0870205	0.159132	CXorf40B
ENSG00000269964	-0.231861	0.135514	0.0870856	0.159238	MEI4
ENSG00000163071	-0.243487	0.142328	0.0871288	0.159303	SPATA18
ENSG00000035141	-0.0884888	0.0517336	0.0871791	0.159381	FAM136A
ENSG00000134326	-0.247378	0.144659	0.0872516	0.1595	CMPK2
ENSG00000147604	0.120026	0.0701929	0.087275	0.159528	RPL7
ENSG00000254224	-0.145217	0.0849268	0.0872819	0.159528	AP003465.1
ENSG00000116584	0.0600649	0.0351312	0.0873153	0.159576	ARHGEF2
ENSG00000132846	-0.0949399	0.0555348	0.087348	0.159622	ZBED3
ENSG00000178585	-0.096821	0.0566379	0.0873632	0.159636	CTNNBIP1
ENSG00000130270	-0.193032	0.112946	0.0874391	0.159761	ATP8B3
ENSG00000107643	0.0814262	0.0476477	0.0874657	0.159796	MAPK8
ENSG00000069869	0.195497	0.114402	0.0874786	0.159796	NEDD4
ENSG00000260581	-0.301664	0.176531	0.0874805	0.159796	AC011374.1
ENSG00000263219	-0.236195	0.138241	0.0875297	0.159872	RYKP1
ENSG00000227256	-0.166419	0.0974093	0.0875532	0.159901	MIS18A-AS1
ENSG00000175029	0.0788696	0.0461667	0.0875685	0.159915	CTBP2
ENSG00000258162	-0.212279	0.124274	0.0876078	0.159974	AC069228.1
ENSG00000141098	0.105722	0.0619008	0.087651	0.160039	GFOD2
ENSG00000184260	0.236168	0.138302	0.0877054	0.160124	HIST2H2AC
ENSG00000226049	0.197862	0.115901	0.0877911	0.160267	TLK2P1
ENSG00000196378	-0.101441	0.0594284	0.0878309	0.160315	ZNF34
ENSG00000204568	-0.0961954	0.0563553	0.0878324	0.160315	MRPS18B
ENSG00000138231	-0.0720615	0.0422196	0.0878546	0.160342	DBR1
ENSG00000197930	-0.0696178	0.040795	0.0879095	0.160429	ERO1A
ENSG00000183751	-0.107886	0.0632291	0.0879583	0.160496	TBL3
ENSG00000233928	-1.02976	0.603525	0.0879644	0.160496	AL591501.1
ENSG00000246067	-0.164533	0.0964316	0.0879687	0.160496	RAB30-DT
ENSG00000286646	-0.21474	0.125893	0.0880564	0.160642	AL121933.2
ENSG00000188993	-0.162745	0.0954227	0.088098	0.160704	LRRC66
ENSG00000171786	0.340264	0.199519	0.0881157	0.160723	NHLH1
ENSG00000143614	0.0734054	0.043052	0.0881872	0.160839	GATAD2B
ENSG00000267213	-0.207708	0.12187	0.0883159	0.16106	AC007773.1
ENSG00000080546	-0.0669595	0.0392897	0.0883339	0.161079	SESN1
ENSG00000170854	0.101478	0.0595456	0.0883413	0.161079	RIOX2
ENSG00000187824	-0.150137	0.0881187	0.0884184	0.1612	TMEM220
ENSG00000006837	-0.0902009	0.0529417	0.0884225	0.1612	CDKL3
ENSG00000249685	0.256686	0.150695	0.0885036	0.161334	AC079921.2
ENSG00000257913	-0.182023	0.106867	0.0885172	0.161345	DDN-AS1
ENSG00000119778	0.103804	0.0609498	0.0885476	0.161387	ATAD2B
ENSG00000250974	-0.381882	0.224256	0.0885896	0.161449	LINC02196
ENSG00000164076	-0.284838	0.167278	0.088608	0.161462	CAMKV
ENSG00000131788	0.0789802	0.0463835	0.0886118	0.161462	PIAS3
ENSG00000125772	-0.121953	0.0716357	0.08868	0.161573	GPCPD1
ENSG00000104427	0.133578	0.0784777	0.0887342	0.161658	ZC2HC1A
ENSG00000116574	-0.184818	0.108603	0.0887978	0.161759	RHOU
ENSG00000267549	-0.181431	0.106615	0.0888048	0.161759	AC006116.8
ENSG00000160877	-0.103082	0.0605764	0.0888129	0.16176	NACC1
ENSG00000059915	-0.123809	0.0727581	0.0888205	0.16176	PSD
ENSG00000109667	-0.229782	0.135048	0.0888525	0.161804	SLC2A9
ENSG00000261207	-0.274469	0.161327	0.0888828	0.161846	AL031717.1
ENSG00000144724	-0.103925	0.0610987	0.0889535	0.161961	PTPRG
ENSG00000198131	-0.0832005	0.0489219	0.0890032	0.162037	ZNF544
ENSG00000286162	-0.121941	0.0717138	0.0890591	0.162125	AL162253.2
ENSG00000172354	-0.108195	0.0636415	0.0891186	0.16222	GNB2
ENSG00000274918	0.192044	0.112967	0.0891303	0.162228	AC116447.1
ENSG00000079337	-0.202017	0.118852	0.08918	0.162304	RAPGEF3
ENSG00000081791	-0.105007	0.0617819	0.0892	0.162324	DELE1
ENSG00000261529	-0.195162	0.114828	0.089206	0.162324	AC100774.1
ENSG00000254896	-0.769469	0.452845	0.0892841	0.162452	OPCML-IT1
ENSG00000153531	-0.182861	0.107626	0.0893114	0.162488	ADPRHL1
ENSG00000186314	-0.215285	0.126714	0.0893207	0.162491	PRELID2
ENSG00000279306	0.145318	0.0855357	0.0893347	0.162503	AL139288.2
ENSG00000167600	-0.279098	0.164286	0.0893464	0.16251	CYP2S1
ENSG00000248774	0.113824	0.0670153	0.089417	0.162625	AC097534.1
ENSG00000279700	0.266668	0.157017	0.0894433	0.162659	AC131212.2
ENSG00000151327	-0.0712691	0.0419671	0.0894673	0.162689	FAM177A1
ENSG00000175643	-0.270983	0.159601	0.0895308	0.16279	RMI2
ENSG00000220685	0.152274	0.0896921	0.0895569	0.162824	AL139094.1
ENSG00000130702	-0.177427	0.104556	0.0897047	0.163079	LAMA5
ENSG00000091664	-0.463887	0.273383	0.0897273	0.163106	SLC17A6
ENSG00000204308	-0.0830054	0.0489253	0.0897771	0.163183	RNF5
ENSG00000220563	-0.0887008	0.0522849	0.0897934	0.163198	PKMP3
ENSG00000267339	-0.282751	0.166675	0.0898068	0.163205	LINC00906
ENSG00000088038	0.118288	0.0697305	0.0898174	0.163205	CNOT3
ENSG00000137500	0.098295	0.0579451	0.08982	0.163205	CCDC90B
ENSG00000197965	0.0748876	0.0441579	0.0899034	0.163343	MPZL1
ENSG00000141696	-0.120585	0.0711176	0.0899661	0.163443	P3H4
ENSG00000119630	0.252234	0.14879	0.0900307	0.163546	PGF
ENSG00000129048	0.192472	0.113547	0.0900574	0.163581	ACKR4
ENSG00000241962	0.101811	0.0600643	0.0900678	0.163586	AC079447.1
ENSG00000261512	-0.158691	0.0936351	0.0901164	0.16366	AC092368.3
ENSG00000035499	0.200251	0.118162	0.0901288	0.163669	DEPDC1B
ENSG00000144401	0.118215	0.0697653	0.0901768	0.163742	METTL21A
ENSG00000095970	-0.286896	0.16932	0.0901889	0.16375	TREM2
ENSG00000212125	-0.227128	0.134105	0.0903308	0.163994	TAS2R15P
ENSG00000113569	0.0917789	0.0541939	0.0903547	0.164023	NUP155
ENSG00000214174	-0.0899858	0.0531374	0.0903687	0.164025	AMZ2P1
ENSG00000100578	0.0753355	0.0444865	0.0903707	0.164025	KIAA0586
ENSG00000161798	-0.198864	0.117472	0.090482	0.164213	AQP5
ENSG00000240370	0.108362	0.0640279	0.0905665	0.16434	RPL13P5
ENSG00000163975	-0.13531	0.0799515	0.0905707	0.16434	MELTF
ENSG00000259358	-0.290767	0.171813	0.0905797	0.16434	AC026951.1
ENSG00000121749	0.0814416	0.0481242	0.0905848	0.16434	TBC1D15
ENSG00000117528	-0.065429	0.038663	0.0905908	0.16434	ABCD3
ENSG00000223705	-0.130277	0.077011	0.0907098	0.164531	NSUN5P1
ENSG00000087085	0.156761	0.0926672	0.0907113	0.164531	ACHE
ENSG00000204261	-0.211959	0.125301	0.0907223	0.164537	PSMB8-AS1
ENSG00000269924	-0.308163	0.18226	0.0908767	0.164787	AC024451.4
ENSG00000235189	0.195998	0.115923	0.0908822	0.164787	AL034405.1
ENSG00000184481	0.167719	0.0991974	0.0908835	0.164787	FOXO4
ENSG00000103429	0.0801927	0.0474407	0.0909556	0.164904	BFAR
ENSG00000160593	0.198409	0.117387	0.0909885	0.16495	JAML
ENSG00000132824	0.0827225	0.0489449	0.0910061	0.164963	SERINC3
ENSG00000236709	-0.702104	0.415425	0.0910109	0.164963	DAPK1-IT1
ENSG00000172345	0.162289	0.0960295	0.0910304	0.164984	STARD5
ENSG00000173207	0.135318	0.0800994	0.091148	0.165183	CKS1B
ENSG00000178187	0.129107	0.0764364	0.0912046	0.165272	ZNF454
ENSG00000110066	0.0673615	0.0398894	0.0912756	0.165386	KMT5B
ENSG00000280367	0.354838	0.210129	0.0912832	0.165386	AP002364.1
ENSG00000167740	-0.0826439	0.0489533	0.0913691	0.165528	CYB5D2
ENSG00000278730	0.0703381	0.0416653	0.0913785	0.165531	AC005332.6
ENSG00000184164	-0.106197	0.0629129	0.0914103	0.165574	CRELD2
ENSG00000229618	-0.419101	0.248314	0.0914518	0.165635	AC011287.1
ENSG00000145214	-0.131185	0.0777333	0.0914829	0.165667	DGKQ
ENSG00000250317	-0.0984384	0.0583298	0.091485	0.165667	SMIM20
ENSG00000131620	-0.276109	0.163641	0.0915494	0.16577	ANO1
ENSG00000268364	0.129851	0.0769656	0.0915776	0.165807	SMC5-AS1
ENSG00000137076	0.0918095	0.0544243	0.0916181	0.165866	TLN1
ENSG00000122026	0.124761	0.0739603	0.0916304	0.165875	RPL21
ENSG00000272906	0.189932	0.112607	0.0916637	0.165921	AL353708.3
ENSG00000205362	0.432955	0.256697	0.0916734	0.165924	MT1A
ENSG00000173227	-0.138201	0.0819531	0.0917288	0.166009	SYT12
ENSG00000279425	-0.190152	0.112762	0.0917359	0.166009	AC092279.2
ENSG00000205562	-0.437418	0.259421	0.0917703	0.166058	AL049775.1
ENSG00000146070	-0.235622	0.139757	0.0918075	0.166102	PLA2G7
ENSG00000260910	-0.312859	0.185571	0.0918106	0.166102	LINC00565
ENSG00000099377	0.230004	0.136454	0.0918771	0.166209	HSD3B7
ENSG00000272853	-0.132823	0.0788171	0.0919478	0.166322	AC069544.1
ENSG00000162409	0.0926048	0.0549586	0.0919904	0.166385	PRKAA2
ENSG00000171161	-0.0706917	0.0419596	0.0920357	0.166453	ZNF672
ENSG00000239040	0.231588	0.13747	0.0920581	0.16648	Y_RNA
ENSG00000151881	-0.0751593	0.0446164	0.0920724	0.16648	TMEM267
ENSG00000277744	-0.169688	0.100732	0.0920738	0.16648	AC011462.4
ENSG00000259235	0.209387	0.124312	0.0921108	0.166533	AC066612.1
ENSG00000127824	0.12788	0.0759404	0.0921912	0.166664	TUBA4A
ENSG00000174353	-0.188486	0.111934	0.0922007	0.166667	STAG3L3
ENSG00000213144	0.233904	0.138912	0.0922145	0.166678	AC084880.1
ENSG00000120694	0.517289	0.307262	0.0922696	0.166764	HSPH1
ENSG00000258811	-0.221847	0.131851	0.0924611	0.167096	AL583810.2
ENSG00000115053	0.0713336	0.042399	0.0924842	0.167123	NCL
ENSG00000254469	-0.117048	0.069578	0.0925202	0.167174	AP002495.1
ENSG00000259556	-0.2454	0.145944	0.0926736	0.167437	AC090971.3
ENSG00000175054	-0.101447	0.0603364	0.0926921	0.167456	ATR
ENSG00000013297	-0.212574	0.126454	0.0927565	0.167559	CLDN11
ENSG00000161653	0.180177	0.107201	0.0928118	0.167644	NAGS
ENSG00000167114	-0.0943358	0.056129	0.0928218	0.167648	SLC27A4
ENSG00000166473	-0.284469	0.169266	0.0928396	0.167666	PKD1L2
ENSG00000247317	-0.16899	0.100587	0.0929483	0.167848	LY6E-DT
ENSG00000250569	0.173661	0.10339	0.0930219	0.167963	NTAN1P2
ENSG00000186409	-0.0702969	0.0418524	0.0930272	0.167963	CCDC30
ENSG00000157657	0.112315	0.0668808	0.0930876	0.168057	ZNF618
ENSG00000239763	-0.153308	0.0912974	0.0931091	0.168082	AC009120.1
ENSG00000129515	0.0965075	0.0574905	0.0932165	0.168262	SNX6
ENSG00000156482	0.114589	0.0682684	0.0932489	0.168306	RPL30
ENSG00000137494	-0.0969973	0.0577913	0.0932675	0.168318	ANKRD42
ENSG00000165935	-0.243545	0.145107	0.0932712	0.168318	SMCO2
ENSG00000279672	-0.221794	0.132153	0.0932872	0.168323	AP006621.5
ENSG00000109501	0.120683	0.071908	0.09329	0.168323	WFS1
ENSG00000113643	-0.075504	0.0450148	0.0934805	0.168653	RARS
ENSG00000145723	0.0900561	0.0536945	0.0935047	0.168682	GIN1
ENSG00000123268	0.125548	0.0748711	0.0935702	0.168786	ATF1
ENSG00000116711	0.254789	0.151951	0.0935841	0.168797	PLA2G4A
ENSG00000112293	0.151271	0.090229	0.0936352	0.168875	GPLD1
ENSG00000176101	-0.137995	0.0823404	0.0937555	0.169078	SSNA1
ENSG00000100216	-0.100955	0.0602519	0.0938265	0.169191	TOMM22
ENSG00000138674	0.0673297	0.040187	0.093854	0.169227	SEC31A
ENSG00000225778	-0.207715	0.124003	0.0939168	0.169318	PROSER2-AS1
ENSG00000173540	-0.0961301	0.0573887	0.0939203	0.169318	GMPPB
ENSG00000214331	0.128324	0.0766237	0.0939877	0.169425	AC009053.1
ENSG00000178078	-0.160479	0.0958305	0.0940097	0.16945	STAP2
ENSG00000165175	0.170165	0.101629	0.094057	0.16952	MID1IP1
ENSG00000120251	0.135922	0.0811798	0.0940663	0.16952	GRIA2
ENSG00000168005	0.18707	0.111731	0.0940719	0.16952	SPINDOC
ENSG00000235530	-0.160856	0.0960872	0.0941181	0.169581	AC087294.1
ENSG00000149925	0.0934218	0.055806	0.0941217	0.169581	ALDOA
ENSG00000254614	-0.161953	0.0967533	0.094155	0.169627	AP003068.2
ENSG00000101825	0.301737	0.180371	0.094354	0.169971	MXRA5
ENSG00000149575	0.134713	0.080554	0.0944592	0.170146	SCN2B
ENSG00000255097	-0.43096	0.25776	0.0945364	0.170271	AP006259.1
ENSG00000188033	-0.0816237	0.0488275	0.0945887	0.17035	ZNF490
ENSG00000130720	-0.378547	0.226456	0.0945999	0.170356	FIBCD1
ENSG00000161929	-0.204062	0.122099	0.0946656	0.17046	SCIMP
ENSG00000146409	-0.126358	0.0756123	0.094697	0.170502	SLC18B1
ENSG00000143774	-0.109313	0.0654257	0.0947634	0.170608	GUK1
ENSG00000184156	-0.265054	0.158672	0.0948294	0.170712	KCNQ3
ENSG00000197063	0.131324	0.0786383	0.0949233	0.170867	MAFG
ENSG00000241269	-0.220396	0.132007	0.0950014	0.170993	AC093620.1
ENSG00000223865	-0.0958018	0.0573847	0.0950252	0.171021	HLA-DPB1
ENSG00000259868	0.227731	0.136427	0.0950682	0.171084	AL163952.1
ENSG00000166482	0.160317	0.0960461	0.0950848	0.1711	MFAP4
ENSG00000114054	-0.133876	0.0802336	0.0952007	0.17129	PCCB
ENSG00000117676	-0.101853	0.0610426	0.0952065	0.17129	RPS6KA1
ENSG00000182093	-0.0847288	0.0507817	0.0952184	0.171297	GET1
ENSG00000267786	0.149949	0.089874	0.0952296	0.171303	AF038458.3
ENSG00000270629	-0.167084	0.100165	0.0952977	0.171411	NBPF14
ENSG00000250910	0.255678	0.153293	0.0953347	0.171463	AC097467.3
ENSG00000146374	0.163539	0.0980591	0.0953625	0.171499	RSPO3
ENSG00000235033	-0.237647	0.142525	0.0954334	0.171612	AL590999.1
ENSG00000064225	-0.118027	0.0707904	0.0954612	0.171647	ST3GAL6
ENSG00000132622	-0.210079	0.126027	0.0955264	0.17175	HSPA12B
ENSG00000276256	-0.389475	0.233666	0.0955541	0.171785	AC011043.1
ENSG00000124641	0.0920418	0.0552226	0.0955656	0.171792	MED20
ENSG00000105246	-0.28638	0.171848	0.0956186	0.171872	EBI3
ENSG00000261326	-0.112424	0.0674643	0.0956305	0.171879	LINC01355
ENSG00000185519	-0.155194	0.0931348	0.0956463	0.171893	FAM131C
ENSG00000183506	0.152352	0.0914551	0.0957393	0.172046	PI4KAP2
ENSG00000229109	-0.37141	0.22297	0.0957657	0.172079	AL137847.1
ENSG00000255320	0.227128	0.136361	0.0957861	0.172101	AP000759.1
ENSG00000278600	-0.141673	0.0850626	0.0958096	0.172129	AC015871.4
ENSG00000162144	0.0722222	0.0433671	0.0958389	0.172167	CYB561A3
ENSG00000168286	0.0969909	0.0582477	0.095884	0.17223	THAP11
ENSG00000105146	0.22005	0.132153	0.0958899	0.17223	AURKC
ENSG00000198954	0.0996505	0.0598489	0.0959058	0.172244	KIF1BP
ENSG00000072840	-0.214454	0.128808	0.0959297	0.172272	EVC
ENSG00000108576	-0.157243	0.0944566	0.0959698	0.17233	SLC6A4
ENSG00000184602	0.0753766	0.0452835	0.0960025	0.172374	SNN
ENSG00000102221	0.114249	0.0686613	0.0961234	0.172577	JADE3
ENSG00000154556	-0.100969	0.0606888	0.0961696	0.172645	SORBS2
ENSG00000067066	0.177164	0.106491	0.0961828	0.172654	SP100
ENSG00000269906	-0.187975	0.112997	0.0962039	0.172678	AL606834.1
ENSG00000101997	-0.0974628	0.0585912	0.096225	0.172691	CCDC22
ENSG00000178031	-0.249648	0.150081	0.0962273	0.172691	ADAMTSL1
ENSG00000287109	0.198315	0.119235	0.0962664	0.172746	AP000224.1
ENSG00000283662	0.16899	0.101607	0.0962784	0.172754	AC138904.3
ENSG00000028839	0.113731	0.0683999	0.0963664	0.172897	TBPL1
ENSG00000156687	-0.358529	0.215663	0.0964232	0.172984	UNC5D
ENSG00000267714	-0.200303	0.120506	0.0964751	0.173063	AC008738.4
ENSG00000260572	-0.133292	0.0801966	0.0965003	0.173094	AC069224.1
ENSG00000077152	0.139254	0.0837998	0.0965646	0.173194	UBE2T
ENSG00000156026	0.104136	0.0626689	0.0965745	0.173198	MCU
ENSG00000277182	0.138271	0.0832136	0.0965857	0.173203	AC006449.5
ENSG00000261342	-0.150163	0.0903816	0.0966271	0.173263	AC006538.1
ENSG00000196660	-0.201894	0.121525	0.0966459	0.173282	SLC30A10
ENSG00000106258	-0.0886202	0.0533586	0.096745	0.173445	CYP3A5
ENSG00000106246	0.0890279	0.053612	0.0967945	0.173519	PTCD1
ENSG00000174145	-0.363305	0.218832	0.0968744	0.173648	NWD2
ENSG00000123297	0.109727	0.0661234	0.0970301	0.173913	TSFM
ENSG00000198363	0.0966522	0.0582463	0.097041	0.173918	ASPH
ENSG00000139304	-0.927893	0.559345	0.0971378	0.174052	PTPRQ
ENSG00000111203	-0.10386	0.0626096	0.0971442	0.174052	ITFG2
ENSG00000102710	0.0784567	0.0472959	0.0971461	0.174052	SUPT20H
ENSG00000162645	0.283914	0.171152	0.0971484	0.174052	GBP2
ENSG00000226499	0.207977	0.125382	0.0971664	0.174069	AL136380.1
ENSG00000130305	-0.0867405	0.052295	0.0971808	0.174081	NSUN5
ENSG00000147647	-0.480661	0.289834	0.0972365	0.174166	DPYS
ENSG00000286463	0.333962	0.201411	0.097295	0.174256	AP002755.1
ENSG00000173275	-0.170736	0.102986	0.0973479	0.174336	ZNF449
ENSG00000142534	-0.125101	0.0754754	0.0974179	0.174447	RPS11
ENSG00000171724	0.128522	0.0775437	0.0974353	0.174463	VAT1L
ENSG00000174977	0.104287	0.062927	0.0974646	0.174497	AC026271.1
ENSG00000171204	-0.101339	0.0611491	0.0974705	0.174497	TMEM126B
ENSG00000272880	-0.419056	0.252885	0.0974989	0.174534	AL161734.1
ENSG00000137574	0.0721462	0.0435474	0.097575	0.174655	TGS1
ENSG00000005243	-0.179013	0.108119	0.0977822	0.175011	COPZ2
ENSG00000108039	-0.0546742	0.0330264	0.0978296	0.175082	XPNPEP1
ENSG00000168096	-0.13553	0.0818742	0.0978544	0.175111	ANKS3
ENSG00000196368	0.103989	0.062825	0.0978804	0.175133	NUDT11
ENSG00000117600	-0.33546	0.202673	0.0978887	0.175133	PLPPR4
ENSG00000163795	-0.0907808	0.054847	0.097891	0.175133	ZNF513
ENSG00000124226	0.0675007	0.0407862	0.0979266	0.175182	RNF114
ENSG00000113073	-0.170287	0.1029	0.0979475	0.175205	SLC4A9
ENSG00000101255	-0.132838	0.0802757	0.0979708	0.175232	TRIB3
ENSG00000235954	-0.0754881	0.0456311	0.0980643	0.175381	TTC28-AS1
ENSG00000155749	0.161728	0.0977633	0.0980709	0.175381	FLACC1
ENSG00000003989	0.246129	0.148833	0.0981839	0.175569	SLC7A2
ENSG00000271833	-0.143213	0.0866069	0.0982082	0.175598	AL445222.1
ENSG00000287917	-0.220993	0.133659	0.0982484	0.175655	AP000944.7
ENSG00000187239	-0.0756506	0.0457603	0.0982918	0.175718	FNBP1
ENSG00000265298	-0.114819	0.0694627	0.0983397	0.175777	AC132812.1
ENSG00000165898	-0.0934317	0.0565243	0.0983412	0.175777	ISCA2
ENSG00000217801	-0.316062	0.191232	0.0983771	0.175826	AL390719.1
ENSG00000243926	-0.191512	0.115877	0.0983893	0.175833	TIPARP-AS1
ENSG00000197562	-0.119697	0.0724417	0.0984678	0.175959	RAB40C
ENSG00000278863	0.262392	0.158822	0.0985105	0.17602	AC091059.2
ENSG00000207611	-0.205617	0.124481	0.0985755	0.176122	MIR149
ENSG00000160321	0.260013	0.157418	0.0985881	0.17613	ZNF208
ENSG00000204179	0.19546	0.118341	0.0986033	0.176142	PTPN20
ENSG00000157617	-0.179906	0.108929	0.0986184	0.176154	C2CD2
ENSG00000262919	-0.110501	0.0669108	0.0986437	0.176185	CCNQ
ENSG00000152778	0.114419	0.069288	0.0986668	0.176211	IFIT5
ENSG00000267083	-0.338145	0.204787	0.0986962	0.176249	KRT18P61
ENSG00000166503	0.0955973	0.057897	0.0987056	0.176251	HDGFL3
ENSG00000187486	0.103141	0.0624687	0.0987214	0.176264	KCNJ11
ENSG00000212428	-0.394378	0.238865	0.0987295	0.176264	SNORD115
ENSG00000170231	0.193336	0.117104	0.0987452	0.176278	FABP6
ENSG00000254027	-0.179295	0.108612	0.0987819	0.176326	AC009902.2
ENSG00000241532	-0.444315	0.269159	0.0987886	0.176326	AGGF1P3
ENSG00000197629	-0.211548	0.128169	0.0988342	0.176386	MPEG1
ENSG00000255585	-0.276005	0.167224	0.098839	0.176386	AL590627.1
ENSG00000006704	0.0779268	0.0472288	0.0989464	0.176563	GTF2IRD1
ENSG00000133657	-0.0878285	0.0532405	0.0990133	0.176668	ATP13A3
ENSG00000162992	-0.139419	0.0845201	0.099037	0.176695	NEUROD1
ENSG00000267065	0.33021	0.200203	0.0990696	0.176739	LINC02080
ENSG00000246705	0.0991255	0.0601006	0.0990806	0.176744	H2AFJ
ENSG00000007908	-0.667696	0.404849	0.0990966	0.176758	SELE
ENSG00000003249	-0.112517	0.0682267	0.0991147	0.176775	DBNDD1
ENSG00000138166	-0.199918	0.121236	0.099148	0.176808	DUSP5
ENSG00000204227	-0.107617	0.0652625	0.0991494	0.176808	RING1
ENSG00000215571	0.25039	0.151857	0.0991787	0.176845	GRK6P1
ENSG00000139146	-0.188483	0.114327	0.0992238	0.176911	SINHCAF
ENSG00000166140	0.0923499	0.0560176	0.0992326	0.176912	ZFYVE19
ENSG00000156535	-0.266911	0.161946	0.0993211	0.177045	CD109
ENSG00000170631	-0.0767328	0.0465572	0.0993241	0.177045	ZNF16
ENSG00000197646	-0.234354	0.142229	0.09941	0.17717	PDCD1LG2
ENSG00000154265	0.112685	0.0683893	0.0994144	0.17717	ABCA5
ENSG00000160271	-0.106995	0.0649385	0.0994261	0.17717	RALGDS
ENSG00000145050	0.165264	0.100304	0.099427	0.17717	MANF
ENSG00000189275	-1.42929	0.867581	0.0994671	0.177226	LINC01164
ENSG00000156475	-0.108352	0.0657848	0.0995445	0.177349	PPP2R2B
ENSG00000179862	-0.169497	0.10292	0.0995826	0.177391	CITED4
ENSG00000279518	-0.164883	0.100119	0.0995846	0.177391	AC083843.4
ENSG00000279159	0.137767	0.0836602	0.0996112	0.177424	AC003681.1
ENSG00000196535	0.11276	0.0684843	0.0996596	0.177495	MYO18A
ENSG00000271503	0.251438	0.15272	0.0996814	0.177519	CCL5
ENSG00000224315	-0.327177	0.198762	0.0997477	0.177623	RPL7P7
ENSG00000163710	-0.212817	0.129314	0.0998172	0.17773	PCOLCE2
ENSG00000170909	-0.269305	0.163643	0.0998297	0.17773	OSCAR
ENSG00000169297	-0.212898	0.129369	0.0998327	0.17773	NR0B1
ENSG00000068615	-0.138565	0.0842259	0.0999357	0.177898	REEP1
ENSG00000069424	-0.0822769	0.0500285	0.100052	0.178079	KCNAB2
ENSG00000186235	0.151142	0.0919025	0.100054	0.178079	LINC02610
ENSG00000174428	-0.0875137	0.0532161	0.100074	0.1781	GTF2IRD2B
ENSG00000228409	0.0749925	0.0456059	0.100102	0.178135	CCT6P1
ENSG00000116703	0.177003	0.107647	0.100116	0.178145	PDC
ENSG00000173281	0.205936	0.125265	0.100174	0.178234	PPP1R3B
ENSG00000259807	-0.260513	0.158498	0.100252	0.178358	AC009093.1
ENSG00000206190	-0.207504	0.126265	0.1003	0.178429	ATP10A
ENSG00000119408	-0.176796	0.107583	0.100309	0.178429	NEK6
ENSG00000168243	-0.170883	0.103992	0.100335	0.178461	GNG4
ENSG00000174446	-0.0961074	0.0584884	0.100344	0.178461	SNAPC5
ENSG00000253953	0.175741	0.106973	0.100413	0.178556	PCDHGB4
ENSG00000261349	0.610146	0.371399	0.100418	0.178556	AL031432.2
ENSG00000273045	-0.114049	0.0694229	0.100422	0.178556	C2orf15
ENSG00000134775	-0.254859	0.155141	0.100433	0.178561	FHOD3
ENSG00000116209	0.0710553	0.0432594	0.100478	0.178625	TMEM59
ENSG00000146085	0.0983841	0.0599025	0.100507	0.178662	MMUT
ENSG00000175093	-0.193125	0.11762	0.100602	0.178817	SPSB4
ENSG00000174405	0.131714	0.0802232	0.100623	0.178839	LIG4
ENSG00000259820	0.151235	0.0921157	0.100633	0.178842	AC083843.3
ENSG00000278434	-0.186109	0.113374	0.100684	0.178917	AC023830.3
ENSG00000041880	-0.0806429	0.0491305	0.100714	0.178956	PARP3
ENSG00000271122	-0.131772	0.0803077	0.100832	0.17915	AC018647.2
ENSG00000149305	-0.445146	0.271348	0.100902	0.17926	HTR3B
ENSG00000136158	-0.0840183	0.0512255	0.100971	0.179368	SPRY2
ENSG00000152804	-0.190767	0.116315	0.100986	0.17938	HHEX
ENSG00000152969	-0.230285	0.140446	0.101074	0.179522	JAKMIP1
ENSG00000234929	-0.351483	0.214382	0.101105	0.179562	AC018685.2
ENSG00000236008	-0.292172	0.178218	0.101128	0.179587	LINC01814
ENSG00000171530	-0.0956974	0.058382	0.10118	0.179665	TBCA
ENSG00000109047	0.378762	0.231139	0.10128	0.179828	RCVRN
ENSG00000150540	-0.186497	0.11382	0.101311	0.179856	HNMT
ENSG00000234509	-0.200999	0.122671	0.101313	0.179856	AP000253.1
ENSG00000188828	0.223326	0.136318	0.101364	0.179932	GLRA4
ENSG00000168754	0.188938	0.115334	0.101384	0.179953	FAM178B
ENSG00000163159	0.0894325	0.0546033	0.101451	0.180057	VPS72
ENSG00000228213	-0.26228	0.160144	0.10147	0.180074	NLGN1-AS1
ENSG00000112576	-0.105405	0.0643691	0.101525	0.180158	CCND3
ENSG00000101843	0.0840062	0.0513102	0.101584	0.180248	PSMD10
ENSG00000135362	0.142064	0.0867834	0.101631	0.180317	PRR5L
ENSG00000277954	0.156589	0.0956615	0.101651	0.180336	AC092376.2
ENSG00000237036	-0.0968681	0.0591849	0.101692	0.180395	ZEB1-AS1
ENSG00000150394	-0.269062	0.164425	0.10176	0.1805	CDH8
ENSG00000182481	0.131329	0.0802777	0.101854	0.180642	KPNA2
ENSG00000196141	0.119967	0.0733341	0.101862	0.180642	SPATS2L
ENSG00000276570	-0.142852	0.0873243	0.101866	0.180642	AC010327.6
ENSG00000188811	-0.12115	0.0740618	0.101883	0.180657	NHLRC3
ENSG00000188910	-0.245332	0.149981	0.101891	0.180658	GJB3
ENSG00000120910	0.0661344	0.0404316	0.1019	0.180658	PPP3CC
ENSG00000162782	-0.443036	0.270862	0.101912	0.180663	TDRD5
ENSG00000117543	-0.0786603	0.0480921	0.101919	0.180663	DPH5
ENSG00000152332	0.120308	0.0735752	0.102014	0.180815	UHMK1
ENSG00000172840	0.0863597	0.0528264	0.102095	0.180943	PDP2
ENSG00000232454	0.197517	0.120827	0.10211	0.180956	AL138752.1
ENSG00000183785	0.157351	0.0962681	0.102152	0.181015	TUBA8
ENSG00000104518	-0.172166	0.105335	0.102163	0.18102	GSDMD
ENSG00000262185	0.160967	0.0984913	0.10219	0.181053	AC005736.1
ENSG00000136881	-0.206696	0.126478	0.102208	0.181065	BAAT
ENSG00000267191	0.155498	0.0951517	0.102214	0.181065	AC006213.3
ENSG00000070371	-0.127901	0.0782709	0.102241	0.181097	CLTCL1
ENSG00000085563	0.206315	0.126287	0.102322	0.181226	ABCB1
ENSG00000115648	0.289066	0.176987	0.102414	0.181367	MLPH
ENSG00000244471	-0.272323	0.166738	0.102419	0.181367	AL137058.1
ENSG00000173947	-0.214808	0.131557	0.102508	0.1815	PIFO
ENSG00000197249	0.378157	0.2316	0.102511	0.1815	SERPINA1
ENSG00000119242	-0.0759249	0.0465042	0.102544	0.181544	CCDC92
ENSG00000157992	-0.175037	0.107219	0.102568	0.181572	KRTCAP3
ENSG00000166435	0.152765	0.0935808	0.102587	0.181587	XRRA1
ENSG00000263345	0.135244	0.0828494	0.102593	0.181587	AC006435.2
ENSG00000244026	-0.24025	0.147184	0.102614	0.181607	FAM86DP
ENSG00000284738	0.169657	0.103951	0.102661	0.181676	AL358472.5
ENSG00000272595	-0.909497	0.557307	0.10269	0.181707	OR10AH1P
ENSG00000197385	-0.296161	0.18148	0.102696	0.181707	ZNF860
ENSG00000120279	0.18875	0.115689	0.102779	0.181839	MYCT1
ENSG00000140400	-0.116632	0.0715063	0.102874	0.181984	MAN2C1
ENSG00000109452	-0.25824	0.158326	0.102877	0.181984	INPP4B
ENSG00000042980	-0.289801	0.17778	0.103079	0.182325	ADAM28
ENSG00000186301	-0.171894	0.105489	0.103208	0.182539	MST1P2
ENSG00000099308	-0.230402	0.141405	0.103234	0.182569	MAST3
ENSG00000145087	0.159571	0.0979497	0.103289	0.182651	STXBP5L
ENSG00000286389	-0.236847	0.145389	0.103301	0.182652	AL731702.1
ENSG00000224975	-0.155194	0.0952678	0.103306	0.182652	INE1
ENSG00000229358	-0.0789198	0.0484534	0.10336	0.18272	DPY19L1P1
ENSG00000267107	0.267361	0.164149	0.103362	0.18272	PCAT19
ENSG00000112799	-0.275465	0.169135	0.103383	0.182742	LY86
ENSG00000165309	0.29083	0.178609	0.103459	0.182861	ARMC3
ENSG00000185250	0.0783355	0.0481127	0.103489	0.182897	PPIL6
ENSG00000269903	-0.157578	0.0967842	0.103496	0.182897	AC025165.4
ENSG00000130382	-0.0932757	0.0573049	0.103587	0.183042	MLLT1
ENSG00000104953	0.284736	0.174937	0.103599	0.183048	TLE6
ENSG00000169758	-0.118365	0.072725	0.103615	0.183061	TMEM266
ENSG00000225292	-0.32739	0.201182	0.103666	0.183136	AL158212.1
ENSG00000244313	-0.142246	0.0874123	0.103674	0.183136	AC024293.1
ENSG00000109265	0.155177	0.0953633	0.103691	0.18315	KIAA1211
ENSG00000066248	-0.293473	0.180357	0.103699	0.18315	NGEF
ENSG00000181097	-0.164446	0.101066	0.103713	0.183159	AC105219.1
ENSG00000133106	-0.275768	0.169504	0.103757	0.183222	EPSTI1
ENSG00000150687	0.253915	0.156111	0.103843	0.183358	PRSS23
ENSG00000185823	-0.44299	0.272366	0.103853	0.183362	NPAP1
ENSG00000139132	-0.147948	0.0909701	0.103879	0.18339	FGD4
ENSG00000101160	-0.0823716	0.0506499	0.103887	0.18339	CTSZ
ENSG00000236383	-0.205625	0.126481	0.104007	0.183587	CCDC200
ENSG00000178175	0.280999	0.172849	0.104017	0.183589	ZNF366
ENSG00000185483	-0.198039	0.121827	0.104041	0.183617	ROR1
ENSG00000110852	0.227193	0.13977	0.104061	0.183637	CLEC2B
ENSG00000151136	-0.31799	0.195725	0.104232	0.183923	BTBD11
ENSG00000278931	0.372512	0.229303	0.10426	0.183959	CR381670.1
ENSG00000272734	-0.262957	0.161901	0.104336	0.184078	ADIRF-AS1
ENSG00000103599	-0.130197	0.0801698	0.104373	0.184122	IQCH
ENSG00000182983	-0.123826	0.0762482	0.104379	0.184122	ZNF662
ENSG00000180828	-0.343872	0.211762	0.104406	0.184154	BHLHE22
ENSG00000162692	-0.309379	0.190533	0.104429	0.184179	VCAM1
ENSG00000235831	-0.112907	0.0695368	0.104439	0.184179	BHLHE40-AS1
ENSG00000196839	0.193014	0.118875	0.104446	0.184179	ADA
ENSG00000267702	-0.327016	0.201448	0.104519	0.184287	AP005131.6
ENSG00000285940	-0.159012	0.0979556	0.104524	0.184287	AC009899.1
ENSG00000110169	-0.155839	0.0960072	0.104547	0.184312	HPX
ENSG00000116237	-0.148982	0.0917907	0.104575	0.184334	ICMT
ENSG00000047365	-0.174398	0.10745	0.104577	0.184334	ARAP2
ENSG00000144810	0.236501	0.145743	0.104647	0.18444	COL8A1
ENSG00000249846	-0.262036	0.161485	0.10466	0.18444	LINC02021
ENSG00000043355	0.103248	0.0636316	0.104677	0.18444	ZIC2
ENSG00000156466	-0.2417	0.148963	0.104687	0.18444	GDF6
ENSG00000003400	-0.132568	0.081704	0.104688	0.18444	CASP10
ENSG00000179841	0.10624	0.065479	0.104697	0.18444	AKAP5
ENSG00000047936	0.412242	0.254079	0.104697	0.18444	ROS1
ENSG00000101463	-0.104728	0.0645571	0.104748	0.184515	SYNDIG1
ENSG00000234996	-0.143274	0.0883226	0.104768	0.184535	AC098934.2
ENSG00000228065	-0.297867	0.183634	0.104788	0.184554	LINC01515
ENSG00000121940	0.0902195	0.0556242	0.104815	0.184587	CLCC1
ENSG00000197182	-0.229677	0.14162	0.104848	0.18463	MIRLET7BHG
ENSG00000171497	0.127594	0.0786885	0.104908	0.184721	PPID
ENSG00000169251	0.0976591	0.0602371	0.104965	0.184806	NMD3
ENSG00000082258	0.0833825	0.0514333	0.104979	0.184816	CCNT2
ENSG00000169288	-0.102461	0.063211	0.105033	0.184894	MRPL1
ENSG00000081760	0.0868991	0.0536317	0.105169	0.185104	AACS
ENSG00000173334	-0.118456	0.0731079	0.105169	0.185104	TRIB1
ENSG00000108298	-0.116026	0.0716174	0.105214	0.185168	RPL19
ENSG00000157005	-2.11343	1.30469	0.105258	0.185231	SST
ENSG00000081721	0.0907882	0.05605	0.105281	0.185256	DUSP12
ENSG00000239415	-0.139549	0.0861616	0.105314	0.185299	AP001469.3
ENSG00000106125	-0.183035	0.113021	0.105344	0.185336	MINDY4
ENSG00000229447	0.162407	0.100297	0.105392	0.185404	AC114495.2
ENSG00000268895	0.110698	0.0683664	0.105407	0.185416	A1BG-AS1
ENSG00000135503	-0.0728023	0.0449658	0.105435	0.185449	ACVR1B
ENSG00000148090	0.081696	0.0504731	0.105532	0.185606	AUH
ENSG00000179361	0.100456	0.0620704	0.105573	0.185662	ARID3B
ENSG00000131019	-0.362378	0.223935	0.105614	0.18571	ULBP3
ENSG00000255224	-0.144032	0.0890072	0.105618	0.18571	AC109322.1
ENSG00000135070	0.0889351	0.0549644	0.105652	0.185749	ISCA1
ENSG00000023697	-0.0986502	0.0609695	0.105657	0.185749	DERA
ENSG00000163138	-0.0730742	0.0451731	0.105738	0.185876	PACRGL
ENSG00000101003	0.0909807	0.0562538	0.105808	0.185983	GINS1
ENSG00000126583	-0.285632	0.176627	0.105845	0.186033	PRKCG
ENSG00000176490	-0.112466	0.0695498	0.105867	0.186056	DIRAS1
ENSG00000120327	0.0660971	0.0408865	0.105964	0.186212	PCDHB14
ENSG00000162971	0.0601976	0.0372416	0.106006	0.18627	TYW5
ENSG00000064726	0.110607	0.06843	0.106017	0.186275	BTBD1
ENSG00000255389	0.185818	0.114972	0.10605	0.186316	Z97989.1
ENSG00000148019	0.0772364	0.0478072	0.106185	0.186519	CEP78
ENSG00000267136	-0.289796	0.179375	0.106185	0.186519	AP005131.1
ENSG00000183018	-0.139683	0.0864615	0.106191	0.186519	SPNS2
ENSG00000254629	-0.398259	0.246526	0.106206	0.18653	AP002370.1
ENSG00000275139	0.284797	0.176326	0.106272	0.186631	AL133492.1
ENSG00000287569	0.193658	0.119902	0.106282	0.186633	AL078587.2
ENSG00000167513	-0.20128	0.124652	0.10637	0.186772	CDT1
ENSG00000248383	0.170542	0.105627	0.106404	0.186816	PCDHAC1
ENSG00000262209	0.162018	0.100351	0.106417	0.186824	PCDHGB3
ENSG00000028137	-0.207127	0.128332	0.106529	0.187004	TNFRSF1B
ENSG00000122386	-0.163329	0.101204	0.106555	0.187024	ZNF205
ENSG00000226862	-0.238107	0.147539	0.106557	0.187024	AC104463.2
ENSG00000267649	-0.189216	0.117247	0.106566	0.187024	AC010327.5
ENSG00000267127	-0.157223	0.0974396	0.106627	0.187115	AC090360.1
ENSG00000116299	0.157004	0.0973117	0.106654	0.187123	KIAA1324
ENSG00000129493	0.106239	0.0658474	0.106655	0.187123	HEATR5A
ENSG00000231628	0.147173	0.0912193	0.106658	0.187123	AL133406.2
ENSG00000196196	-0.309214	0.191687	0.106719	0.187215	HRCT1
ENSG00000170324	0.23101	0.143216	0.106741	0.187238	FRMPD2
ENSG00000126883	-0.0530316	0.032878	0.106749	0.187238	NUP214
ENSG00000276644	-0.216993	0.134535	0.106764	0.187248	DACH1
ENSG00000231424	-0.206618	0.128106	0.106773	0.187249	BX284613.2
ENSG00000173838	-0.349415	0.216682	0.106837	0.18734	MARCH10
ENSG00000213221	-0.206567	0.1281	0.106842	0.18734	DNLZ
ENSG00000182612	-0.178122	0.110464	0.106855	0.187346	TSPAN10
ENSG00000170381	-0.198976	0.123402	0.106871	0.187346	SEMA3E
ENSG00000261037	-0.29655	0.183917	0.106872	0.187346	AC010266.2
ENSG00000152193	-0.0903277	0.0560284	0.106923	0.187406	OBI1
ENSG00000167964	-0.15577	0.0966209	0.106924	0.187406	RAB26
ENSG00000170989	-0.167112	0.103687	0.10703	0.187557	S1PR1
ENSG00000117481	0.0567414	0.0352068	0.107036	0.187557	NSUN4
ENSG00000111726	-0.082368	0.0511076	0.107036	0.187557	CMAS
ENSG00000163389	0.0936012	0.0580902	0.107113	0.187676	POGLUT1
ENSG00000166704	-0.0599259	0.0371924	0.107127	0.187685	ZNF606
ENSG00000146197	-0.188413	0.116946	0.107155	0.187718	SCUBE3
ENSG00000272970	-0.103569	0.0642923	0.107198	0.187779	AC107294.2
ENSG00000163376	0.137209	0.0851827	0.107231	0.187821	KBTBD8
ENSG00000065883	0.0567627	0.0352423	0.107258	0.187838	CDK13
ENSG00000235180	-0.346975	0.215427	0.107258	0.187838	LINC00601
ENSG00000225914	-0.160623	0.099751	0.107345	0.187975	TSBP1-AS1
ENSG00000108773	-0.114686	0.0712253	0.107357	0.18798	KAT2A
ENSG00000179603	-0.255216	0.158509	0.107375	0.187996	GRM8
ENSG00000109689	0.077592	0.0481958	0.107412	0.188046	STIM2
ENSG00000171180	-0.480646	0.298586	0.107455	0.188106	OR2M4
ENSG00000204060	-0.238065	0.147906	0.107493	0.18815	FOXO6
ENSG00000280079	-0.205544	0.127704	0.107498	0.18815	AC011447.7
ENSG00000253570	-0.265992	0.16533	0.107649	0.188399	RNF5P1
ENSG00000135722	-0.137915	0.0857365	0.107706	0.188483	FBXL8
ENSG00000273312	-0.481423	0.299296	0.107722	0.188496	AL121749.1
ENSG00000254860	-0.145733	0.0906104	0.10776	0.188535	TMEM9B-AS1
ENSG00000249604	0.237057	0.147393	0.107762	0.188535	AC096564.2
ENSG00000116221	-0.0607287	0.0377653	0.107824	0.188628	MRPL37
ENSG00000249436	-1.45555	0.905272	0.107866	0.188687	AC008780.1
ENSG00000139915	-0.214152	0.133201	0.107895	0.188721	MDGA2
ENSG00000251666	-0.143365	0.0891883	0.107957	0.188814	ZNF346-IT1
ENSG00000254449	0.250001	0.15557	0.108054	0.188969	SF3A3P2
ENSG00000197019	0.237744	0.148021	0.108241	0.189281	SERTAD1
ENSG00000198924	0.101537	0.0632291	0.108305	0.189376	DCLRE1A
ENSG00000184005	0.16386	0.102055	0.108362	0.189457	ST6GALNAC3
ENSG00000154263	-0.131311	0.0817849	0.108369	0.189457	ABCA10
ENSG00000259682	-0.345907	0.215493	0.108453	0.189588	AC091231.1
ENSG00000149541	-0.124613	0.0776366	0.108477	0.189615	B3GAT3
ENSG00000196418	0.112058	0.0698177	0.108491	0.189624	ZNF124
ENSG00000279861	-0.138723	0.0864412	0.108533	0.189681	AC073548.1
ENSG00000184220	-0.117364	0.073137	0.108556	0.189708	CMSS1
ENSG00000100395	-0.0716005	0.0446219	0.108581	0.189735	L3MBTL2
ENSG00000284391	-0.281014	0.175158	0.108639	0.189806	AL139398.1
ENSG00000280310	-0.147322	0.0918275	0.108639	0.189806	AC092437.1
ENSG00000250616	-0.0824568	0.0513981	0.108653	0.189814	AC012645.1
ENSG00000273079	-0.366576	0.228515	0.108678	0.189841	GRIN2B
ENSG00000006451	0.0858422	0.0535133	0.108686	0.189841	RALA
ENSG00000116898	-0.0979416	0.061072	0.108779	0.189987	MRPS15
ENSG00000174132	-0.0894266	0.0557827	0.108907	0.190197	FAM174A
ENSG00000109854	0.142951	0.0891807	0.108949	0.190254	HTATIP2
ENSG00000134086	0.0900673	0.0562048	0.109048	0.190412	VHL
ENSG00000182979	-0.108863	0.067945	0.109106	0.190497	MTA1
ENSG00000137193	0.117228	0.0731737	0.109144	0.190547	PIM1
ENSG00000084444	0.112384	0.0701655	0.109224	0.190671	FAM234B
ENSG00000162951	-0.21117	0.131875	0.109313	0.190812	LRRTM1
ENSG00000227176	0.171089	0.106852	0.10934	0.190843	AC092641.1
ENSG00000248245	0.217088	0.135597	0.109382	0.190889	AC010307.2
ENSG00000214198	0.138243	0.0863494	0.109384	0.190889	TTC41P
ENSG00000143436	-0.069079	0.0431733	0.10959	0.191233	MRPL9
ENSG00000137033	-0.219139	0.136979	0.109642	0.191308	IL33
ENSG00000150401	0.0816529	0.0510536	0.109742	0.191466	DCUN1D2
ENSG00000143633	-0.0648848	0.040571	0.109756	0.191476	C1orf131
ENSG00000204584	-0.238305	0.149013	0.109772	0.191486	FLJ45513
ENSG00000178409	-0.112031	0.070055	0.10978	0.191486	BEND3
ENSG00000285909	0.258573	0.161702	0.109805	0.191514	AP002762.2
ENSG00000196724	0.0911308	0.0569964	0.109846	0.19157	ZNF418
ENSG00000117118	0.086271	0.05397	0.109932	0.191704	SDHB
ENSG00000269293	-0.117511	0.0735166	0.109947	0.191715	ZSCAN16-AS1
ENSG00000233016	0.176966	0.110753	0.110077	0.191927	SNHG7
ENSG00000286024	-0.138652	0.0867778	0.110091	0.19193	AC026803.3
ENSG00000100601	0.0598417	0.0374536	0.110097	0.19193	ALKBH1
ENSG00000260426	-0.15868	0.0993284	0.110147	0.192001	AC008060.4
ENSG00000250254	0.240426	0.150523	0.110206	0.192088	PTTG2
ENSG00000143183	0.0919234	0.0575907	0.110455	0.192507	TMCO1
ENSG00000224888	-0.242305	0.151842	0.110539	0.192638	AC138028.2
ENSG00000025434	-0.10137	0.06354	0.110628	0.192777	NR1H3
ENSG00000285943	0.169876	0.106491	0.110663	0.192823	AC112128.1
ENSG00000160563	-0.0884388	0.0554438	0.110688	0.19285	MED27
ENSG00000173276	0.115798	0.0726031	0.110723	0.192892	ZBTB21
ENSG00000286847	-0.281794	0.176682	0.11073	0.192892	AC007036.5
ENSG00000089127	-0.219407	0.137576	0.110755	0.192919	OAS1
ENSG00000275055	-0.123653	0.0775376	0.110768	0.192927	AC011468.5
ENSG00000104904	0.119726	0.0750804	0.110795	0.192958	OAZ1
ENSG00000286177	0.140874	0.0883715	0.110912	0.193146	AC011462.5
ENSG00000171126	-0.702597	0.440759	0.110923	0.193148	KCNG3
ENSG00000235505	0.311152	0.195208	0.110948	0.193175	CASP17P
ENSG00000232528	-0.173954	0.109136	0.110956	0.193175	AL109809.1
ENSG00000136715	0.0440889	0.0276651	0.111012	0.193257	SAP130
ENSG00000123374	0.164153	0.103011	0.111038	0.193286	CDK2
ENSG00000260912	-0.163465	0.10259	0.111075	0.193335	AL158206.1
ENSG00000101158	0.0607405	0.0381234	0.111102	0.193366	NELFCD
ENSG00000259823	-0.948099	0.595142	0.111146	0.193427	LYPD8
ENSG00000250241	-0.225681	0.141675	0.111173	0.193458	AC105383.1
ENSG00000099949	-0.120075	0.0753825	0.111189	0.193468	LZTR1
ENSG00000284052	-0.122129	0.0766737	0.111197	0.193468	AC006460.2
ENSG00000204580	-0.114856	0.0721276	0.111295	0.193623	DDR1
ENSG00000115514	-0.083216	0.0522697	0.111373	0.193744	TXNDC9
ENSG00000150175	0.29168	0.183236	0.111423	0.193815	FRMPD2B
ENSG00000144649	-0.158862	0.0998248	0.111519	0.193965	GASK1A
ENSG00000267412	-0.328554	0.206592	0.111754	0.19436	AC092068.2
ENSG00000182986	0.134184	0.084377	0.111768	0.194367	ZNF320
ENSG00000224185	0.480365	0.302134	0.111855	0.194498	SNX18P9
ENSG00000284642	-0.161404	0.101519	0.111861	0.194498	AL139424.2
ENSG00000177666	-0.129104	0.0812166	0.111918	0.194581	PNPLA2
ENSG00000156976	0.119763	0.0753539	0.111984	0.194679	EIF4A2
ENSG00000243335	0.0672356	0.0423123	0.112053	0.194784	KCTD7
ENSG00000143727	-0.0903429	0.0568573	0.112074	0.194804	ACP1
ENSG00000234769	-0.172114	0.108327	0.112099	0.194832	WASH4P
ENSG00000267251	-0.207892	0.130857	0.112131	0.194871	AC139100.1
ENSG00000124193	0.0981058	0.0617553	0.112146	0.194882	SRSF6
ENSG00000071537	0.12701	0.0799639	0.112209	0.194976	SEL1L
ENSG00000140307	-0.0972058	0.0612027	0.112228	0.194992	GTF2A2
ENSG00000163877	0.0712399	0.0448564	0.112246	0.195005	SNIP1
ENSG00000137825	-0.203203	0.12795	0.112253	0.195005	ITPKA
ENSG00000131069	-0.0771471	0.0485815	0.112288	0.19505	ACSS2
ENSG00000249695	0.201403	0.12684	0.112319	0.195087	AC026369.1
ENSG00000137504	0.114767	0.072294	0.112398	0.195208	CREBZF
ENSG00000249755	-0.18444	0.116202	0.112457	0.195289	AC083829.1
ENSG00000240687	-0.241271	0.152008	0.112462	0.195289	AC082651.1
ENSG00000188316	-0.172481	0.108716	0.112621	0.195549	ENO4
ENSG00000145982	0.0762307	0.0480538	0.112657	0.195595	FARS2
ENSG00000124299	0.0819509	0.0516614	0.11267	0.195602	PEPD
ENSG00000207721	0.267474	0.168628	0.112699	0.195636	MIR186
ENSG00000188611	-0.245516	0.154794	0.112721	0.195658	ASAH2
ENSG00000110888	-0.0683886	0.0431256	0.112785	0.195753	CAPRIN2
ENSG00000237422	0.190405	0.12008	0.112819	0.195798	AL158071.4
ENSG00000225383	-0.231502	0.146006	0.112836	0.195811	SFTA1P
ENSG00000100139	0.0862359	0.0543922	0.112865	0.195845	MICALL1
ENSG00000104903	-0.162706	0.102632	0.112893	0.195877	LYL1
ENSG00000256577	-0.247407	0.156081	0.112939	0.195943	AC007406.4
ENSG00000206538	0.266681	0.168274	0.113012	0.196052	VGLL3
ENSG00000233266	-0.232079	0.146463	0.113067	0.196128	HMGB1P31
ENSG00000236333	0.127802	0.0806575	0.113078	0.196128	TRHDE-AS1
ENSG00000186462	0.11782	0.0743605	0.113093	0.196128	NAP1L2
ENSG00000133739	-0.175334	0.11066	0.113094	0.196128	LRRCC1
ENSG00000180611	0.10895	0.0687645	0.113106	0.196128	MB21D2
ENSG00000237418	0.130195	0.082175	0.11311	0.196128	AC069257.2
ENSG00000150556	-0.263924	0.166594	0.113142	0.196166	LYPD6B
ENSG00000159335	0.145676	0.0919703	0.113205	0.19626	PTMS
ENSG00000204899	0.122747	0.0774972	0.113218	0.196266	MZT1
ENSG00000138942	-0.0547466	0.0345687	0.113261	0.196325	RNF185
ENSG00000128578	0.129895	0.0820234	0.113277	0.196336	STRIP2
ENSG00000121904	0.136034	0.0859201	0.113362	0.196468	CSMD2
ENSG00000267493	0.179436	0.113341	0.113388	0.196498	CIRBP-AS1
ENSG00000156831	0.084133	0.0531463	0.113411	0.196522	NSMCE2
ENSG00000108774	-0.0965022	0.0609696	0.113469	0.196606	RAB5C
ENSG00000114529	0.376656	0.238015	0.113538	0.196697	C3orf52
ENSG00000159445	-0.0994051	0.062816	0.11354	0.196697	THEM4
ENSG00000103064	0.071921	0.045452	0.113569	0.196727	SLC7A6
ENSG00000105880	-0.879244	0.555666	0.113575	0.196727	DLX5
ENSG00000131828	-0.0665218	0.0420423	0.113591	0.196737	PDHA1
ENSG00000249492	0.150482	0.095119	0.113641	0.196808	AC114956.3
ENSG00000108312	-0.0849282	0.0537312	0.113967	0.197357	UBTF
ENSG00000260328	-0.569606	0.360454	0.11405	0.197468	AC104024.2
ENSG00000142512	-0.314251	0.198868	0.114062	0.197468	SIGLEC10
ENSG00000162599	0.0580068	0.036709	0.114065	0.197468	NFIA
ENSG00000232949	0.301577	0.190851	0.114068	0.197468	AC002480.2
ENSG00000113763	0.138199	0.0874673	0.114105	0.197515	UNC5A
ENSG00000197744	0.177992	0.112664	0.11414	0.197561	PTMAP2
ENSG00000106537	0.167962	0.106335	0.114208	0.197663	TSPAN13
ENSG00000176171	-0.0830465	0.0525807	0.114241	0.197704	BNIP3
ENSG00000162456	-1.11299	0.704725	0.11426	0.19772	KNCN
ENSG00000204435	-0.122716	0.0777661	0.114561	0.198226	CSNK2B
ENSG00000170633	0.0585119	0.0370824	0.11459	0.19826	RNF34
ENSG00000279759	-0.181183	0.11483	0.114603	0.198265	AC118344.2
ENSG00000261098	0.094297	0.059768	0.11463	0.198297	AP000766.1
ENSG00000279434	0.151264	0.095878	0.11464	0.198298	AL049776.1
ENSG00000146776	0.0795163	0.0504022	0.11465	0.198299	ATXN7L1
ENSG00000254092	-0.374714	0.237564	0.114723	0.198409	AC021613.1
ENSG00000078295	-0.177286	0.112401	0.114734	0.198412	ADCY2
ENSG00000140543	-0.0992656	0.0629443	0.114787	0.198487	DET1
ENSG00000172296	0.229139	0.145304	0.114803	0.1985	SPTLC3
ENSG00000168884	0.181062	0.11482	0.114814	0.198503	TNIP2
ENSG00000204257	-0.231433	0.146777	0.11485	0.198548	HLA-DMA
ENSG00000287134	-0.171523	0.108785	0.114862	0.198554	AC106845.1
ENSG00000176396	-0.095469	0.0605826	0.115061	0.198881	EID2
ENSG00000277425	-0.15204	0.096492	0.1151	0.198919	AL121890.4
ENSG00000184702	-0.152192	0.0965888	0.115101	0.198919	SEPTIN5
ENSG00000186960	-2.29167	1.45451	0.115129	0.198937	LINC01551
ENSG00000092978	0.10086	0.064016	0.115131	0.198937	GPATCH2
ENSG00000254838	0.243567	0.154633	0.115227	0.199088	GVINP1
ENSG00000164124	-0.249117	0.158176	0.115273	0.199151	TMEM144
ENSG00000176974	0.0729197	0.0463111	0.115357	0.199281	SHMT1
ENSG00000188825	-0.140971	0.0895465	0.115422	0.199377	LINC00910
ENSG00000095564	0.162134	0.103004	0.115474	0.199449	BTAF1
ENSG00000050748	0.0982036	0.0623918	0.115491	0.199464	MAPK9
ENSG00000163219	-0.185671	0.117972	0.115522	0.199485	ARHGAP25
ENSG00000141469	-0.389086	0.247219	0.115522	0.199485	SLC14A1
ENSG00000048028	0.0852156	0.0541571	0.115605	0.199612	USP28
ENSG00000142910	0.224894	0.142936	0.115629	0.199636	TINAGL1
ENSG00000100314	0.137729	0.0875474	0.115674	0.199699	CABP7
ENSG00000267940	-0.157381	0.100064	0.115762	0.199835	AC022762.2
ENSG00000287277	-0.219399	0.139532	0.115859	0.199972	AL392086.3
ENSG00000187630	-0.154235	0.0980895	0.115861	0.199972	DHRS4L2
ENSG00000162627	0.171696	0.109258	0.116073	0.200322	SNX7
ENSG00000146733	0.116663	0.0742493	0.11613	0.200392	PSPH
ENSG00000167487	-0.0706975	0.0449953	0.116132	0.200392	KLHL26
ENSG00000267222	-0.27606	0.175723	0.116185	0.200468	AC107993.1
ENSG00000225151	-0.200754	0.127821	0.116278	0.200612	GOLGA2P7
ENSG00000111731	-0.0730872	0.0465395	0.116315	0.200659	C2CD5
ENSG00000185837	-0.17928	0.114172	0.116354	0.200711	HDHD5-AS1
ENSG00000168803	-0.0706492	0.045001	0.116428	0.200822	ADAL
ENSG00000128274	0.209062	0.133188	0.116491	0.200913	A4GALT
ENSG00000225877	-0.294605	0.18769	0.116499	0.200913	PSG8-AS1
ENSG00000232006	0.182993	0.116598	0.116546	0.200977	AC005537.1
ENSG00000136628	0.101142	0.0644492	0.116571	0.201004	EPRS
ENSG00000176714	0.113665	0.0724465	0.11666	0.201141	CCDC121
ENSG00000168481	-0.103754	0.0661328	0.116677	0.201151	LGI3
ENSG00000131171	-0.138042	0.0879895	0.116685	0.201151	SH3BGRL
ENSG00000133863	0.240993	0.153617	0.116697	0.201157	TEX15
ENSG00000286924	0.229102	0.146055	0.116742	0.201218	AL139815.1
ENSG00000087903	-0.134298	0.0856205	0.116758	0.201229	RFX2
ENSG00000168830	-0.205777	0.131232	0.116871	0.201407	HTR1E
ENSG00000143793	0.150955	0.0962794	0.116907	0.201453	C1orf35
ENSG00000160113	-0.125661	0.0801686	0.117008	0.201611	NR2F6
ENSG00000198730	0.0769262	0.0490787	0.11702	0.201615	CTR9
ENSG00000285675	-0.251923	0.160758	0.117094	0.201726	AC023385.1
ENSG00000187164	-0.167268	0.106747	0.117126	0.201767	SHTN1
ENSG00000226380	0.204754	0.130709	0.117234	0.201936	AC016831.1
ENSG00000176055	-0.12186	0.077795	0.117248	0.201938	MBLAC2
ENSG00000151348	-0.0694758	0.0443545	0.117261	0.201938	EXT2
ENSG00000246145	-0.449506	0.286982	0.117273	0.201938	RRS1-AS1
ENSG00000090905	0.052904	0.033777	0.117285	0.201938	TNRC6A
ENSG00000198964	0.102292	0.0653094	0.117288	0.201938	SGMS1
ENSG00000250938	-0.204888	0.130815	0.117292	0.201938	AC073475.1
ENSG00000163902	0.070756	0.045186	0.117376	0.202066	RPN1
ENSG00000224577	-0.507716	0.324297	0.117444	0.202168	LINC01117
ENSG00000072195	-0.101511	0.0648454	0.117481	0.202215	SPEG
ENSG00000185070	-0.269338	0.17208	0.117538	0.202296	FLRT2
ENSG00000263826	0.165899	0.106007	0.117585	0.202361	AC112907.3
ENSG00000187068	-0.102942	0.0657976	0.117696	0.202535	C3orf70
ENSG00000144867	-0.0989148	0.0632573	0.11789	0.202854	SRPRB
ENSG00000144681	-0.136174	0.0871049	0.117975	0.202983	STAC
ENSG00000172725	-0.0808733	0.0517416	0.118047	0.203078	CORO1B
ENSG00000174059	0.227788	0.145736	0.118049	0.203078	CD34
ENSG00000240729	-0.293389	0.187726	0.118086	0.203126	AC146507.2
ENSG00000278384	0.442391	0.283086	0.118112	0.20313	AL354822.1
ENSG00000167461	0.0613613	0.0392653	0.118114	0.20313	RAB8A
ENSG00000146063	-0.0945824	0.060524	0.118117	0.20313	TRIM41
ENSG00000169519	0.0840556	0.0537986	0.118191	0.20324	METTL15
ENSG00000261824	0.0753895	0.0482565	0.118226	0.203283	LINC00662
ENSG00000196205	0.145886	0.0933917	0.118269	0.203341	EEF1A1P5
ENSG00000233901	-0.25107	0.160765	0.118353	0.203469	LINC01503
ENSG00000214756	-0.102389	0.0655714	0.11841	0.203552	CSKMT
ENSG00000255710	-0.224303	0.143665	0.118454	0.203606	AP003170.1
ENSG00000276087	-0.302682	0.193869	0.118461	0.203606	AC008073.3
ENSG00000226766	-0.26322	0.168604	0.118483	0.203627	FABP7P1
ENSG00000273748	0.229471	0.14699	0.118492	0.203627	AL592183.1
ENSG00000145388	0.0659399	0.0422423	0.118526	0.203669	METTL14
ENSG00000152092	0.118455	0.0758884	0.118546	0.203687	ASTN1
ENSG00000260412	-0.54109	0.346816	0.118721	0.203971	AL353746.1
ENSG00000285331	-0.0756432	0.0484943	0.118798	0.204088	AC090517.5
ENSG00000273391	0.190543	0.122164	0.118822	0.204097	AC083880.1
ENSG00000187079	0.129364	0.08294	0.118823	0.204097	TEAD1
ENSG00000161640	0.369456	0.236957	0.118955	0.204303	SIGLEC11
ENSG00000066382	-0.146747	0.0941203	0.118962	0.204303	MPPED2
ENSG00000187889	0.223928	0.143642	0.119012	0.204373	FYB2
ENSG00000105675	-0.20375	0.130727	0.119095	0.204498	ATP4A
ENSG00000259985	-0.156666	0.100542	0.119182	0.204632	AC017100.1
ENSG00000174442	-0.134647	0.0864359	0.119288	0.204797	ZWILCH
ENSG00000167995	-0.197903	0.127051	0.119314	0.204826	BEST1
ENSG00000151849	0.126417	0.0811755	0.119393	0.204945	CENPJ
ENSG00000029364	0.058397	0.0375023	0.119433	0.204997	SLC39A9
ENSG00000110442	-0.0709747	0.0455882	0.119502	0.205099	COMMD9
ENSG00000163618	0.128286	0.0824305	0.119639	0.205318	CADPS
ENSG00000123119	-0.270149	0.173626	0.119725	0.205449	NECAB1
ENSG00000171759	-0.213514	0.13723	0.119736	0.205451	PAH
ENSG00000141391	-0.0803593	0.0516615	0.119828	0.205592	PRELID3A
ENSG00000237356	-0.14389	0.0925124	0.119861	0.205625	AL365295.1
ENSG00000141867	0.0921414	0.0592421	0.119866	0.205625	BRD4
ENSG00000256443	-0.272849	0.175524	0.120068	0.205943	AP003559.1
ENSG00000143319	0.0631647	0.0406341	0.120071	0.205943	ISG20L2
ENSG00000284657	0.120063	0.0772513	0.12014	0.206038	AL031432.5
ENSG00000100024	-0.183643	0.118162	0.120145	0.206038	UPB1
ENSG00000243678	-0.10354	0.0666263	0.120176	0.20607	NME2
ENSG00000146530	-0.423948	0.27281	0.120184	0.20607	VWDE
ENSG00000165983	0.189366	0.121862	0.120199	0.206081	PTER
ENSG00000258730	-0.325327	0.209437	0.120342	0.206309	ITPK1-AS1
ENSG00000156110	0.0858328	0.0552632	0.120384	0.206365	ADK
ENSG00000139160	-0.0517397	0.0333165	0.12043	0.206426	ETFBKMT
ENSG00000124915	-0.315797	0.203358	0.120445	0.206435	MYRF-AS1
ENSG00000132383	0.0628548	0.0404804	0.12049	0.206496	RPA1
ENSG00000188511	0.236234	0.152151	0.120512	0.206517	C22orf34
ENSG00000196177	-0.11527	0.0742549	0.120577	0.206612	ACADSB
ENSG00000087301	0.0848879	0.0546928	0.120642	0.206696	TXNDC16
ENSG00000119812	0.0712734	0.0459215	0.120645	0.206696	FAM98A
ENSG00000173065	-0.0599213	0.0386084	0.120656	0.206698	FAM222B
ENSG00000104722	0.21375	0.137737	0.120692	0.206744	NEFM
ENSG00000116251	-0.0850343	0.0547981	0.120716	0.206754	RPL22
ENSG00000135824	-0.34616	0.223074	0.120717	0.206754	RGS8
ENSG00000185864	-0.160232	0.103267	0.120751	0.206795	NPIPB4
ENSG00000196072	-0.0746949	0.0481453	0.120795	0.206853	BLOC1S2
ENSG00000135063	-0.213274	0.137472	0.120806	0.206855	FAM189A2
ENSG00000077092	-0.120661	0.0777929	0.120888	0.20698	RARB
ENSG00000115289	0.0984695	0.0634948	0.120943	0.207057	PCGF1
ENSG00000100221	0.0707503	0.0456284	0.121004	0.207129	JOSD1
ENSG00000160679	0.0476436	0.0307265	0.121004	0.207129	CHTOP
ENSG00000244617	-0.169986	0.109643	0.121054	0.207197	ASPRV1
ENSG00000239569	0.154512	0.0996661	0.12107	0.207208	KMT2E-AS1
ENSG00000109458	0.15201	0.0980567	0.121087	0.20722	GAB1
ENSG00000063015	0.113301	0.0730953	0.121131	0.20728	SEZ6
ENSG00000173638	-0.129935	0.0838366	0.121175	0.207311	SLC19A1
ENSG00000286885	-0.134766	0.086954	0.121175	0.207311	AL138824.1
ENSG00000130876	-0.162432	0.104805	0.121179	0.207311	SLC7A10
ENSG00000172531	-0.0848703	0.0547647	0.121207	0.207342	PPP1CA
ENSG00000143198	-0.0831871	0.0536798	0.121216	0.207342	MGST3
ENSG00000248734	-0.212335	0.137033	0.121257	0.207395	AC008906.1
ENSG00000170802	0.119768	0.0772962	0.12127	0.207401	FOXN2
ENSG00000264538	-0.101931	0.0658093	0.12141	0.207624	SUZ12P1
ENSG00000085382	0.126819	0.0819071	0.121544	0.207836	HACE1
ENSG00000135925	-0.378155	0.24426	0.121582	0.207885	WNT10A
ENSG00000139192	-0.143958	0.0929965	0.121624	0.20794	TAPBPL
ENSG00000158864	0.0742069	0.0479417	0.121657	0.207979	NDUFS2
ENSG00000173875	0.0591245	0.0382095	0.121772	0.20816	ZNF791
ENSG00000271851	-0.130663	0.0844497	0.121807	0.208203	AC087501.4
ENSG00000228010	0.0981768	0.0634711	0.121912	0.208367	AC073343.2
ENSG00000244242	-0.160222	0.103592	0.121943	0.208401	IFITM10
ENSG00000131876	-0.11195	0.0723954	0.122017	0.208512	SNRPA1
ENSG00000105519	-0.190407	0.123135	0.122027	0.208512	CAPS
ENSG00000250155	-0.335324	0.21688	0.122075	0.208577	AC008957.1
ENSG00000240849	0.118689	0.0767742	0.122116	0.20863	TMEM189
ENSG00000184208	-0.119513	0.0773146	0.122152	0.208675	C22orf46
ENSG00000258783	0.360257	0.233082	0.122195	0.208733	KRT18P6
ENSG00000171840	-0.230606	0.149215	0.122235	0.208785	NINJ2
ENSG00000236618	0.154797	0.100217	0.122437	0.209103	PITPNA-AS1
ENSG00000171889	0.181823	0.117715	0.122441	0.209103	MIR31HG
ENSG00000271978	0.131553	0.0851766	0.122473	0.209142	AL359643.2
ENSG00000276529	-0.171897	0.111312	0.122519	0.209203	AP001505.1
ENSG00000186765	-0.226653	0.146774	0.122534	0.209212	FSCN2
ENSG00000243069	-0.153018	0.0991306	0.122686	0.209454	ARHGEF26-AS1
ENSG00000076554	-0.0962672	0.0623806	0.122776	0.209592	TPD52
ENSG00000171302	0.0899366	0.058287	0.122832	0.209669	CANT1
ENSG00000270130	0.17087	0.110746	0.122854	0.20969	AC068790.7
ENSG00000143387	0.193969	0.125747	0.122945	0.209819	CTSK
ENSG00000203485	-0.199633	0.12942	0.122949	0.209819	INF2
ENSG00000171823	0.20771	0.134668	0.122982	0.209859	FBXL14
ENSG00000245205	0.150384	0.0975183	0.123046	0.209952	EEF1A1P4
ENSG00000258636	-0.190143	0.123318	0.123101	0.210017	AL121821.2
ENSG00000142102	-0.210321	0.136406	0.123104	0.210017	PGGHG
ENSG00000154760	-0.229648	0.14895	0.123126	0.210039	SLFN13
ENSG00000266145	-0.458837	0.29768	0.123225	0.210189	RHOT1P1
ENSG00000122729	-0.0708541	0.045973	0.123265	0.210242	ACO1
ENSG00000232907	-0.20189	0.131003	0.12329	0.210268	DLGAP4-AS1
ENSG00000139168	0.0870163	0.0564693	0.123329	0.210304	ZCRB1
ENSG00000100162	-0.141159	0.091606	0.123331	0.210304	CENPM
ENSG00000180992	0.0871099	0.0565456	0.123432	0.210459	MRPL14
ENSG00000186417	-0.281834	0.182969	0.123478	0.210521	GLDN
ENSG00000155980	0.136833	0.088839	0.123502	0.210544	KIF5A
ENSG00000116030	0.0914346	0.0593857	0.12364	0.210764	SUMO1
ENSG00000163930	-0.0646175	0.0419698	0.123653	0.210769	BAP1
ENSG00000235445	-0.321997	0.209285	0.123914	0.211196	AC016027.3
ENSG00000102158	-0.13365	0.0868714	0.123932	0.211211	MAGT1
ENSG00000261103	-0.37471	0.243599	0.123994	0.211299	AC009063.3
ENSG00000249786	0.162443	0.10562	0.124051	0.21138	EAF1-AS1
ENSG00000204789	-0.0768854	0.0500069	0.124172	0.211569	ZNF204P
ENSG00000091009	0.0846887	0.0550898	0.124224	0.211633	RBM27
ENSG00000185684	0.103279	0.0671838	0.124229	0.211633	EP400P1
ENSG00000133958	0.074719	0.0486173	0.124323	0.211775	UNC79
ENSG00000134769	-0.119109	0.0775029	0.124335	0.211775	DTNA
ENSG00000285728	-0.0957388	0.0622976	0.124343	0.211775	AC098484.4
ENSG00000259845	0.23597	0.153554	0.124361	0.211789	HERC2P10
ENSG00000122783	-0.0991312	0.0645185	0.124422	0.211876	CYREN
ENSG00000226752	-0.262278	0.170763	0.124559	0.212093	CUTALP
ENSG00000283696	0.149165	0.097127	0.124595	0.212124	AL592295.4
ENSG00000182308	0.282579	0.183999	0.124597	0.212124	DCAF4L1
ENSG00000183479	-0.190124	0.123815	0.124648	0.212194	TREX2
ENSG00000279636	0.144529	0.0941318	0.124688	0.212245	AL132989.2
ENSG00000276203	0.226299	0.147398	0.124711	0.212268	ANKRD20A3
ENSG00000168484	-0.168595	0.109818	0.124729	0.212281	SFTPC
ENSG00000226519	-0.230042	0.149854	0.124757	0.212312	LINC00390
ENSG00000286613	0.123328	0.0803413	0.12477	0.212318	AC006213.7
ENSG00000162139	0.0868571	0.0565872	0.124802	0.212355	NEU3
ENSG00000133103	0.0967015	0.0630104	0.12486	0.212437	COG6
ENSG00000079257	-0.148696	0.0968931	0.124872	0.21244	LXN
ENSG00000253406	0.275934	0.179842	0.124952	0.21256	AC012613.2
ENSG00000131951	0.162832	0.106136	0.124985	0.212599	LRRC9
ENSG00000008083	0.0707665	0.0461425	0.125115	0.212803	JARID2
ENSG00000179222	-0.0955627	0.0623157	0.125146	0.212839	MAGED1
ENSG00000196670	0.0843479	0.0550091	0.125191	0.212898	ZFP62
ENSG00000169733	-0.129209	0.084278	0.125243	0.212956	RFNG
ENSG00000153214	-0.0774787	0.0505364	0.125245	0.212956	TMEM87B
ENSG00000196562	-0.139754	0.0911759	0.125327	0.213075	SULF2
ENSG00000110955	0.109446	0.0714044	0.125334	0.213075	ATP5F1B
ENSG00000073050	-0.0970367	0.0633365	0.125503	0.213343	XRCC1
ENSG00000280798	0.0618411	0.040366	0.12552	0.213356	LINC00294
ENSG00000258376	-0.317508	0.207293	0.125601	0.213476	AC004846.1
ENSG00000267784	0.2066	0.134904	0.125654	0.21355	AC010680.1
ENSG00000224081	-0.240881	0.157306	0.125696	0.213605	SLC44A3-AS1
ENSG00000163818	0.106544	0.0695822	0.12572	0.213627	LZTFL1
ENSG00000256802	0.26055	0.170202	0.125811	0.213766	AC022613.1
ENSG00000255717	-0.121292	0.0792497	0.125893	0.213888	SNHG1
ENSG00000251400	-0.242993	0.158773	0.125907	0.213896	ALDH7A1P1
ENSG00000003056	0.122795	0.0802528	0.125991	0.21402	M6PR
ENSG00000111816	-0.187456	0.122522	0.126022	0.214057	FRK
ENSG00000228506	-0.109988	0.0718964	0.126064	0.214111	AL513550.1
ENSG00000166750	-0.176024	0.115113	0.12623	0.214375	SLFN5
ENSG00000101182	0.0796659	0.0521014	0.126251	0.214394	PSMA7
ENSG00000109738	0.130959	0.0856641	0.126328	0.214508	GLRB
ENSG00000137478	0.0493341	0.0322724	0.126344	0.214519	FCHSD2
ENSG00000197181	-0.218403	0.142875	0.126356	0.214522	PIWIL2
ENSG00000278291	-0.123523	0.0808205	0.126423	0.214618	AL161772.1
ENSG00000089048	0.101396	0.066347	0.126447	0.214642	ESF1
ENSG00000088992	-0.266046	0.174187	0.126673	0.215009	TESC
ENSG00000111859	0.142652	0.0934082	0.126714	0.21506	NEDD9
ENSG00000212232	-0.240375	0.157409	0.126742	0.215092	SNORD17
ENSG00000268279	0.110795	0.0725659	0.126807	0.215184	AC090004.1
ENSG00000146090	-0.154791	0.101396	0.126862	0.215255	RASGEF1C
ENSG00000173175	-0.153986	0.100871	0.12687	0.215255	ADCY5
ENSG00000164494	-0.0657689	0.043084	0.126879	0.215255	PDSS2
ENSG00000287279	-0.150244	0.0984364	0.126935	0.215333	AL121932.2
ENSG00000085644	-0.0775013	0.0507791	0.126949	0.215341	ZNF213
ENSG00000136021	0.09313	0.0610305	0.12702	0.215443	SCYL2
ENSG00000100991	-0.0424731	0.0278396	0.127101	0.215564	TRPC4AP
ENSG00000279801	-0.190919	0.125147	0.12712	0.215579	AC111170.3
ENSG00000151465	0.0701103	0.0459628	0.127167	0.215626	CDC123
ENSG00000164713	-0.0884507	0.0579865	0.127168	0.215626	BRI3
ENSG00000104825	-0.126659	0.083047	0.127222	0.2157	NFKBIB
ENSG00000132017	-0.126112	0.0826952	0.127255	0.215719	DCAF15
ENSG00000227372	0.0616897	0.0404525	0.127262	0.215719	TP73-AS1
ENSG00000271795	0.132877	0.0871335	0.127263	0.215719	AC011337.1
ENSG00000100105	-0.0510483	0.0334796	0.12732	0.215798	PATZ1
ENSG00000146242	0.254997	0.167341	0.127555	0.216179	TPBG
ENSG00000181381	-0.157852	0.103613	0.12764	0.216307	DDX60L
ENSG00000272578	-0.184944	0.121408	0.127675	0.216349	AP000347.1
ENSG00000183775	-0.266588	0.175017	0.127706	0.216383	KCTD16
ENSG00000228939	-0.229372	0.150598	0.127739	0.216423	AKT3-IT1
ENSG00000182329	0.0984441	0.0646611	0.127893	0.216667	KIAA2012
ENSG00000285980	-0.245049	0.161031	0.128071	0.21695	AP003025.2
ENSG00000148468	0.0891866	0.05861	0.128085	0.216957	FAM171A1
ENSG00000238198	-0.121122	0.0796059	0.12813	0.217016	LRIG2-DT
ENSG00000178718	-0.141702	0.0931358	0.128144	0.217023	RPP25
ENSG00000261094	0.102283	0.067239	0.128215	0.217126	AC007066.2
ENSG00000112599	-0.166799	0.109682	0.12832	0.217287	GUCA1B
ENSG00000089356	0.244875	0.161057	0.128405	0.217413	FXYD3
ENSG00000185361	0.0957777	0.0630012	0.128448	0.217468	TNFAIP8L1
ENSG00000104774	-0.0957543	0.0630123	0.128608	0.217723	MAN2B1
ENSG00000009790	-0.15277	0.100549	0.128671	0.217812	TRAF3IP3
ENSG00000006062	-0.0949357	0.0624916	0.128718	0.217864	MAP3K14
ENSG00000158966	-0.17904	0.117855	0.128722	0.217864	CACHD1
ENSG00000203734	-0.109933	0.0723906	0.12886	0.218065	ECT2L
ENSG00000137135	-0.126753	0.0834686	0.12887	0.218065	ARHGEF39
ENSG00000119041	0.0797999	0.0525495	0.128871	0.218065	GTF3C3
ENSG00000120738	0.63151	0.415933	0.128939	0.218162	EGR1
ENSG00000134248	-0.0949573	0.0625795	0.129169	0.218534	LAMTOR5
ENSG00000105642	-0.180562	0.119002	0.129191	0.218555	KCNN1
ENSG00000267708	-0.187335	0.123482	0.129239	0.218614	RDM1P3
ENSG00000119457	-0.218849	0.144257	0.129247	0.218614	SLC46A2
ENSG00000176476	-0.130264	0.0858692	0.129264	0.218624	SGF29
ENSG00000187624	-0.219182	0.144487	0.129273	0.218624	C17orf97
ENSG00000175115	-0.0867439	0.0571935	0.129349	0.218735	PACS1
ENSG00000012983	0.0595344	0.0392558	0.129374	0.218759	MAP4K5
ENSG00000183908	0.459649	0.303107	0.129404	0.218793	LRRC55
ENSG00000119638	-0.0610073	0.0402384	0.129482	0.218908	NEK9
ENSG00000121406	0.0960631	0.0633816	0.129612	0.219111	ZNF549
ENSG00000167625	-0.0935552	0.0617349	0.129662	0.219167	ZNF526
ENSG00000136682	0.115201	0.0760192	0.129666	0.219167	CBWD2
ENSG00000066135	0.0696795	0.0459911	0.129756	0.219252	KDM4A
ENSG00000169174	0.226924	0.149782	0.129765	0.219252	PCSK9
ENSG00000099937	0.236722	0.15625	0.129767	0.219252	SERPIND1
ENSG00000109133	0.0781566	0.0515879	0.129768	0.219252	TMEM33
ENSG00000159164	-0.0925441	0.0610845	0.129768	0.219252	SV2A
ENSG00000104369	0.0831054	0.0548627	0.129826	0.219333	JPH1
ENSG00000170412	-0.11397	0.0752564	0.12992	0.219474	GPRC5C
ENSG00000152642	0.0789794	0.0521687	0.130045	0.219647	GPD1L
ENSG00000011007	0.0679805	0.0449043	0.130051	0.219647	ELOA
ENSG00000203685	-0.201691	0.133232	0.130068	0.219647	STUM
ENSG00000164112	-1.31282	0.867222	0.13007	0.219647	TMEM155
ENSG00000133169	-0.113327	0.0748618	0.130073	0.219647	BEX1
ENSG00000265478	0.117154	0.0773988	0.130116	0.219701	AC107982.3
ENSG00000235770	0.213262	0.140904	0.130147	0.219737	LINC00607
ENSG00000175745	0.102362	0.0676392	0.130189	0.219791	NR2F1
ENSG00000149557	0.0798814	0.0527865	0.130205	0.2198	FEZ1
ENSG00000280334	-0.122656	0.081055	0.130218	0.219804	AC009084.2
ENSG00000180376	0.0720178	0.0475981	0.13027	0.219875	CCDC66
ENSG00000250878	-0.134306	0.0887858	0.130358	0.220006	METTL21EP
ENSG00000166246	0.119581	0.0790545	0.130371	0.220011	C16orf71
ENSG00000105290	-0.113442	0.0750032	0.130408	0.220056	APLP1
ENSG00000124356	0.0446669	0.0295333	0.130426	0.220069	STAMBP
ENSG00000130224	0.0976139	0.0645635	0.130558	0.220262	LRCH2
ENSG00000169432	-0.176759	0.116913	0.130561	0.220262	SCN9A
ENSG00000131061	-0.110942	0.0733824	0.130575	0.220269	ZNF341
ENSG00000153975	0.0768453	0.0508422	0.130675	0.220411	ZUP1
ENSG00000186453	-0.16763	0.110909	0.130681	0.220411	FAM228A
ENSG00000140990	-0.105493	0.0698006	0.1307	0.220428	NDUFB10
ENSG00000261663	-0.146124	0.0966894	0.13072	0.220443	AC009065.8
ENSG00000135698	-0.0709828	0.0469776	0.130791	0.220545	MPHOSPH6
ENSG00000100949	-0.0953455	0.0631125	0.130859	0.220643	RABGGTA
ENSG00000183508	-0.221852	0.146908	0.131007	0.220875	TENT5C
ENSG00000189431	-0.5597	0.37078	0.131166	0.221125	RASSF10
ENSG00000165661	0.073159	0.0484698	0.131203	0.22117	QSOX2
ENSG00000147676	0.126395	0.0837516	0.131258	0.221245	MAL2
ENSG00000285667	-0.123027	0.0815396	0.131351	0.221368	AC012291.3
ENSG00000166736	-0.595314	0.394563	0.131351	0.221368	HTR3A
ENSG00000279453	-0.0903171	0.0598666	0.131391	0.221418	Z99129.4
ENSG00000115935	-0.164164	0.10889	0.131652	0.221839	WIPF1
ENSG00000152700	-0.0502215	0.0333126	0.131662	0.221839	SAR1B
ENSG00000158352	0.185858	0.123291	0.131689	0.221865	SHROOM4
ENSG00000180440	-0.539996	0.358232	0.131711	0.221865	SERTM1
ENSG00000234882	-0.130043	0.0862704	0.131712	0.221865	EIF3EP1
ENSG00000144034	-0.0881418	0.0584743	0.131719	0.221865	TPRKB
ENSG00000168062	-0.210641	0.13977	0.131797	0.221979	BATF2
ENSG00000165443	0.120413	0.0799114	0.131855	0.222059	PHYHIPL
ENSG00000271590	-0.43994	0.291986	0.131883	0.222089	AC108463.3
ENSG00000143761	-0.0714718	0.0474371	0.131897	0.222095	ARF1
ENSG00000226491	0.139697	0.0927354	0.131965	0.222192	FTOP1
ENSG00000223878	-0.19175	0.127316	0.132043	0.222306	PPIAP53
ENSG00000054116	-0.0685706	0.0455341	0.132088	0.222365	TRAPPC3
ENSG00000127616	-0.0796029	0.0528678	0.132145	0.222442	SMARCA4
ENSG00000165023	0.125301	0.0832227	0.132167	0.222463	DIRAS2
ENSG00000080845	-0.0970891	0.064487	0.13218	0.222467	DLGAP4
ENSG00000102763	-0.118052	0.0784184	0.132219	0.222501	VWA8
ENSG00000119661	0.0658577	0.0437476	0.132221	0.222501	DNAL1
ENSG00000284735	0.116323	0.0772827	0.132283	0.222583	AL139424.3
ENSG00000267680	-0.0790713	0.0525345	0.13229	0.222583	ZNF224
ENSG00000232472	-0.143933	0.0956353	0.132319	0.222613	EEF1B2P3
ENSG00000128272	0.119271	0.0792521	0.132335	0.222623	ATF4
ENSG00000178301	0.0778373	0.0517245	0.132364	0.222654	AQP11
ENSG00000169403	-0.223759	0.148697	0.132376	0.222656	PTAFR
ENSG00000166128	0.093134	0.0618971	0.132412	0.2227	RAB8B
ENSG00000162630	-0.24146	0.160486	0.132439	0.222727	B3GALT2
ENSG00000182103	-0.137601	0.0914655	0.132476	0.222772	FAM181B
ENSG00000179399	-0.232798	0.154748	0.132487	0.222772	GPC5
ENSG00000218596	-0.3538	0.235208	0.13253	0.222828	AL162578.1
ENSG00000229585	0.122292	0.0813059	0.132556	0.222854	RPL21P44
ENSG00000287367	0.207101	0.137704	0.132591	0.222896	AC016583.2
ENSG00000278982	-0.206478	0.137301	0.132624	0.222933	AL139125.1
ENSG00000141543	0.0735238	0.0488974	0.132676	0.223003	EIF4A3
ENSG00000004399	-0.162112	0.10782	0.1327	0.223025	PLXND1
ENSG00000233725	0.283884	0.188918	0.132921	0.22338	NRAD1
ENSG00000259562	0.136473	0.0908231	0.132937	0.223389	AC090607.2
ENSG00000085449	0.0641851	0.0427173	0.132954	0.2234	WDFY1
ENSG00000091262	0.17533	0.116704	0.133008	0.223473	ABCC6
ENSG00000131469	-0.111067	0.0739373	0.133051	0.223529	RPL27
ENSG00000198818	0.06448	0.04293	0.133102	0.223586	SFT2D1
ENSG00000156218	0.187529	0.124856	0.133106	0.223586	ADAMTSL3
ENSG00000148339	0.112298	0.074771	0.133125	0.223599	SLC25A25
ENSG00000165181	0.204125	0.135974	0.133303	0.223881	SHOC1
ENSG00000005194	-0.0710061	0.0473127	0.133412	0.224046	CIAPIN1
ENSG00000075856	0.0428183	0.0285315	0.133423	0.224046	SART3
ENSG00000279500	0.169195	0.112744	0.133433	0.224046	AC108704.2
ENSG00000119599	-0.0849853	0.0566377	0.133483	0.224113	DCAF4
ENSG00000182010	-0.31486	0.209849	0.133508	0.224134	RTKN2
ENSG00000187955	0.182011	0.121313	0.133527	0.224134	COL14A1
ENSG00000133961	0.0472596	0.0314997	0.133532	0.224134	NUMB
ENSG00000184787	-0.0545184	0.0363384	0.133538	0.224134	UBE2G2
ENSG00000230438	-0.355147	0.236736	0.133568	0.224159	SERPINB9P1
ENSG00000260261	0.127588	0.0850506	0.133576	0.224159	AC124944.2
ENSG00000222019	-0.133606	0.0890649	0.133589	0.224159	URAHP
ENSG00000107672	0.0582343	0.0388209	0.133594	0.224159	NSMCE4A
ENSG00000272321	-0.274686	0.183127	0.13362	0.224162	AP003355.2
ENSG00000164241	-0.101403	0.0676038	0.133623	0.224162	C5orf63
ENSG00000249848	-0.286859	0.191246	0.133627	0.224162	AC112673.1
ENSG00000198658	0.146397	0.0976046	0.133642	0.224169	ABHD17AP1
ENSG00000234390	-0.0963384	0.0642329	0.133658	0.224179	USP27X-AS1
ENSG00000005700	-0.0886346	0.0590999	0.133681	0.2242	IBTK
ENSG00000151552	0.157477	0.105022	0.133753	0.224295	QDPR
ENSG00000174136	0.101653	0.0677939	0.133759	0.224295	RGMB
ENSG00000247157	-0.294256	0.196329	0.133929	0.224563	LINC01252
ENSG00000287508	-0.221999	0.148129	0.133955	0.224588	AC009560.4
ENSG00000103942	0.0690614	0.0460862	0.133997	0.22464	HOMER2
ENSG00000236939	-0.250198	0.166981	0.13404	0.224696	BAALC-AS2
ENSG00000066294	-0.299068	0.199651	0.134146	0.224855	CD84
ENSG00000180182	-0.0699287	0.0466886	0.134193	0.224917	MED14
ENSG00000137343	-0.0578958	0.0386577	0.134223	0.224944	ATAT1
ENSG00000123064	-0.0817289	0.0545722	0.13423	0.224944	DDX54
ENSG00000155093	-0.119821	0.0800166	0.134274	0.224993	PTPRN2
ENSG00000173391	-0.300432	0.200631	0.134281	0.224993	OLR1
ENSG00000270426	-0.153797	0.102713	0.1343	0.224995	AC099343.2
ENSG00000179774	-0.144978	0.0968231	0.134303	0.224995	ATOH7
ENSG00000286962	-0.214628	0.143343	0.134313	0.224995	AC027128.1
ENSG00000139726	-0.0550572	0.0367754	0.134362	0.225059	DENR
ENSG00000229089	0.282884	0.18896	0.134379	0.225069	ANKRD20A8P
ENSG00000178878	0.205773	0.137458	0.134395	0.225079	APOLD1
ENSG00000253598	0.105511	0.0704842	0.134409	0.225085	SLC10A5
ENSG00000196924	0.105764	0.0706594	0.13444	0.225113	FLNA
ENSG00000159111	-0.0816182	0.0545287	0.134447	0.225113	MRPL10
ENSG00000111665	-0.143898	0.0961753	0.1346	0.225352	CDCA3
ENSG00000127585	0.0853347	0.0570507	0.134714	0.22551	FBXL16
ENSG00000196268	0.109914	0.0734833	0.134715	0.22551	ZNF493
ENSG00000229694	-0.169978	0.113649	0.134747	0.225545	AL158071.1
ENSG00000235903	-0.137608	0.092022	0.134815	0.22564	CPB2-AS1
ENSG00000240065	-0.187401	0.125324	0.134828	0.225644	PSMB9
ENSG00000284513	-0.312379	0.20892	0.13486	0.225682	AC006063.2
ENSG00000179241	-0.06797	0.0454609	0.134881	0.225693	LDLRAD3
ENSG00000284606	-0.218273	0.145992	0.134888	0.225693	AC105233.5
ENSG00000287581	-0.169506	0.113399	0.134973	0.225817	AC016549.1
ENSG00000148218	-0.0583945	0.0390724	0.13504	0.225911	ALAD
ENSG00000121316	-0.156003	0.1044	0.135104	0.225992	PLBD1
ENSG00000224310	-0.218126	0.145977	0.135109	0.225992	LINC01567
ENSG00000104852	-0.129843	0.0868982	0.135125	0.226	SNRNP70
ENSG00000130827	0.135944	0.0909869	0.13515	0.226024	PLXNA3
ENSG00000237166	-0.262066	0.175426	0.135207	0.226102	LINC01792
ENSG00000172954	-0.0740812	0.0495927	0.13523	0.226123	LCLAT1
ENSG00000170113	0.0929788	0.0622451	0.13524	0.226123	NIPA1
ENSG00000247572	-0.110835	0.0742043	0.135267	0.22615	CKMT2-AS1
ENSG00000168303	-0.0616462	0.0412742	0.135286	0.226163	MPLKIP
ENSG00000153930	-0.234862	0.157313	0.135447	0.226416	ANKFN1
ENSG00000214796	-0.114456	0.0766732	0.135495	0.226478	AC098934.1
ENSG00000101000	0.165625	0.110964	0.135541	0.226537	PROCR
ENSG00000189403	0.0725231	0.0485995	0.135631	0.226653	HMGB1
ENSG00000196411	0.173296	0.11613	0.135631	0.226653	EPHB4
ENSG00000164169	0.0909505	0.0609508	0.135648	0.226663	PRMT9
ENSG00000176678	-0.286847	0.192269	0.135725	0.226761	FOXL1
ENSG00000140262	0.120985	0.0810948	0.135728	0.226761	TCF12
ENSG00000167380	0.083384	0.0558932	0.13574	0.226763	ZNF226
ENSG00000162687	-0.220199	0.147649	0.135865	0.22694	KCNT2
ENSG00000158122	-0.0887566	0.0595139	0.135867	0.22694	PRXL2C
ENSG00000188199	-0.220703	0.147995	0.135887	0.226955	NUTM2B
ENSG00000148331	-0.0805826	0.0540516	0.136002	0.22713	ASB6
ENSG00000258520	0.135427	0.0908447	0.136026	0.227153	AL359317.1
ENSG00000151062	-0.248977	0.167042	0.136092	0.227246	CACNA2D4
ENSG00000126970	-0.0680999	0.0456989	0.136175	0.227356	ZC4H2
ENSG00000153066	0.0612024	0.0410708	0.13618	0.227356	TXNDC11
ENSG00000137806	-0.0674884	0.0452912	0.136199	0.22737	NDUFAF1
ENSG00000119929	-0.0848799	0.056965	0.136215	0.227379	CUTC
ENSG00000182179	-0.11917	0.0799959	0.136303	0.227495	UBA7
ENSG00000243646	0.123687	0.0830284	0.136306	0.227495	IL10RB
ENSG00000077463	-0.132963	0.0892824	0.136425	0.227677	SIRT6
ENSG00000168275	-0.123146	0.0827094	0.136513	0.227806	COA6
ENSG00000103241	0.215235	0.144569	0.136538	0.227829	FOXF1
ENSG00000276043	0.178284	0.119782	0.136646	0.227972	UHRF1
ENSG00000134330	-0.0577704	0.0388141	0.136649	0.227972	IAH1
ENSG00000176399	-0.181443	0.121908	0.136655	0.227972	DMRTA1
ENSG00000233325	0.101451	0.0681797	0.136754	0.228119	MIPEPP3
ENSG00000159658	0.0718041	0.0482688	0.13686	0.228277	EFCAB14
ENSG00000176165	-1.54267	1.03709	0.136881	0.228293	FOXG1
ENSG00000157445	-0.175471	0.117966	0.136891	0.228293	CACNA2D3
ENSG00000162551	0.197542	0.132811	0.136913	0.228312	ALPL
ENSG00000151689	-0.0670556	0.0450853	0.136934	0.22833	INPP1
ENSG00000247121	0.0858268	0.0577388	0.137156	0.228682	AC009126.1
ENSG00000226642	-0.225825	0.151935	0.137193	0.228715	ACTG1P12
ENSG00000232739	0.164295	0.110539	0.137197	0.228715	AL607028.1
ENSG00000168014	0.0598872	0.0402953	0.137224	0.228743	C2CD3
ENSG00000111671	-0.130778	0.0880102	0.137294	0.228841	SPSB2
ENSG00000108179	0.0799921	0.0538392	0.137343	0.2289	PPIF
ENSG00000119508	-0.373911	0.25167	0.137353	0.2289	NR4A3
ENSG00000239779	-0.0987938	0.066497	0.137362	0.2289	WBP1
ENSG00000275481	-0.192883	0.129833	0.137379	0.228911	AC025031.4
ENSG00000151014	-0.0961208	0.0647046	0.137403	0.228933	NOCT
ENSG00000062485	-0.0470863	0.0316985	0.137427	0.228955	CS
ENSG00000148908	-0.21176	0.142596	0.137533	0.229115	RGS10
ENSG00000064932	-0.13318	0.0897415	0.137799	0.22954	SBNO2
ENSG00000143401	-0.0708676	0.0477687	0.137926	0.229731	ANP32E
ENSG00000063169	-0.1157	0.0779899	0.137935	0.229731	BICRA
ENSG00000180822	0.0766024	0.0516432	0.137994	0.229803	PSMG4
ENSG00000145337	0.0877339	0.0591486	0.138	0.229803	PYURF
ENSG00000174672	-0.109881	0.0740921	0.138066	0.229895	BRSK2
ENSG00000135968	0.116793	0.0787554	0.138077	0.229896	GCC2
ENSG00000240692	-0.802342	0.541063	0.138101	0.229917	RN7SL538P
ENSG00000245685	0.138759	0.0935768	0.138118	0.229928	FRG1-DT
ENSG00000125656	0.0907239	0.0611961	0.138204	0.230054	CLPP
ENSG00000114019	-0.0903556	0.0609595	0.138281	0.230163	AMOTL2
ENSG00000132970	0.0699987	0.0472274	0.138297	0.230172	WASF3
ENSG00000187682	-0.21551	0.145421	0.138347	0.230237	ERAS
ENSG00000182379	-0.137575	0.0928596	0.138465	0.230416	NXPH4
ENSG00000287737	-0.116411	0.0785947	0.138565	0.230564	AC132872.5
ENSG00000089123	-0.0922305	0.0622736	0.138592	0.230592	TASP1
ENSG00000131943	0.0656822	0.0443513	0.138619	0.230618	C19orf12
ENSG00000261710	-0.272322	0.183938	0.138738	0.230799	AC104417.2
ENSG00000122735	-0.143706	0.0970808	0.1388	0.230884	DNAI1
ENSG00000248256	-0.12821	0.0866181	0.138826	0.230909	OCIAD1-AS1
ENSG00000173418	-0.0813563	0.0549679	0.138855	0.23094	NAA20
ENSG00000150907	0.133793	0.0904029	0.138883	0.230968	FOXO1
ENSG00000230894	-0.251401	0.169908	0.138972	0.231099	AL133284.1
ENSG00000287403	-0.299564	0.202467	0.138988	0.231106	AC016245.2
ENSG00000105483	0.070174	0.047435	0.139041	0.231176	CARD8
ENSG00000234358	0.302827	0.204737	0.139113	0.231278	AC003080.1
ENSG00000115257	-0.144282	0.097552	0.139132	0.231292	PCSK4
ENSG00000116035	-0.163125	0.110303	0.13917	0.231337	VAX2
ENSG00000075415	0.0701047	0.0474121	0.13924	0.231436	SLC25A3
ENSG00000277013	-0.217717	0.147252	0.139266	0.23146	AC008556.1
ENSG00000169062	-0.0609393	0.0412214	0.139316	0.231526	UPF3A
ENSG00000233579	-0.201264	0.136172	0.139404	0.231654	KRT8P15
ENSG00000115556	-0.115057	0.0778518	0.139437	0.23169	PLCD4
ENSG00000067955	-0.112763	0.0763058	0.139466	0.231721	CBFB
ENSG00000102471	0.129117	0.0873819	0.13951	0.231776	NDFIP2
ENSG00000172432	-0.0638364	0.0432168	0.139643	0.23198	GTPBP2
ENSG00000244558	0.154848	0.104834	0.139655	0.231981	KCNK15-AS1
ENSG00000249212	0.1748	0.118356	0.139703	0.232042	ATP1B1P1
ENSG00000254231	-0.121539	0.0823216	0.139838	0.232249	AC103760.1
ENSG00000186496	-0.131527	0.0890991	0.139892	0.232321	ZNF396
ENSG00000261399	-0.126442	0.0856658	0.139946	0.232392	AL031710.1
ENSG00000076067	-0.101207	0.0685731	0.139972	0.232417	RBMS2
ENSG00000257950	0.0877241	0.0594455	0.140023	0.232464	P2RX5-TAX1BP3
ENSG00000112081	0.0898626	0.0608949	0.140024	0.232464	SRSF3
ENSG00000207525	0.212656	0.144111	0.140039	0.232464	Y_RNA
ENSG00000276627	-0.747739	0.506726	0.140044	0.232464	AL117372.1
ENSG00000120885	-0.13062	0.0885211	0.140056	0.232467	CLU
ENSG00000102547	0.118257	0.0801549	0.140118	0.232546	CAB39L
ENSG00000273321	-0.262074	0.177638	0.140126	0.232546	AC023983.2
ENSG00000007516	-0.314869	0.213485	0.14024	0.232718	BAIAP3
ENSG00000185737	-0.171172	0.116068	0.140276	0.232759	NRG3
ENSG00000186106	0.0945774	0.0641403	0.140336	0.232842	ANKRD46
ENSG00000143257	-0.116363	0.078932	0.140422	0.232965	NR1I3
ENSG00000242125	0.118921	0.0806747	0.140461	0.233013	SNHG3
ENSG00000266412	0.0848621	0.0575791	0.140526	0.233102	NCOA4
ENSG00000270084	0.0673198	0.0456803	0.140558	0.233137	GAS5-AS1
ENSG00000085276	0.172266	0.116902	0.140589	0.233171	MECOM
ENSG00000112167	-0.0623926	0.0423421	0.140606	0.233181	SAYSD1
ENSG00000138760	0.0855783	0.0580836	0.140653	0.233222	SCARB2
ENSG00000188735	-0.103495	0.0702438	0.140653	0.233222	TMEM120B
ENSG00000228340	-0.223279	0.151548	0.140664	0.233222	MIR646HG
ENSG00000141985	-0.103655	0.0703592	0.14069	0.233246	SH3GL1
ENSG00000058404	-0.0827519	0.0561719	0.1407	0.233246	CAMK2B
ENSG00000103549	0.0663877	0.0450687	0.140742	0.233297	RNF40
ENSG00000114956	-0.0979198	0.0664805	0.140775	0.233322	DGUOK
ENSG00000091592	-0.166928	0.113333	0.140778	0.233322	NLRP1
ENSG00000096092	0.0953783	0.0647616	0.140816	0.233366	TMEM14A
ENSG00000196793	-0.129522	0.0879496	0.140837	0.233382	ZNF239
ENSG00000162733	-0.167819	0.113966	0.140876	0.233429	DDR2
ENSG00000287110	0.203573	0.138251	0.140889	0.233433	AC112484.5
ENSG00000204745	-0.109749	0.0745437	0.140945	0.233508	AC083899.1
ENSG00000167100	-0.0883148	0.0599874	0.140961	0.233515	SAMD14
ENSG00000187531	0.170047	0.115512	0.140989	0.233544	SIRT7
ENSG00000254362	0.264497	0.179685	0.141019	0.233576	AC011726.3
ENSG00000279026	-0.0973448	0.0661397	0.141073	0.233648	AC005225.4
ENSG00000174151	0.0709616	0.0482157	0.141087	0.233653	CYB561D1
ENSG00000287580	0.125245	0.0851072	0.141126	0.233699	AC073349.4
ENSG00000270804	-0.111396	0.0757087	0.141189	0.233777	AC010326.4
ENSG00000188725	-0.0774217	0.0526194	0.141195	0.233777	SMIM15
ENSG00000176601	0.230335	0.156613	0.141365	0.23404	MAP3K19
ENSG00000215146	0.245712	0.167178	0.141627	0.234455	BX322639.1
ENSG00000102172	0.085184	0.0579677	0.141695	0.23455	SMS
ENSG00000227627	0.125521	0.0854435	0.14182	0.234739	AL080276.2
ENSG00000182325	-0.113338	0.0771553	0.141842	0.234742	FBXL6
ENSG00000101327	-0.240252	0.163553	0.141844	0.234742	PDYN
ENSG00000152904	-0.0677185	0.0461175	0.141998	0.234941	GGPS1
ENSG00000062282	-0.264309	0.180003	0.142007	0.234941	DGAT2
ENSG00000093183	-0.0619616	0.0421979	0.142008	0.234941	SEC22C
ENSG00000280037	-0.192978	0.131428	0.142018	0.234941	AC092653.2
ENSG00000168959	-0.304518	0.207393	0.142019	0.234941	GRM5
ENSG00000140395	-0.104709	0.0713147	0.142031	0.234942	WDR61
ENSG00000227953	-0.188912	0.128671	0.142056	0.234965	LINC01341
ENSG00000148204	-0.175013	0.119212	0.142081	0.234988	CRB2
ENSG00000286302	0.172478	0.117496	0.142119	0.23503	AC084724.1
ENSG00000085760	-0.0778287	0.0530211	0.142136	0.23503	MTIF2
ENSG00000114554	0.15972	0.108811	0.142139	0.23503	PLXNA1
ENSG00000087152	0.0765015	0.0521196	0.142157	0.23504	ATXN7L3
ENSG00000108370	0.117635	0.0801454	0.142167	0.23504	RGS9
ENSG00000118246	-0.0916423	0.0624408	0.142195	0.235068	FASTKD2
ENSG00000099960	-0.165992	0.113112	0.142241	0.235126	SLC7A4
ENSG00000162944	0.166431	0.11342	0.142272	0.235159	RFTN2
ENSG00000167208	-0.190141	0.129591	0.142313	0.235208	SNX20
ENSG00000148702	-0.890176	0.606801	0.142376	0.235289	HABP2
ENSG00000224481	-0.170686	0.116353	0.142383	0.235289	AC245100.1
ENSG00000166938	-0.0742497	0.0506344	0.142542	0.235533	DIS3L
ENSG00000248441	-0.194199	0.132439	0.14256	0.235533	LINC01197
ENSG00000281469	-0.229918	0.156801	0.142564	0.235533	AC019226.1
ENSG00000136630	-0.153221	0.104557	0.142804	0.235896	HLX
ENSG00000104435	0.122987	0.0839259	0.142806	0.235896	STMN2
ENSG00000183513	-0.0603342	0.0411822	0.142906	0.236042	COA5
ENSG00000198794	0.0668189	0.0456096	0.142916	0.236042	SCAMP5
ENSG00000101336	-0.239119	0.163229	0.142941	0.236064	HCK
ENSG00000167842	-0.077647	0.0530179	0.143046	0.23622	MIS12
ENSG00000198963	-0.213063	0.145497	0.14309	0.236274	RORB
ENSG00000197565	-0.162518	0.110984	0.143104	0.236278	COL4A6
ENSG00000178980	-0.107686	0.0735459	0.14314	0.236321	SELENOW
ENSG00000115275	-0.065053	0.0444327	0.143172	0.236354	MOGS
ENSG00000222009	-0.160307	0.109497	0.143183	0.236355	BTBD19
ENSG00000188229	0.103093	0.0704207	0.143204	0.236371	TUBB4B
ENSG00000126602	-0.101707	0.0694826	0.143255	0.236437	TRAP1
ENSG00000139668	0.107655	0.0735578	0.143319	0.236524	WDFY2
ENSG00000233123	-1.10836	0.757343	0.143334	0.236531	LINC01007
ENSG00000171657	-0.211341	0.144428	0.143387	0.236601	GPR82
ENSG00000106803	-0.0957975	0.0654719	0.143417	0.236627	SEC61B
ENSG00000185344	-0.0595535	0.040703	0.143434	0.236627	ATP6V0A2
ENSG00000117154	-0.106903	0.0730656	0.143437	0.236627	IGSF21
ENSG00000117410	-0.0881582	0.0602671	0.143524	0.236754	ATP6V0B
ENSG00000227218	0.204215	0.139612	0.143541	0.236763	AL157935.1
ENSG00000204103	-0.237352	0.162282	0.14358	0.236809	MAFB
ENSG00000112419	-0.159035	0.108741	0.143602	0.236827	PHACTR2
ENSG00000205534	0.0982307	0.0671727	0.143642	0.236875	SMG1P2
ENSG00000270872	0.264166	0.180698	0.143765	0.237059	SRGAP2D
ENSG00000179958	-0.0939946	0.0643111	0.143861	0.2372	DCTPP1
ENSG00000184640	0.100277	0.0686404	0.144043	0.237481	SEPTIN9
ENSG00000100593	-0.500836	0.342855	0.144076	0.237517	ISM2
ENSG00000076003	0.0923879	0.0632635	0.144189	0.237685	MCM6
ENSG00000136859	0.104908	0.0718513	0.14427	0.237799	ANGPTL2
ENSG00000235989	-0.160624	0.110014	0.14428	0.237799	MORC2-AS1
ENSG00000204472	-0.283528	0.194207	0.14431	0.237814	AIF1
ENSG00000184014	0.0572243	0.0391992	0.144335	0.237814	DENND5A
ENSG00000225285	-0.273484	0.187343	0.144345	0.237814	LINC01770
ENSG00000163449	-0.126379	0.0865737	0.144349	0.237814	TMEM169
ENSG00000104432	0.228718	0.15668	0.144351	0.237814	IL7
ENSG00000280152	0.244554	0.167535	0.144368	0.237814	AC009078.3
ENSG00000206187	-1.00553	0.688857	0.144372	0.237814	LINC02346
ENSG00000107185	0.0981416	0.067235	0.144378	0.237814	RGP1
ENSG00000198739	0.148715	0.101898	0.144442	0.2379	LRRTM3
ENSG00000143995	-0.0890806	0.0610514	0.144535	0.238035	MEIS1
ENSG00000067560	0.067982	0.0465945	0.144561	0.23806	RHOA
ENSG00000185272	-0.16346	0.112038	0.144573	0.238061	RBM11
ENSG00000259425	0.110354	0.075651	0.144642	0.238156	AC011767.1
ENSG00000279838	0.10597	0.0726546	0.144691	0.238219	AL356273.3
ENSG00000137727	0.166844	0.11442	0.144792	0.238367	ARHGAP20
ENSG00000166225	0.0861592	0.0590901	0.144813	0.238383	FRS2
ENSG00000110934	-0.194124	0.133171	0.144923	0.238546	BIN2
ENSG00000213967	0.109576	0.0751739	0.144941	0.238557	ZNF726
ENSG00000176485	-0.162608	0.111563	0.144963	0.238575	PLAAT3
ENSG00000146677	-0.151347	0.103854	0.145033	0.238671	AC004453.1
ENSG00000178882	-0.201687	0.138403	0.145048	0.238678	RFLNA
ENSG00000275329	0.140657	0.0965347	0.1451	0.238724	AL138781.1
ENSG00000232063	0.278586	0.191201	0.145107	0.238724	AL691447.2
ENSG00000070601	-0.178588	0.122574	0.145121	0.238724	FRMPD1
ENSG00000225177	-0.178461	0.122487	0.145121	0.238724	AL590617.2
ENSG00000188124	-0.348048	0.238917	0.145179	0.238802	OR2AG2
ENSG00000225855	0.103171	0.0708356	0.145256	0.238911	RUSC1-AS1
ENSG00000117593	0.080443	0.0552333	0.145276	0.238925	DARS2
ENSG00000235920	-0.377878	0.259513	0.145363	0.23905	AC073109.1
ENSG00000118418	-0.0969907	0.0666267	0.145466	0.2392	HMGN3
ENSG00000154473	0.0527739	0.0362544	0.145488	0.239218	BUB3
ENSG00000081665	0.0580509	0.0398818	0.145511	0.239237	ZNF506
ENSG00000251192	0.0548887	0.0377156	0.145578	0.239329	ZNF674
ENSG00000100478	0.0762332	0.0523845	0.145597	0.239342	AP4S1
ENSG00000168876	0.0833244	0.0572832	0.145779	0.239623	ANKRD49
ENSG00000122882	0.0811201	0.0557758	0.145836	0.239699	ECD
ENSG00000204683	-0.276152	0.189915	0.145925	0.239825	C10orf113
ENSG00000205090	-0.110882	0.0762694	0.145995	0.239922	TMEM240
ENSG00000255112	0.0653737	0.0449755	0.146074	0.240034	CHMP1B
ENSG00000168488	0.0843892	0.0580716	0.14617	0.240174	ATXN2L
ENSG00000196369	0.145121	0.0998754	0.146218	0.24022	SRGAP2B
ENSG00000276248	0.11961	0.0823191	0.146221	0.24022	AL442125.1
ENSG00000197417	-0.190694	0.131249	0.146245	0.240241	SHPK
ENSG00000091844	0.115153	0.0792594	0.146261	0.240249	RGS17
ENSG00000216895	-0.112986	0.0777784	0.146317	0.240322	AC009403.1
ENSG00000147488	0.104168	0.0717108	0.146333	0.24033	ST18
ENSG00000219881	-0.219992	0.151464	0.14638	0.24039	GAPDHP42
ENSG00000196917	0.251298	0.173079	0.146521	0.240602	HCAR1
ENSG00000122378	-0.127066	0.0875248	0.146566	0.240658	PRXL2A
ENSG00000116017	-0.0974246	0.0671239	0.146664	0.240801	ARID3A
ENSG00000166908	0.0760917	0.0524542	0.146883	0.241141	PIP4K2C
ENSG00000050344	-0.089704	0.0618428	0.146914	0.241174	NFE2L3
ENSG00000227091	-0.231117	0.159376	0.147021	0.241331	AL355990.1
ENSG00000118308	-0.193458	0.133483	0.147252	0.241692	LRMP
ENSG00000162873	-0.119496	0.0824653	0.147324	0.241776	KLHDC8A
ENSG00000259935	-0.174891	0.120694	0.147326	0.241776	AC009754.1
ENSG00000152767	-0.160735	0.110934	0.147358	0.24181	FARP1
ENSG00000165568	-0.146185	0.1009	0.147392	0.241847	AKR1E2
ENSG00000198155	0.0916261	0.0632491	0.147434	0.241897	ZNF876P
ENSG00000256053	-0.10405	0.0718325	0.147474	0.241944	COA8
ENSG00000108001	-0.187011	0.12916	0.147645	0.242206	EBF3
ENSG00000006025	-0.117094	0.08088	0.147689	0.242255	OSBPL7
ENSG00000204469	-0.065025	0.0449157	0.147698	0.242255	PRRC2A
ENSG00000101161	0.0728108	0.050298	0.147733	0.24227	PRPF6
ENSG00000260788	0.239323	0.165328	0.147738	0.24227	AC009063.2
ENSG00000061273	-0.111811	0.0772409	0.14774	0.24227	HDAC7
ENSG00000225872	0.157964	0.10914	0.147798	0.242345	LINC01529
ENSG00000135898	-0.594408	0.410739	0.14785	0.242401	GPR55
ENSG00000223509	0.130245	0.0900009	0.147854	0.242401	AC135983.2
ENSG00000148400	-0.169712	0.117304	0.147963	0.242561	NOTCH1
ENSG00000286855	-0.183129	0.126603	0.148041	0.24267	AC074024.1
ENSG00000203809	-0.310193	0.214461	0.14807	0.242699	LIN28B-AS1
ENSG00000267100	-0.117637	0.0813345	0.148082	0.242701	ILF3-DT
ENSG00000276071	0.0787577	0.0544622	0.148149	0.242783	AC074138.1
ENSG00000275395	-0.338403	0.234015	0.148155	0.242783	FCGBP
ENSG00000269821	-0.160109	0.110744	0.148246	0.242913	KCNQ1OT1
ENSG00000161958	-0.219124	0.15157	0.148264	0.242923	FGF11
ENSG00000135535	0.0803372	0.0555728	0.148283	0.242937	CD164
ENSG00000173786	-0.145291	0.100514	0.148323	0.242969	CNP
ENSG00000237975	-0.239275	0.165535	0.148326	0.242969	FLG-AS1
ENSG00000239911	-0.149272	0.103294	0.148427	0.243115	PRKAG2-AS1
ENSG00000104976	-0.121877	0.0843446	0.14846	0.243152	SNAPC2
ENSG00000230366	0.134438	0.0930417	0.148479	0.243163	DSCR9
ENSG00000126705	0.0996265	0.0689659	0.148577	0.243306	AHDC1
ENSG00000157502	-0.30156	0.208765	0.148599	0.243324	PWWP3B
ENSG00000279042	-0.635046	0.439712	0.148673	0.243426	AP005242.4
ENSG00000119820	0.0646659	0.0447872	0.148782	0.243585	YIPF4
ENSG00000072042	-0.0558245	0.0386657	0.148803	0.243601	RDH11
ENSG00000188321	-0.101047	0.0699916	0.148823	0.243616	ZNF559
ENSG00000280062	0.258022	0.178752	0.148889	0.243705	AL031719.1
ENSG00000112787	-0.110342	0.0764445	0.1489	0.243705	FBRSL1
ENSG00000109790	0.121961	0.0845128	0.148989	0.243829	KLHL5
ENSG00000138771	0.105178	0.0728845	0.148999	0.243829	SHROOM3
ENSG00000248719	-0.335159	0.232337	0.149146	0.24405	AC021127.1
ENSG00000147852	0.122794	0.0851322	0.149192	0.244107	VLDLR
ENSG00000143195	0.111025	0.0769805	0.149233	0.244156	ILDR2
ENSG00000120333	0.067941	0.0471159	0.149303	0.244252	MRPS14
ENSG00000166763	0.101273	0.07024	0.149355	0.24429	STRCP1
ENSG00000204267	-0.0998197	0.0692321	0.149355	0.24429	TAP2
ENSG00000197620	0.0755668	0.0524117	0.149361	0.24429	CXorf40A
ENSG00000099958	0.16879	0.117075	0.149378	0.2443	DERL3
ENSG00000160200	-0.25771	0.178805	0.149502	0.244483	CBS
ENSG00000285581	-0.263509	0.182842	0.149533	0.244516	AC091196.1
ENSG00000100197	0.204977	0.142254	0.149606	0.244616	CYP2D6
ENSG00000240891	0.158717	0.110161	0.149649	0.244655	PLCXD2
ENSG00000129680	-0.130621	0.0906612	0.149652	0.244655	MAP7D3
ENSG00000145198	-0.115886	0.0804408	0.149688	0.244681	VWA5B2
ENSG00000178234	0.0720348	0.0500026	0.149691	0.244681	GALNT11
ENSG00000132170	0.14652	0.101721	0.149753	0.244764	PPARG
ENSG00000223944	-0.474168	0.329211	0.149777	0.244768	AL353604.1
ENSG00000158683	0.115866	0.0804448	0.149779	0.244768	PKD1L1
ENSG00000184983	-0.0704704	0.0489286	0.149791	0.24477	NDUFA6
ENSG00000128510	-0.274438	0.190594	0.149894	0.244912	CPA4
ENSG00000250420	-0.407784	0.283207	0.149901	0.244912	AACSP1
ENSG00000136010	0.120885	0.0839644	0.149946	0.244966	ALDH1L2
ENSG00000271936	0.142903	0.0992684	0.149991	0.245021	AC012073.1
ENSG00000275832	0.0663943	0.0461368	0.150129	0.245229	ARHGAP23
ENSG00000257703	0.199028	0.138309	0.150148	0.24524	AC068643.1
ENSG00000142168	0.11585	0.0805191	0.150212	0.245325	SOD1
ENSG00000138696	-0.176338	0.122591	0.150312	0.245471	BMPR1B
ENSG00000279080	-0.19207	0.133571	0.150443	0.245666	AL022322.2
ENSG00000115474	0.190924	0.132813	0.150564	0.24583	KCNJ13
ENSG00000178741	-0.0985317	0.0685422	0.150567	0.24583	COX5A
ENSG00000277443	0.078076	0.0543202	0.150625	0.245894	MARCKS
ENSG00000150627	0.128589	0.0894649	0.150629	0.245894	WDR17
ENSG00000159339	0.491941	0.342288	0.150657	0.245922	PADI4
ENSG00000246627	0.137609	0.0957523	0.150681	0.245941	CACNA1C-AS1
ENSG00000132603	0.102345	0.0712209	0.150714	0.245965	NIP7
ENSG00000160602	-0.131768	0.0916963	0.150718	0.245965	NEK8
ENSG00000257176	0.114173	0.0794694	0.150805	0.246089	AC009318.1
ENSG00000254154	-0.395089	0.275078	0.150923	0.246262	CRYZL2P-SEC16B
ENSG00000163377	0.205553	0.143125	0.150951	0.246288	TAFA4
ENSG00000234350	-0.143059	0.0996289	0.151026	0.246392	AC007405.1
ENSG00000146376	-0.153476	0.106892	0.151059	0.246427	ARHGAP18
ENSG00000146285	-0.419463	0.292167	0.151089	0.246457	SCML4
ENSG00000189367	0.223465	0.155685	0.151183	0.246591	KIAA0408
ENSG00000135749	-0.0783038	0.0545559	0.151203	0.246605	PCNX2
ENSG00000120337	-0.264824	0.184514	0.151214	0.246605	TNFSF18
ENSG00000168066	0.0621357	0.0433111	0.151391	0.246874	SF1
ENSG00000075035	0.0986861	0.0687916	0.151411	0.246888	WSCD2
ENSG00000253553	-0.169196	0.117955	0.151454	0.246938	AC090578.1
ENSG00000275437	-0.174628	0.121745	0.151464	0.246938	AL121832.3
ENSG00000170175	-0.0985791	0.068731	0.151494	0.246967	CHRNB1
ENSG00000065413	0.0750458	0.0523258	0.151514	0.246981	ANKRD44
ENSG00000076351	-0.0712183	0.0496585	0.151526	0.246982	SLC46A1
ENSG00000274386	0.111088	0.0774627	0.151547	0.246998	TMEM269
ENSG00000066084	0.090676	0.063255	0.151715	0.247252	DIP2B
ENSG00000137491	-0.168431	0.117572	0.151979	0.247663	SLCO2B1
ENSG00000177082	0.0787683	0.0549868	0.152002	0.247683	WDR73
ENSG00000146373	0.0973149	0.0679399	0.152039	0.247718	RNF217
ENSG00000155886	-0.211967	0.147986	0.152047	0.247718	SLC24A2
ENSG00000113360	0.043088	0.0300836	0.152065	0.247728	DROSHA
ENSG00000281731	-0.139508	0.0974062	0.152078	0.24773	METTL14-DT
ENSG00000276116	0.15394	0.107495	0.152124	0.247771	FUT8-AS1
ENSG00000156642	0.0925021	0.0645959	0.15214	0.247771	NPTN
ENSG00000092208	-0.0595528	0.0415874	0.152146	0.247771	GEMIN2
ENSG00000143337	0.0799523	0.0558333	0.152149	0.247771	TOR1AIP1
ENSG00000276141	0.0691646	0.0483032	0.152176	0.247781	WHAMMP3
ENSG00000140961	-0.22131	0.154559	0.152178	0.247781	OSGIN1
ENSG00000155096	0.112719	0.0787379	0.152266	0.247905	AZIN1
ENSG00000167615	-0.129988	0.0908398	0.152442	0.248173	LENG8
ENSG00000256746	0.169764	0.118653	0.152499	0.248246	AC018410.1
ENSG00000130054	0.106817	0.0746901	0.152679	0.248519	FAM155B
ENSG00000285973	-0.159718	0.111683	0.15269	0.248519	AC063960.2
ENSG00000224728	-0.184346	0.128917	0.15273	0.248566	IMPDH1P8
ENSG00000154316	-0.182499	0.127635	0.152759	0.248593	TDH
ENSG00000145217	-0.150573	0.105346	0.152914	0.248828	SLC26A1
ENSG00000160207	-0.224061	0.156766	0.152928	0.24883	HSF2BP
ENSG00000197479	0.114815	0.080337	0.152957	0.24886	PCDHB11
ENSG00000174123	-0.244485	0.171116	0.153071	0.249026	TLR10
ENSG00000237950	-0.0990158	0.0693064	0.153099	0.249053	AL357079.1
ENSG00000103335	-0.148131	0.103697	0.15315	0.249115	PIEZO1
ENSG00000171587	-0.127894	0.0895332	0.153161	0.249115	DSCAM
ENSG00000083828	0.088571	0.0620094	0.153192	0.249146	ZNF586
ENSG00000133433	-0.30324	0.212319	0.153227	0.249185	GSTT2B
ENSG00000235904	-0.239125	0.167451	0.153283	0.249256	RBMS3-AS3
ENSG00000185513	-0.0932601	0.0653205	0.153369	0.249378	L3MBTL1
ENSG00000263096	0.207589	0.145443	0.153496	0.249565	AC007638.2
ENSG00000134049	-0.0799558	0.0560263	0.153548	0.24963	IER3IP1
ENSG00000132773	-0.0565369	0.0396332	0.153723	0.249896	TOE1
ENSG00000180458	-0.153877	0.107885	0.15378	0.249971	AC022148.1
ENSG00000176473	-0.094023	0.0659262	0.153815	0.250007	WDR25
ENSG00000113194	-0.0460551	0.0322995	0.153904	0.250133	FAF2
ENSG00000250410	0.180887	0.126895	0.154018	0.250288	AC112722.1
ENSG00000286196	-0.173911	0.122003	0.154023	0.250288	AL162586.2
ENSG00000165644	0.0928536	0.065163	0.154174	0.250515	COMTD1
ENSG00000285770	0.162664	0.114192	0.154308	0.250714	AC018653.4
ENSG00000143748	-0.074269	0.0521417	0.154339	0.250746	NVL
ENSG00000144580	-0.0449177	0.0315395	0.154397	0.250821	CNOT9
ENSG00000127412	-0.263338	0.184948	0.154489	0.250951	TRPV5
ENSG00000197345	-0.118962	0.0835631	0.154558	0.251043	MRPL21
ENSG00000171241	-0.188595	0.132482	0.154576	0.251053	SHCBP1
ENSG00000285704	0.198325	0.139323	0.154595	0.251066	AC004765.1
ENSG00000277566	-0.181811	0.127733	0.154631	0.251098	AC089999.2
ENSG00000198740	-0.0562825	0.0395426	0.154638	0.251098	ZNF652
ENSG00000181072	-0.33493	0.235428	0.15484	0.251407	CHRM2
ENSG00000187446	-0.0771533	0.0542355	0.154864	0.251425	CHP1
ENSG00000244274	-0.077434	0.0544583	0.155056	0.251718	DBNDD2
ENSG00000232825	-0.313526	0.220504	0.155067	0.251718	AL445433.2
ENSG00000135269	0.151372	0.106468	0.155097	0.251748	TES
ENSG00000284879	-0.42833	0.301279	0.155112	0.251752	AC133644.3
ENSG00000197928	0.0598368	0.0420904	0.155135	0.25177	ZNF677
ENSG00000248174	0.401551	0.282545	0.15526	0.251953	LINC02268
ENSG00000276282	-0.138898	0.0977357	0.155271	0.251953	AC022960.2
ENSG00000139800	0.0888559	0.0625267	0.155291	0.251967	ZIC5
ENSG00000145284	-0.106034	0.0746315	0.155384	0.252092	SCD5
ENSG00000267128	0.117789	0.0829073	0.155395	0.252092	RNF157-AS1
ENSG00000178694	-0.0703386	0.0495098	0.155404	0.252092	NSUN3
ENSG00000103423	0.0483654	0.0340562	0.15556	0.252311	DNAJA3
ENSG00000138119	0.192042	0.135226	0.155562	0.252311	MYOF
ENSG00000149269	-0.124219	0.0874831	0.155632	0.252404	PAK1
ENSG00000259488	-0.227774	0.160428	0.155671	0.252444	AC023355.1
ENSG00000272574	0.198587	0.139874	0.15568	0.252444	AL596325.2
ENSG00000162777	0.169255	0.119267	0.155861	0.252719	DENND2D
ENSG00000130035	-0.178275	0.125661	0.155987	0.252904	GALNT8
ENSG00000186310	0.102056	0.0719448	0.156037	0.252966	NAP1L3
ENSG00000174943	0.0686859	0.0484277	0.156098	0.253013	KCTD13
ENSG00000076770	-0.199723	0.140818	0.156101	0.253013	MBNL3
ENSG00000113141	-0.0518718	0.036573	0.156101	0.253013	IK
ENSG00000231566	-0.522583	0.368528	0.156182	0.253099	LINC02595
ENSG00000120549	-0.158128	0.111513	0.156185	0.253099	KIAA1217
ENSG00000129473	-0.066833	0.0471331	0.156201	0.253099	BCL2L2
ENSG00000168906	0.08925	0.0629425	0.156202	0.253099	MAT2A
ENSG00000071859	-0.114138	0.0805093	0.156278	0.253203	FAM50A
ENSG00000185499	-0.212628	0.150022	0.156393	0.25337	MUC1
ENSG00000144741	-0.0633519	0.0447013	0.156417	0.253389	SLC25A26
ENSG00000205018	0.173625	0.122542	0.156523	0.253543	AC092384.1
ENSG00000104381	-0.107898	0.0761556	0.156539	0.25355	GDAP1
ENSG00000197208	0.0813781	0.0574493	0.156623	0.253666	SLC22A4
ENSG00000272323	-0.164654	0.116243	0.156641	0.253676	AC026801.2
ENSG00000108854	0.0419289	0.0296059	0.156707	0.253748	SMURF2
ENSG00000171861	-0.0746039	0.0526785	0.156713	0.253748	MRM3
ENSG00000137507	0.196838	0.138992	0.156721	0.253748	LRRC32
ENSG00000258526	-0.119489	0.0843794	0.156748	0.253772	AL049828.1
ENSG00000184465	0.0994522	0.0702365	0.156787	0.253816	WDR27
ENSG00000163914	0.225245	0.159088	0.156819	0.253832	RHO
ENSG00000258859	-1.40375	0.991454	0.15682	0.253832	LINC02296
ENSG00000075292	0.0926365	0.0654313	0.156839	0.253843	ZNF638
ENSG00000158552	-0.0922218	0.0651523	0.156928	0.253967	ZFAND2B
ENSG00000176659	-0.246772	0.174358	0.156975	0.254024	C20orf197
ENSG00000157404	-0.335226	0.236866	0.156993	0.254034	KIT
ENSG00000280407	-0.202508	0.143114	0.157064	0.254119	AC132872.4
ENSG00000162063	0.0879607	0.0621631	0.157069	0.254119	CCNF
ENSG00000010671	-0.209545	0.148097	0.157094	0.25414	BTK
ENSG00000166508	0.0850249	0.0600999	0.157149	0.25421	MCM7
ENSG00000161996	-0.121671	0.0860193	0.157226	0.254315	WDR90
ENSG00000271976	0.0532938	0.0376851	0.157307	0.254427	AC012467.2
ENSG00000174004	-0.13901	0.0983149	0.157384	0.254532	NRROS
ENSG00000182584	-0.20246	0.14322	0.15747	0.254652	ACTL10
ENSG00000279302	-0.202597	0.143341	0.157541	0.254747	AC013643.3
ENSG00000148690	-0.0758486	0.0536673	0.157564	0.254766	FRA10AC1
ENSG00000224152	-0.0762743	0.053985	0.157692	0.254937	AC009506.1
ENSG00000248103	-0.224926	0.159202	0.157706	0.254937	AC008443.3
ENSG00000196277	-0.240721	0.170382	0.157706	0.254937	GRM7
ENSG00000255916	-0.119359	0.0844882	0.157736	0.254967	AC148477.1
ENSG00000102054	0.0422224	0.029889	0.157762	0.254989	RBBP7
ENSG00000144476	-0.184016	0.130273	0.157792	0.255003	ACKR3
ENSG00000260372	-0.223642	0.158331	0.157805	0.255003	AQP4-AS1
ENSG00000046604	-0.296586	0.209976	0.157811	0.255003	DSG2
ENSG00000164796	0.144	0.101951	0.157818	0.255003	CSMD3
ENSG00000180539	-0.196277	0.138981	0.157875	0.25506	C9orf139
ENSG00000100485	0.0513931	0.0363911	0.157877	0.25506	SOS2
ENSG00000258768	-0.166175	0.117684	0.157934	0.255133	AL356019.2
ENSG00000165025	-0.21471	0.152064	0.157957	0.25515	SYK
ENSG00000158220	0.162624	0.11518	0.157976	0.255161	ESYT3
ENSG00000206579	0.136845	0.0969414	0.158061	0.25528	XKR4
ENSG00000279495	0.163786	0.11605	0.158146	0.255398	AL928654.4
ENSG00000174482	-0.491553	0.348328	0.158192	0.255453	LINGO2
ENSG00000219470	-0.179418	0.127146	0.15821	0.255463	AL355802.1
ENSG00000172935	0.118094	0.0837092	0.158313	0.25561	MRGPRF
ENSG00000248333	0.0746304	0.0529287	0.158535	0.255935	CDK11B
ENSG00000159363	-0.0696226	0.0493776	0.158538	0.255935	ATP13A2
ENSG00000070718	0.0856354	0.0607559	0.158687	0.256156	AP3M2
ENSG00000183798	-0.168953	0.119881	0.158734	0.256213	EMILIN3
ENSG00000187730	-0.118671	0.0842077	0.158758	0.256231	GABRD
ENSG00000123091	0.0887832	0.0630034	0.158781	0.25625	RNF11
ENSG00000286021	-0.947028	0.672072	0.158801	0.256261	LINC02822
ENSG00000248522	-0.26189	0.185864	0.158822	0.256277	SBF1P1
ENSG00000174607	0.20258	0.143784	0.158858	0.256315	UGT8
ENSG00000078596	-0.17081	0.121272	0.158987	0.256484	ITM2A
ENSG00000260711	-0.559961	0.397562	0.158987	0.256484	AL121839.2
ENSG00000164120	0.271789	0.193011	0.159085	0.256623	HPGD
ENSG00000160285	0.0956104	0.0679047	0.159128	0.256664	LSS
ENSG00000227543	0.14114	0.100242	0.159134	0.256664	SPAG5-AS1
ENSG00000257139	0.230022	0.163386	0.159177	0.256713	LINC02821
ENSG00000105617	-0.0737196	0.052367	0.159205	0.25674	LENG1
ENSG00000138468	0.0874991	0.0621663	0.159279	0.25684	SENP7
ENSG00000106268	-0.099982	0.0710418	0.159318	0.256883	NUDT1
ENSG00000229867	-0.129242	0.0918392	0.15935	0.256916	STEAP3-AS1
ENSG00000181754	-0.091709	0.0651725	0.159376	0.256938	AMIGO1
ENSG00000151651	-0.164432	0.116904	0.159561	0.257217	ADAM8
ENSG00000165553	0.189927	0.135035	0.159574	0.257218	NGB
ENSG00000276115	-0.129806	0.0923113	0.159671	0.257355	AC026356.2
ENSG00000242229	-0.407268	0.289687	0.159756	0.257473	RPS3AP14
ENSG00000227582	0.60631	0.431389	0.159877	0.257649	ADGRF5P1
ENSG00000259234	-0.116882	0.0831648	0.159895	0.257658	ANKRD34C-AS1
ENSG00000148700	-0.0824341	0.0587013	0.16023	0.258179	ADD3
ENSG00000167654	0.0622528	0.0443539	0.160454	0.25852	ATCAY
ENSG00000112110	0.119482	0.0851409	0.160513	0.258595	MRPL18
ENSG00000245680	0.0549586	0.0391657	0.160547	0.258631	ZNF585B
ENSG00000226210	-0.197812	0.140995	0.160626	0.258739	WASH8P
ENSG00000136932	0.0802621	0.05724	0.160854	0.259087	TRMO
ENSG00000228589	0.138799	0.0989955	0.160894	0.259131	SPCS2P4
ENSG00000261616	0.1799	0.128333	0.160967	0.25923	AC036108.3
ENSG00000233321	-0.882854	0.62996	0.161081	0.259394	LINC02669
ENSG00000143162	-0.0802142	0.0572574	0.161232	0.259612	CREG1
ENSG00000165633	-0.135401	0.0966524	0.161241	0.259612	VSTM4
ENSG00000151332	0.0642767	0.0458843	0.161261	0.259625	MBIP
ENSG00000109846	0.186747	0.133324	0.161304	0.259672	CRYAB
ENSG00000101132	-0.0877474	0.062647	0.161314	0.259672	PFDN4
ENSG00000148335	0.0698487	0.049874	0.161362	0.259702	NTMT1
ENSG00000147799	-0.0863785	0.0616774	0.161367	0.259702	ARHGAP39
ENSG00000279406	-0.184785	0.131944	0.16137	0.259702	AL359183.1
ENSG00000184619	-0.125523	0.0896428	0.161435	0.259788	KRBA2
ENSG00000134539	0.190949	0.136491	0.161818	0.260384	KLRD1
ENSG00000137267	0.0863534	0.0617334	0.161869	0.260447	TUBB2A
ENSG00000135976	0.114972	0.0822113	0.161964	0.260579	ANKRD36
ENSG00000233170	0.100356	0.0717659	0.161999	0.260598	AC138356.2
ENSG00000112759	0.0801427	0.0573112	0.162	0.260598	SLC29A1
ENSG00000157423	-0.175944	0.125853	0.162107	0.260751	HYDIN
ENSG00000246022	0.161156	0.115282	0.162136	0.260762	ALDH1L1-AS2
ENSG00000166188	-0.0590764	0.0422604	0.162138	0.260762	ZNF319
ENSG00000134333	0.102814	0.0735607	0.16221	0.260845	LDHA
ENSG00000164221	0.0916595	0.0655821	0.162225	0.260845	CCDC112
ENSG00000099385	0.0902339	0.0645624	0.162226	0.260845	BCL7C
ENSG00000187720	0.198518	0.142099	0.162402	0.261095	THSD4
ENSG00000241127	-0.0658692	0.0471496	0.162406	0.261095	YAE1
ENSG00000160785	0.0725082	0.0519188	0.162543	0.261278	SLC25A44
ENSG00000152214	0.0978034	0.0700313	0.162544	0.261278	RIT2
ENSG00000274414	0.243069	0.174073	0.162606	0.261357	AL121772.1
ENSG00000242493	-0.257262	0.184245	0.162625	0.261367	RN7SL37P
ENSG00000127220	0.0914159	0.0654786	0.162679	0.261419	ABHD8
ENSG00000250986	0.28265	0.202455	0.162681	0.261419	LINC02600
ENSG00000065518	-0.0828852	0.0593785	0.162751	0.261512	NDUFB4
ENSG00000188641	0.156053	0.111809	0.162804	0.261577	DPYD
ENSG00000153404	-0.239668	0.171726	0.162821	0.261584	PLEKHG4B
ENSG00000230751	-0.195726	0.140265	0.162896	0.261685	AC007036.2
ENSG00000243449	-0.158289	0.113456	0.16297	0.261771	C4orf48
ENSG00000281016	0.174983	0.125423	0.162973	0.261771	AC092574.2
ENSG00000197467	-0.156268	0.112099	0.163314	0.262298	COL13A1
ENSG00000131652	-0.138642	0.0994679	0.163366	0.262361	THOC6
ENSG00000072571	-0.187075	0.134242	0.163449	0.262476	HMMR
ENSG00000225938	-0.189732	0.136162	0.163491	0.262524	AL109741.1
ENSG00000253301	0.277131	0.1989	0.163523	0.262555	LINC01606
ENSG00000103254	-0.114237	0.0820257	0.163713	0.26284	ANTKMT
ENSG00000184647	-0.356231	0.255817	0.163764	0.262902	PRSS55
ENSG00000163888	-0.102824	0.0738567	0.163858	0.263031	CAMK2N2
ENSG00000225234	0.109771	0.0788483	0.163869	0.263031	TRAPPC12-AS1
ENSG00000180787	0.0947308	0.0680478	0.163886	0.263039	ZFP3
ENSG00000157087	0.0778523	0.0559288	0.163925	0.263083	ATP2B2
ENSG00000266094	-0.105585	0.0758635	0.163989	0.263162	RASSF5
ENSG00000163959	-0.100315	0.0720788	0.164	0.263162	SLC51A
ENSG00000198203	-0.41795	0.300333	0.164037	0.263203	SULT1C2
ENSG00000249859	-0.217398	0.156236	0.164081	0.263244	PVT1
ENSG00000287063	-0.129283	0.0929118	0.164088	0.263244	AL356489.3
ENSG00000264247	-0.0953512	0.0685413	0.164181	0.263373	LINC00909
ENSG00000225400	0.0920691	0.0661854	0.164201	0.263387	RAB28P5
ENSG00000258068	-0.452364	0.325222	0.164244	0.263435	AC079600.3
ENSG00000114520	-0.0873221	0.0627838	0.164275	0.263465	SNX4
ENSG00000145863	0.148438	0.106758	0.164403	0.263652	GABRA6
ENSG00000092068	-0.109352	0.0786533	0.164438	0.263687	SLC7A8
ENSG00000084710	0.0594622	0.0427822	0.164564	0.263871	EFR3B
ENSG00000150961	0.112968	0.0812874	0.164609	0.263922	SEC24D
ENSG00000256463	-0.242626	0.174606	0.164663	0.263989	SALL3
ENSG00000156052	0.0914249	0.0657986	0.164691	0.264014	GNAQ
ENSG00000254481	-0.189262	0.13624	0.164776	0.264131	PTP4A2P2
ENSG00000185896	-0.0538941	0.0387977	0.164801	0.264151	LAMP1
ENSG00000083814	0.0608063	0.0437751	0.164814	0.264152	ZNF671
ENSG00000170775	0.204433	0.147185	0.164845	0.264182	GPR37
ENSG00000185294	0.207417	0.149339	0.164864	0.26419	SPPL2C
ENSG00000270116	0.166948	0.120205	0.164875	0.26419	AP001429.1
ENSG00000286534	-0.677148	0.487617	0.164928	0.264255	AC021683.6
ENSG00000106012	-0.081462	0.0586779	0.165049	0.264429	IQCE
ENSG00000171659	-0.291096	0.209713	0.165115	0.264516	GPR34
ENSG00000250742	0.163131	0.117553	0.165223	0.264657	LINC02381
ENSG00000118514	-0.206055	0.148487	0.165228	0.264657	ALDH8A1
ENSG00000152990	-0.148223	0.10683	0.1653	0.264738	ADGRA3
ENSG00000254854	-0.187571	0.135191	0.165303	0.264738	AP003390.1
ENSG00000232284	-0.199998	0.144158	0.165335	0.264759	GNG12-AS1
ENSG00000079841	0.119989	0.0864908	0.165348	0.264759	RIMS1
ENSG00000278558	0.376529	0.271414	0.165354	0.264759	TMEM191B
ENSG00000196182	-0.116676	0.0841098	0.165386	0.264789	STK40
ENSG00000213071	-0.194043	0.139886	0.165397	0.264789	LPAL2
ENSG00000230061	-0.181511	0.130873	0.165464	0.264877	TRPM2-AS
ENSG00000160867	0.193693	0.139682	0.16554	0.264978	FGFR4
ENSG00000141179	-0.0734897	0.0529997	0.165562	0.264993	PCTP
ENSG00000163634	-0.0829624	0.059836	0.165596	0.265027	THOC7
ENSG00000157214	0.105301	0.0759552	0.165637	0.265074	STEAP2
ENSG00000171517	-0.334295	0.241138	0.165649	0.265074	LPAR3
ENSG00000259863	-0.270539	0.195161	0.165676	0.265096	SH3RF3-AS1
ENSG00000128944	-0.0804502	0.05804	0.165712	0.265133	KNSTRN
ENSG00000008256	-0.0550894	0.0397454	0.16573	0.265142	CYTH3
ENSG00000196646	0.0981792	0.0708361	0.165745	0.265142	ZNF136
ENSG00000279176	-0.355293	0.256348	0.165754	0.265142	AC079316.2
ENSG00000168564	0.0859675	0.0620375	0.165828	0.265217	CDKN2AIP
ENSG00000163378	-0.105072	0.0758251	0.165835	0.265217	EOGT
ENSG00000002933	-0.189782	0.13696	0.165848	0.265217	TMEM176A
ENSG00000254999	-0.0719522	0.0519263	0.16585	0.265217	BRK1
ENSG00000104413	-1.90277	1.37364	0.165991	0.265422	ESRP1
ENSG00000107929	0.0394964	0.0285259	0.166181	0.265706	LARP4B
ENSG00000130204	0.0885528	0.0639584	0.166194	0.265707	TOMM40
ENSG00000117748	-0.079214	0.0572161	0.166214	0.265719	RPA2
ENSG00000157625	0.0815593	0.0589219	0.166299	0.265835	TAB3
ENSG00000131094	-0.171022	0.123565	0.166338	0.265877	C1QL1
ENSG00000046653	-0.127053	0.0918012	0.166359	0.265891	GPM6B
ENSG00000141744	-0.245858	0.177662	0.166403	0.265942	PNMT
ENSG00000063854	-0.0751065	0.0542778	0.166437	0.265977	HAGH
ENSG00000130844	0.0745236	0.0538621	0.166481	0.266027	ZNF331
ENSG00000272669	-0.151358	0.109409	0.166536	0.266094	AL021707.6
ENSG00000271551	-0.135026	0.0976466	0.166724	0.266375	AL355297.4
ENSG00000213753	-0.055867	0.0404039	0.166753	0.266401	CENPBD1P1
ENSG00000094631	0.0723471	0.0523308	0.166819	0.266487	HDAC6
ENSG00000148300	0.0596138	0.0431234	0.16685	0.266516	REXO4
ENSG00000223969	0.147709	0.106853	0.166864	0.266518	AC002456.1
ENSG00000140538	0.0674004	0.0487634	0.166913	0.266572	NTRK3
ENSG00000228049	-0.188355	0.136276	0.166922	0.266572	POLR2J2
ENSG00000150873	-0.190999	0.138205	0.166972	0.266632	C2orf50
ENSG00000119969	-0.096363	0.0697321	0.167001	0.266658	HELLS
ENSG00000080573	-0.195574	0.14153	0.167015	0.26666	COL5A3
ENSG00000151640	-0.100182	0.0725155	0.167118	0.266806	DPYSL4
ENSG00000271204	0.227923	0.165051	0.1673	0.267076	AC016831.5
ENSG00000245648	-0.21827	0.158134	0.167497	0.26737	AC022075.1
ENSG00000134243	0.1269	0.0919424	0.16752	0.267387	SORT1
ENSG00000160213	-0.0973109	0.0705139	0.167579	0.267461	CSTB
ENSG00000237672	0.14468	0.104846	0.16761	0.267491	KRR1P1
ENSG00000130544	-0.0682484	0.0494601	0.167627	0.267498	ZNF557
ENSG00000225014	-0.207151	0.150139	0.167671	0.267539	KCTD9P1
ENSG00000147416	0.0873049	0.063278	0.167678	0.267539	ATP6V1B2
ENSG00000102543	0.0658201	0.0477124	0.167735	0.267607	CDADC1
ENSG00000285803	0.164501	0.119248	0.167745	0.267607	AL442003.1
ENSG00000170571	-0.232253	0.168368	0.167758	0.267608	EMB
ENSG00000133687	0.174782	0.126709	0.167774	0.267613	TMTC1
ENSG00000168615	0.109042	0.0790549	0.167795	0.267626	ADAM9
ENSG00000213533	0.130152	0.0943834	0.167904	0.26778	STIMATE
ENSG00000184194	0.0648241	0.0470331	0.168122	0.268107	GPR173
ENSG00000008735	-0.0791824	0.0574557	0.168158	0.268143	MAPK8IP2
ENSG00000188171	0.094387	0.0684902	0.168169	0.268143	ZNF626
ENSG00000279041	0.138638	0.100604	0.168186	0.268151	AC102945.2
ENSG00000244062	0.256392	0.186093	0.168276	0.268273	AC080128.1
ENSG00000231824	0.131092	0.095203	0.16852	0.268642	AKAIN1
ENSG00000167306	-0.161421	0.117238	0.168555	0.268666	MYO5B
ENSG00000259905	-0.293308	0.213029	0.16856	0.268666	PWRN1
ENSG00000131148	-0.0674968	0.049026	0.168588	0.26869	EMC8
ENSG00000249936	0.197929	0.143781	0.168635	0.268745	RAC1P2
ENSG00000153956	0.100467	0.073007	0.168783	0.268962	CACNA2D1
ENSG00000100075	-0.112419	0.0817054	0.168852	0.269034	SLC25A1
ENSG00000179335	0.0645641	0.0469266	0.168868	0.269034	CLK3
ENSG00000257735	-0.165395	0.120215	0.168874	0.269034	AC090115.1
ENSG00000198856	0.0992951	0.0721718	0.168879	0.269034	OSTC
ENSG00000278200	-0.158401	0.115187	0.169083	0.26934	LINC01971
ENSG00000139865	-0.704871	0.512605	0.169108	0.269359	TTC6
ENSG00000005075	-0.109033	0.0792957	0.169126	0.269368	POLR2J
ENSG00000136002	-0.083535	0.0607589	0.169175	0.269415	ARHGEF4
ENSG00000277526	-0.241901	0.175953	0.169192	0.269415	AC245123.1
ENSG00000130176	0.274858	0.199926	0.169194	0.269415	CNN1
ENSG00000142552	-0.131605	0.0957338	0.169224	0.269443	RCN3
ENSG00000154269	-0.0811851	0.0590641	0.169279	0.269481	ENPP3
ENSG00000174032	0.0569161	0.0414083	0.169284	0.269481	SLC25A30
ENSG00000159712	-0.130784	0.09515	0.169285	0.269481	ANKRD18CP
ENSG00000281128	-0.118502	0.0862233	0.169331	0.269534	PTENP1-AS
ENSG00000164318	0.206037	0.14995	0.16943	0.26967	EGFLAM
ENSG00000105697	-0.389648	0.283592	0.169449	0.269681	HAMP
ENSG00000228839	-0.117938	0.0858602	0.169564	0.269844	PIK3IP1-AS1
ENSG00000234224	-0.128964	0.0938942	0.169596	0.269874	TMEM229A
ENSG00000287419	0.164697	0.11994	0.169703	0.270026	AL121929.3
ENSG00000084774	-0.0854693	0.0622621	0.169835	0.270215	CAD
ENSG00000204209	0.0698201	0.050867	0.169877	0.270261	DAXX
ENSG00000225506	-0.278165	0.202676	0.169919	0.270308	CYP4A22-AS1
ENSG00000231527	-0.13405	0.09769	0.17	0.270417	FAM27C
ENSG00000260097	-0.18653	0.13596	0.17008	0.270524	SPDYE6
ENSG00000279692	-0.200924	0.14646	0.170104	0.270542	AC110285.6
ENSG00000146469	0.280366	0.204393	0.170157	0.270606	VIP
ENSG00000257763	-0.201914	0.147222	0.17022	0.270687	OR5BK1P
ENSG00000228393	-0.149892	0.109309	0.170293	0.270779	LINC01004
ENSG00000037474	-0.0734099	0.0535358	0.170303	0.270779	NSUN2
ENSG00000079156	-0.0653267	0.0476467	0.170355	0.270841	OSBPL6
ENSG00000040731	0.0765125	0.0558112	0.170401	0.270889	CDH10
ENSG00000267385	-0.225798	0.16471	0.170411	0.270889	AC011498.4
ENSG00000130724	-0.131249	0.0957534	0.170469	0.270958	CHMP2A
ENSG00000136828	0.0758625	0.0553472	0.170479	0.270958	RALGPS1
ENSG00000077713	0.074594	0.054424	0.170497	0.270965	SLC25A43
ENSG00000076053	0.0780834	0.0569739	0.170528	0.270981	RBM7
ENSG00000286755	-0.299354	0.218428	0.170532	0.270981	AC135893.1
ENSG00000164088	-0.0949244	0.0692676	0.170561	0.271008	PPM1M
ENSG00000125812	-0.0516942	0.0377251	0.170598	0.271045	GZF1
ENSG00000197410	-0.223961	0.163495	0.17074	0.271251	DCHS2
ENSG00000162374	0.125616	0.0917167	0.17081	0.271342	ELAVL4
ENSG00000159720	-0.0830999	0.0606803	0.170852	0.27139	ATP6V0D1
ENSG00000166813	-0.126667	0.0925047	0.170906	0.271455	KIF7
ENSG00000086666	-0.0602829	0.0440265	0.170924	0.271463	ZFAND6
ENSG00000214108	-0.466888	0.341032	0.170986	0.271542	TPT1P5
ENSG00000105695	-0.231384	0.16902	0.171008	0.271557	MAG
ENSG00000235978	-0.142966	0.104439	0.171034	0.27156	AC018816.1
ENSG00000241061	0.137599	0.100519	0.171036	0.27156	RPL5P1
ENSG00000176142	0.0754562	0.0551442	0.171205	0.271808	TMEM39A
ENSG00000237412	-0.241163	0.176291	0.171319	0.271969	PRSS56
ENSG00000263874	0.110934	0.0811022	0.171366	0.272023	LINC00672
ENSG00000197813	0.190721	0.139438	0.171379	0.272023	AC011450.1
ENSG00000124787	-0.0971174	0.0710086	0.171411	0.272032	RPP40
ENSG00000164989	-0.142664	0.104312	0.171415	0.272032	CCDC171
ENSG00000235568	-0.152516	0.111517	0.171422	0.272032	NFAM1
ENSG00000100055	-0.214502	0.156854	0.171461	0.27207	CYTH4
ENSG00000130347	-0.100549	0.0735283	0.171471	0.27207	RTN4IP1
ENSG00000132481	-0.122761	0.0897753	0.171491	0.272081	TRIM47
ENSG00000252010	0.232261	0.169926	0.171677	0.272356	SCARNA5
ENSG00000004766	0.0875007	0.0640223	0.171712	0.272392	VPS50
ENSG00000168404	0.213788	0.156433	0.171739	0.272411	MLKL
ENSG00000003096	0.170027	0.124416	0.17175	0.272411	KLHL13
ENSG00000138380	-0.135072	0.0988472	0.17179	0.272452	CARF
ENSG00000189362	0.0712406	0.0521359	0.171801	0.272452	NEMP2
ENSG00000115267	0.176893	0.129476	0.171869	0.272539	IFIH1
ENSG00000102935	-0.090337	0.0661238	0.171883	0.272541	ZNF423
ENSG00000096060	0.22479	0.164549	0.171908	0.27256	FKBP5
ENSG00000288107	-0.189063	0.13842	0.171981	0.272643	AL731769.2
ENSG00000198885	0.094425	0.0691356	0.172004	0.272643	ITPRIPL1
ENSG00000013374	0.0425552	0.031158	0.172006	0.272643	NUB1
ENSG00000254126	-0.223758	0.163833	0.172011	0.272643	CD8B2
ENSG00000129187	-0.0525747	0.0384995	0.172067	0.272711	DCTD
ENSG00000177889	0.075363	0.0551886	0.172079	0.272711	UBE2N
ENSG00000266173	-0.127988	0.0937575	0.172223	0.272919	STRADA
ENSG00000187535	0.0882026	0.0646164	0.172247	0.272937	IFT140
ENSG00000169641	0.117681	0.0862151	0.172263	0.272941	LUZP1
ENSG00000273226	-0.093405	0.0684436	0.172347	0.273054	AL391834.2
ENSG00000235217	0.0794226	0.0582068	0.172414	0.273139	TSPY26P
ENSG00000177736	0.24349	0.178467	0.172462	0.273195	FXNP2
ENSG00000113391	0.0849411	0.0622601	0.172475	0.273196	FAM172A
ENSG00000266733	-0.144248	0.105742	0.172521	0.273249	TBC1D29P
ENSG00000187098	-0.124358	0.0911852	0.172632	0.273404	MITF
ENSG00000188869	0.141681	0.103901	0.172687	0.273471	TMC3
ENSG00000172575	0.100052	0.0733786	0.172724	0.273509	RASGRP1
ENSG00000243915	0.159702	0.117143	0.172787	0.273588	THAP12P2
ENSG00000060566	-0.340161	0.249525	0.172809	0.273603	CREB3L3
ENSG00000163923	-0.145039	0.106399	0.172833	0.273622	RPL39L
ENSG00000112559	-0.207216	0.152019	0.172851	0.27363	MDFI
ENSG00000184178	-0.0808471	0.0593162	0.172887	0.273666	SCFD2
ENSG00000056972	-0.117867	0.0864893	0.172946	0.273731	TRAF3IP2
ENSG00000214160	-0.0596086	0.0437406	0.172953	0.273731	ALG3
ENSG00000110436	-0.176352	0.129449	0.173096	0.273937	SLC1A2
ENSG00000248636	-0.284383	0.208817	0.173237	0.274139	AC002070.1
ENSG00000148925	0.079126	0.058138	0.173513	0.274555	BTBD10
ENSG00000184840	-0.0761267	0.0559531	0.173657	0.274763	TMED9
ENSG00000155330	0.0699695	0.0514309	0.173685	0.274788	C16orf87
ENSG00000189127	-0.276225	0.203096	0.173807	0.27496	ANKRD34B
ENSG00000245498	-0.109016	0.0801686	0.173884	0.275057	AP000866.1
ENSG00000095485	-0.0764926	0.056253	0.173894	0.275057	CWF19L1
ENSG00000263426	-0.25883	0.190361	0.173931	0.275095	RN7SL471P
ENSG00000074047	-0.178997	0.131699	0.174104	0.275348	GLI2
ENSG00000224223	-0.497412	0.365991	0.174121	0.275355	VSTM2A-OT1
ENSG00000114993	-0.128401	0.0944794	0.174134	0.275355	RTKN
ENSG00000021488	0.252804	0.186044	0.174196	0.275432	SLC7A9
ENSG00000261790	-0.088089	0.0648332	0.174241	0.275483	AC005606.2
ENSG00000126016	-0.144577	0.106411	0.174255	0.275485	AMOT
ENSG00000270055	-0.149103	0.109761	0.174325	0.275554	AC127502.2
ENSG00000166535	0.124845	0.0919056	0.174337	0.275554	A2ML1
ENSG00000228789	-0.201307	0.148197	0.174345	0.275554	HCG22
ENSG00000288009	-0.105969	0.0780128	0.17435	0.275554	AL353135.2
ENSG00000228842	-0.282682	0.20812	0.17438	0.27558	PCDH9-AS2
ENSG00000117009	-0.286767	0.211143	0.174412	0.275611	KMO
ENSG00000131969	0.188185	0.138606	0.174559	0.275823	ABHD12B
ENSG00000184261	0.083197	0.0612835	0.174598	0.275865	KCNK12
ENSG00000163297	0.144964	0.106841	0.174837	0.276222	ANTXR2
ENSG00000108946	0.0950157	0.0700365	0.174889	0.276271	PRKAR1A
ENSG00000213891	-0.184792	0.136213	0.174894	0.276271	RPL3P6
ENSG00000119004	-0.0679445	0.0500895	0.174952	0.276342	CYP20A1
ENSG00000216809	0.168935	0.124551	0.174986	0.276375	AL589993.1
ENSG00000165097	0.0635979	0.0468916	0.175012	0.276396	KDM1B
ENSG00000100726	-0.0916556	0.0675936	0.175105	0.276523	TELO2
ENSG00000274512	-0.347695	0.256425	0.175122	0.276528	TBC1D3L
ENSG00000178226	-0.148702	0.109716	0.175309	0.276804	PRSS36
ENSG00000198842	-0.360842	0.266271	0.175364	0.27687	DUSP27
ENSG00000260855	0.114161	0.0842579	0.175451	0.276988	AL591848.4
ENSG00000155115	-0.0869606	0.0641955	0.175538	0.277092	GTF3C6
ENSG00000163995	0.0660042	0.0487257	0.175543	0.277092	ABLIM2
ENSG00000279905	-0.264279	0.195111	0.175575	0.277111	AC063926.3
ENSG00000287544	-0.327426	0.241735	0.175582	0.277111	AC097518.2
ENSG00000115756	0.0965462	0.0712858	0.175623	0.277157	HPCAL1
ENSG00000115380	-0.180772	0.13348	0.17564	0.277157	EFEMP1
ENSG00000145358	0.199762	0.147505	0.175649	0.277157	DDIT4L
ENSG00000287769	-0.0876228	0.0647043	0.175671	0.277171	AL353748.3
ENSG00000099364	-0.103408	0.0763669	0.175708	0.277188	FBXL19
ENSG00000255197	-0.100916	0.0745283	0.175716	0.277188	AC090559.1
ENSG00000100554	0.0924063	0.0682445	0.175721	0.277188	ATP6V1D
ENSG00000102317	-0.138857	0.102555	0.175747	0.277208	RBM3
ENSG00000171246	0.0752663	0.0555993	0.175824	0.277309	NPTX1
ENSG00000169972	-0.113376	0.0837975	0.176061	0.277664	PUSL1
ENSG00000120149	-0.150031	0.110953	0.176312	0.278039	MSX2
ENSG00000265313	-0.294197	0.21761	0.176392	0.278145	LINC01476
ENSG00000155903	0.0830759	0.0614538	0.176425	0.278176	RASA2
ENSG00000123095	0.0478571	0.0354138	0.176577	0.278394	BHLHE41
ENSG00000130226	-0.0925581	0.0684949	0.176595	0.278402	DPP6
ENSG00000006377	-1.14576	0.848554	0.176934	0.278917	DLX6
ENSG00000175170	0.106005	0.078514	0.176973	0.278957	FAM182B
ENSG00000164841	0.128102	0.0948918	0.177022	0.279015	TMEM74
ENSG00000107404	-0.091234	0.0675858	0.177048	0.279035	DVL1
ENSG00000106244	-0.0647453	0.047971	0.17712	0.279127	PDAP1
ENSG00000256073	-0.0992016	0.0735464	0.177392	0.279535	URB1-AS1
ENSG00000101670	-0.28401	0.210567	0.177405	0.279535	LIPG
ENSG00000246363	-0.265305	0.196715	0.177441	0.279572	LINC02458
ENSG00000237550	-0.206263	0.152963	0.177514	0.279667	AC243919.1
ENSG00000102910	0.0797931	0.0591857	0.1776	0.279781	LONP2
ENSG00000087008	0.0629963	0.0467406	0.177727	0.279961	ACOX3
ENSG00000152117	0.119815	0.0889013	0.177747	0.27997	AC073869.1
ENSG00000188365	-0.169284	0.125627	0.177817	0.280061	AC092171.1
ENSG00000257279	-0.288065	0.213812	0.177888	0.280152	AC127164.1
ENSG00000196730	-0.152452	0.113163	0.177918	0.280178	DAPK1
ENSG00000258101	0.138616	0.102911	0.177993	0.280276	AC010173.1
ENSG00000144596	-0.181352	0.134678	0.178124	0.280412	GRIP2
ENSG00000123636	0.0672638	0.0499527	0.178125	0.280412	BAZ2B
ENSG00000187653	-0.139027	0.103248	0.17813	0.280412	TMSB4XP8
ENSG00000137767	0.205519	0.152628	0.178132	0.280412	SQOR
ENSG00000102924	-0.120429	0.0894411	0.178154	0.280426	CBLN1
ENSG00000236975	-0.289578	0.215137	0.178296	0.28063	LINC02814
ENSG00000280273	0.175603	0.130479	0.178356	0.280703	AF131216.4
ENSG00000072201	0.128799	0.0957151	0.178416	0.28076	LNX1
ENSG00000137760	0.0866678	0.0644063	0.178418	0.28076	ALKBH8
ENSG00000204519	0.0734316	0.0545726	0.178439	0.280772	ZNF551
ENSG00000279249	-0.120372	0.0894766	0.178531	0.280895	AC007614.1
ENSG00000167554	-0.0662939	0.0492893	0.178626	0.281019	ZNF610
ENSG00000197323	0.0820383	0.0609965	0.178636	0.281019	TRIM33
ENSG00000215630	0.19983	0.148661	0.178885	0.281391	GUSBP9
ENSG00000273001	0.147693	0.109888	0.178939	0.281454	AL731533.2
ENSG00000169871	-0.140473	0.104519	0.178952	0.281454	TRIM56
ENSG00000126775	-0.0491674	0.0365853	0.178977	0.281473	ATG14
ENSG00000271270	-0.0909806	0.0677538	0.179333	0.282013	TMCC1-AS1
ENSG00000134215	-0.152065	0.113284	0.179486	0.282232	VAV3
ENSG00000140832	-0.166123	0.123767	0.179523	0.282269	MARVELD3
ENSG00000123154	0.126179	0.0940231	0.179597	0.282366	WDR83
ENSG00000015153	0.0663869	0.049477	0.17967	0.282459	YAF2
ENSG00000161980	-0.0812047	0.0605491	0.179876	0.282763	POLR3K
ENSG00000184470	-0.0931175	0.0694596	0.180051	0.283016	TXNRD2
ENSG00000287733	-0.142643	0.10642	0.180121	0.283106	AC083862.3
ENSG00000261087	-0.149793	0.111786	0.180246	0.283282	AP003469.4
ENSG00000176105	0.122319	0.0912901	0.180279	0.283294	YES1
ENSG00000173914	-0.0814163	0.0607633	0.180281	0.283294	RBM4B
ENSG00000066027	-0.0712648	0.0531986	0.180375	0.283422	PPP2R5A
ENSG00000123243	-0.173406	0.12947	0.180457	0.283529	ITIH5
ENSG00000267395	-0.186175	0.13905	0.1806	0.283734	DM1-AS
ENSG00000132031	-0.210244	0.157054	0.180677	0.28383	MATN3
ENSG00000280134	-0.204027	0.152414	0.180688	0.28383	AL731532.2
ENSG00000236810	-0.115842	0.0865467	0.180738	0.283888	ELOA-AS1
ENSG00000108852	0.0548562	0.04099	0.180805	0.283951	MPP2
ENSG00000249602	-0.103143	0.0770715	0.180805	0.283951	AL589765.4
ENSG00000237410	0.185164	0.13837	0.180837	0.283979	AP001092.1
ENSG00000225920	-0.162868	0.121712	0.180849	0.283979	RIMKLBP2
ENSG00000197903	0.170403	0.127363	0.18092	0.284069	HIST1H2BK
ENSG00000198286	-0.193155	0.144406	0.181034	0.284228	CARD11
ENSG00000255933	-0.205103	0.153348	0.18106	0.284243	AC117500.2
ENSG00000229474	-0.204175	0.152658	0.18107	0.284243	PATL2
ENSG00000204655	-0.224827	0.168111	0.181102	0.284271	MOG
ENSG00000149571	-0.0788156	0.0589449	0.181188	0.284385	KIRREL3
ENSG00000152154	-0.111705	0.0835504	0.18123	0.284431	TMEM178A
ENSG00000158161	0.0493443	0.0369093	0.181253	0.284447	EYA3
ENSG00000182957	0.104345	0.0780587	0.181306	0.284509	SPATA13
ENSG00000174827	-0.137968	0.10322	0.181339	0.284539	PDZK1
ENSG00000235257	-0.0968839	0.0724909	0.181387	0.284594	ITGA9-AS1
ENSG00000246375	-0.265927	0.198991	0.181428	0.284627	PPM1K-DT
ENSG00000287671	-0.327407	0.245001	0.181435	0.284627	AC068418.3
ENSG00000163918	0.0912406	0.0682845	0.181489	0.284676	RFC4
ENSG00000142453	0.0768783	0.0575362	0.181493	0.284676	CARM1
ENSG00000236782	0.137748	0.103118	0.181607	0.284816	AL391650.1
ENSG00000169385	-0.326956	0.244761	0.181608	0.284816	RNASE2
ENSG00000074842	-0.0847855	0.0634736	0.181628	0.284826	MYDGF
ENSG00000130669	-0.0884857	0.0662664	0.181777	0.285039	PAK4
ENSG00000126803	0.181515	0.135953	0.181835	0.285105	HSPA2
ENSG00000002549	-0.112168	0.0840152	0.181846	0.285105	LAP3
ENSG00000261026	-1.1741	0.879524	0.181901	0.28517	AC105046.1
ENSG00000134108	0.0681817	0.0510805	0.181946	0.285219	ARL8B
ENSG00000130021	-0.064738	0.0485053	0.181988	0.285265	PUDP
ENSG00000105509	0.109947	0.0823826	0.182012	0.285281	HAS1
ENSG00000130508	-0.184333	0.138193	0.182243	0.285622	PXDN
ENSG00000130255	-0.114712	0.0860051	0.182275	0.285632	RPL36
ENSG00000137968	-0.173409	0.130016	0.182288	0.285632	SLC44A5
ENSG00000020633	0.176979	0.132694	0.182289	0.285632	RUNX3
ENSG00000246308	-0.135602	0.101678	0.182322	0.285662	AC116535.1
ENSG00000135697	-0.271679	0.203747	0.182397	0.285755	BCO1
ENSG00000104884	-0.0594203	0.0445637	0.182408	0.285755	ERCC2
ENSG00000179593	0.369755	0.277355	0.182484	0.285854	ALOX15B
ENSG00000232732	0.182566	0.136956	0.182522	0.285892	AC097717.1
ENSG00000214357	-0.167597	0.125739	0.182566	0.28594	NEURL1B
ENSG00000152822	0.114139	0.0856465	0.182637	0.286031	GRM1
ENSG00000176170	0.209993	0.157594	0.182698	0.286105	SPHK1
ENSG00000071243	0.0879795	0.0660298	0.182722	0.286121	ING3
ENSG00000287189	-0.180598	0.13556	0.182781	0.286194	AL121956.6
ENSG00000137815	-0.0894976	0.0671884	0.182848	0.286276	RTF1
ENSG00000287936	-0.222161	0.166797	0.182885	0.286314	AL391425.1
ENSG00000001617	0.135531	0.101784	0.183006	0.286483	SEMA3F
ENSG00000063245	-0.0752454	0.0565203	0.183091	0.286595	EPN1
ENSG00000271086	-0.149846	0.112571	0.18315	0.286666	NAMA
ENSG00000267274	0.105752	0.0794562	0.183207	0.286734	AC008770.3
ENSG00000124920	-0.179983	0.135264	0.18332	0.28689	MYRF
ENSG00000214043	-0.874307	0.657143	0.183365	0.286918	LINC02347
ENSG00000204619	-0.0518722	0.038988	0.183365	0.286918	PPP1R11
ENSG00000008441	-0.0654367	0.0491873	0.183401	0.286943	NFIX
ENSG00000075391	0.100722	0.0757114	0.183407	0.286943	RASAL2
ENSG00000165507	0.124666	0.0937166	0.183438	0.286971	DEPP1
ENSG00000286373	-0.164058	0.123334	0.183455	0.286975	AC022387.2
ENSG00000159248	-0.265427	0.199591	0.183565	0.287127	GJD2
ENSG00000117385	-0.0721379	0.0542747	0.183807	0.287483	P3H1
ENSG00000117054	-0.0789575	0.059418	0.183898	0.287606	ACADM
ENSG00000242516	-0.113927	0.0857447	0.183954	0.287672	LINC00960
ENSG00000245149	0.0867683	0.0653084	0.183982	0.287695	RNF139-AS1
ENSG00000007174	-0.156228	0.117603	0.184033	0.287753	DNAH9
ENSG00000178695	0.127435	0.095937	0.184073	0.287796	KCTD12
ENSG00000155465	-0.118818	0.0894581	0.184113	0.287836	SLC7A7
ENSG00000176697	-0.167287	0.125967	0.18417	0.287905	BDNF
ENSG00000260750	-0.082631	0.062226	0.184205	0.287939	AC092720.1
ENSG00000164690	-0.199168	0.15	0.184249	0.287985	SHH
ENSG00000281183	0.229864	0.173124	0.184263	0.287986	NPTN-IT1
ENSG00000143409	0.0666328	0.0501918	0.184322	0.288058	MINDY1
ENSG00000100678	0.126518	0.0953238	0.184427	0.2882	SLC8A3
ENSG00000167792	-0.0688881	0.051909	0.184478	0.288259	NDUFV1
ENSG00000258419	-0.54611	0.411611	0.184587	0.288408	AC022469.1
ENSG00000155189	-0.0634955	0.0478726	0.184726	0.288559	AGPAT5
ENSG00000260599	0.477111	0.359721	0.184728	0.288559	AC011467.1
ENSG00000104164	0.0715141	0.0539192	0.184734	0.288559	BLOC1S6
ENSG00000101166	0.0723623	0.0545593	0.184738	0.288559	PRELID3B
ENSG00000067225	0.0526923	0.0397297	0.184751	0.288559	PKM
ENSG00000206120	-0.175803	0.13258	0.184834	0.288669	EGFEM1P
ENSG00000122025	-0.17001	0.128235	0.184916	0.288774	FLT3
ENSG00000196172	-0.125492	0.0946787	0.185023	0.288921	ZNF681
ENSG00000261675	-0.0874309	0.0659854	0.18517	0.289129	AL022313.4
ENSG00000254577	-0.157591	0.118981	0.185336	0.289367	AC087276.1
ENSG00000164548	-0.0935506	0.0706342	0.185358	0.28938	TRA2A
ENSG00000196440	-0.0975615	0.0736806	0.185465	0.289519	ARMCX4
ENSG00000286707	0.191809	0.144861	0.185473	0.289519	AC010896.1
ENSG00000146281	-0.0765734	0.0578382	0.185529	0.289567	PM20D2
ENSG00000205181	0.165765	0.125208	0.185531	0.289567	LINC00654
ENSG00000183741	0.0493919	0.0373135	0.185602	0.289657	CBX6
ENSG00000012660	0.101412	0.076624	0.185668	0.28973	ELOVL5
ENSG00000178381	0.173315	0.130954	0.185676	0.28973	ZFAND2A
ENSG00000179933	0.0852237	0.0644075	0.18577	0.289855	C14orf119
ENSG00000166710	0.12202	0.0922315	0.185842	0.289946	B2M
ENSG00000008394	-0.180472	0.136462	0.185998	0.290155	MGST1
ENSG00000073536	0.0676554	0.0511574	0.186003	0.290155	NLE1
ENSG00000176907	-0.267448	0.202251	0.18605	0.290207	TCIM
ENSG00000117400	-0.163433	0.123599	0.186074	0.290223	MPL
ENSG00000230202	-0.271313	0.205203	0.186112	0.290262	AL450405.1
ENSG00000280474	-0.202279	0.153016	0.186186	0.290355	AL356481.2
ENSG00000159784	-0.0955352	0.072275	0.186225	0.290396	FAM131B
ENSG00000240132	0.210458	0.159259	0.18634	0.290553	ETF1P2
ENSG00000173726	0.0996867	0.0754378	0.186354	0.290554	TOMM20
ENSG00000111247	-0.0997757	0.0755092	0.186378	0.29057	RAD51AP1
ENSG00000229994	-0.107511	0.0813758	0.186447	0.290657	RPL5P4
ENSG00000167695	-0.0591177	0.0447567	0.186545	0.290789	TLCD3A
ENSG00000223704	-0.135973	0.102946	0.186562	0.290794	LINC01422
ENSG00000220749	-0.137112	0.103837	0.186684	0.290963	RPL21P28
ENSG00000271869	-0.151525	0.114782	0.186797	0.291118	AC026979.2
ENSG00000231365	-0.0972134	0.0736592	0.186911	0.291274	WARS2-AS1
ENSG00000187554	0.181319	0.137393	0.186931	0.291284	TLR5
ENSG00000168528	-0.145776	0.110467	0.186957	0.291294	SERINC2
ENSG00000179820	0.0712351	0.0539835	0.186979	0.291294	MYADM
ENSG00000111058	-0.136407	0.103375	0.186992	0.291294	ACSS3
ENSG00000256721	-0.428836	0.324999	0.187002	0.291294	CACNA1C-IT3
ENSG00000075785	0.0520036	0.0394119	0.187006	0.291294	RAB7A
ENSG00000109775	0.0946228	0.0717239	0.18708	0.291389	UFSP2
ENSG00000126814	-0.0747521	0.0566767	0.187196	0.291548	TRMT5
ENSG00000198355	0.0932104	0.0706811	0.187254	0.2916	PIM3
ENSG00000232433	0.195835	0.148503	0.187262	0.2916	GXYLT1P3
ENSG00000169442	-0.34424	0.261045	0.18727	0.2916	CD52
ENSG00000276547	0.13248	0.100478	0.187336	0.291681	PCDHGB5
ENSG00000173141	-0.0772962	0.0586265	0.187353	0.291686	MRPL57
ENSG00000122557	-0.0476898	0.036175	0.187401	0.29174	HERPUD2
ENSG00000064655	-0.158165	0.120016	0.187549	0.29195	EYA2
ENSG00000169230	0.0763878	0.0579899	0.187751	0.292243	PRELID1
ENSG00000115350	0.126396	0.095974	0.187846	0.292368	POLE4
ENSG00000169217	0.0472702	0.0359056	0.188001	0.292569	CD2BP2
ENSG00000279631	-0.18448	0.140128	0.188002	0.292569	AL158211.5
ENSG00000064393	-0.141637	0.10759	0.188024	0.292582	HIPK2
ENSG00000119283	0.104948	0.0797393	0.188127	0.29272	TRIM67
ENSG00000167968	0.157031	0.119321	0.18816	0.292752	DNASE1L2
ENSG00000100532	0.0787612	0.0598542	0.188212	0.292811	CGRRF1
ENSG00000235552	-0.101677	0.0772769	0.18826	0.292864	RPL6P27
ENSG00000165355	0.073638	0.0559749	0.188324	0.292942	FBXO33
ENSG00000250510	-0.0891939	0.0678078	0.188378	0.293006	GPR162
ENSG00000113361	-0.137433	0.104485	0.188399	0.293016	CDH6
ENSG00000255434	0.1493	0.113525	0.188468	0.293103	AP001922.6
ENSG00000230323	-0.217374	0.165325	0.188567	0.293235	LINC00159
ENSG00000255216	-0.276305	0.210196	0.188675	0.293381	AP001360.1
ENSG00000112561	-0.11357	0.0864023	0.188701	0.293398	TFEB
ENSG00000175077	-0.384772	0.292737	0.188713	0.293398	RTP1
ENSG00000128253	0.176429	0.134272	0.188856	0.293599	RFPL2
ENSG00000151929	0.246672	0.187758	0.18892	0.293677	BAG3
ENSG00000163520	-0.163097	0.124156	0.188964	0.293725	FBLN2
ENSG00000269973	-0.105255	0.0801379	0.18904	0.293821	AC010969.2
ENSG00000185339	-0.149718	0.114003	0.189089	0.293875	TCN2
ENSG00000267325	0.161033	0.122671	0.189277	0.294147	LINC01415
ENSG00000168259	0.0603222	0.0459584	0.189338	0.294221	DNAJC7
ENSG00000238142	-0.157472	0.119984	0.189369	0.294247	BX284668.5
ENSG00000104044	-0.448186	0.341513	0.189401	0.294275	OCA2
ENSG00000162997	-0.138468	0.105535	0.189503	0.294413	PRORSD1P
ENSG00000181619	0.110492	0.0842168	0.189524	0.294423	GPR135
ENSG00000287185	-0.225729	0.172065	0.18956	0.294442	AC041005.1
ENSG00000137656	0.0596032	0.0454337	0.189564	0.294442	BUD13
ENSG00000121964	0.0771673	0.0588359	0.189665	0.294567	GTDC1
ENSG00000223935	-0.0967049	0.0737332	0.189671	0.294567	LGALSL-DT
ENSG00000011677	-0.233893	0.17835	0.189713	0.29461	GABRA3
ENSG00000234584	-0.152664	0.116435	0.189805	0.294731	AC019186.1
ENSG00000186777	-0.149904	0.114347	0.189872	0.294814	ZNF732
ENSG00000013288	-0.101357	0.0773206	0.189905	0.294844	MAN2B2
ENSG00000169621	0.154971	0.118224	0.189919	0.294844	APLF
ENSG00000197566	-0.0973605	0.0742995	0.190068	0.295032	ZNF624
ENSG00000183801	0.135722	0.103574	0.190068	0.295032	OLFML1
ENSG00000278875	-0.249697	0.190575	0.190119	0.295091	AC025809.2
ENSG00000123427	-0.117357	0.0895821	0.19018	0.295163	EEF1AKMT3
ENSG00000162148	-0.129978	0.0992215	0.190201	0.295176	PPP1R32
ENSG00000256542	0.156223	0.119263	0.190226	0.295192	AC148477.2
ENSG00000156113	-0.176282	0.134581	0.190243	0.295198	KCNMA1
ENSG00000057757	0.0740934	0.0565804	0.190356	0.295352	PITHD1
ENSG00000134285	-0.102576	0.0783597	0.190522	0.295587	FKBP11
ENSG00000138669	0.158	0.12075	0.190705	0.29583	PRKG2
ENSG00000218018	0.0878522	0.0671399	0.190706	0.29583	AL109955.1
ENSG00000113648	0.0533862	0.0408017	0.190727	0.295842	H2AFY
ENSG00000136866	0.0813283	0.0621604	0.190751	0.295857	ZFP37
ENSG00000160799	-0.0876418	0.0669967	0.190822	0.295945	CCDC12
ENSG00000163686	0.0882842	0.0674933	0.190859	0.295981	ABHD6
ENSG00000249252	-0.156955	0.120003	0.190898	0.296	AC098829.1
ENSG00000247498	0.124767	0.0953928	0.190898	0.296	GPRC5D-AS1
ENSG00000116604	0.0602583	0.0460908	0.191083	0.296264	MEF2D
ENSG00000271755	-0.146832	0.112342	0.191211	0.296441	AL031118.1
ENSG00000175906	-0.126486	0.0967797	0.191229	0.296448	ARL4D
ENSG00000114742	0.0492717	0.0377185	0.191451	0.29677	WDR48
ENSG00000276975	0.133285	0.102044	0.1915	0.296825	HYDIN2
ENSG00000103154	-0.202141	0.154787	0.191576	0.296921	NECAB2
ENSG00000145293	-0.0800366	0.0613156	0.191783	0.297221	ENOPH1
ENSG00000105278	-0.139633	0.106983	0.191828	0.297269	ZFR2
ENSG00000161091	-0.095542	0.0732041	0.191843	0.297271	MFSD12
ENSG00000250170	-0.23619	0.181016	0.191959	0.297429	RASA2-IT1
ENSG00000225963	-0.140076	0.107358	0.191976	0.297434	AC009950.1
ENSG00000068323	0.0583588	0.0447299	0.191997	0.297445	TFE3
ENSG00000128059	0.0678718	0.0520368	0.19213	0.297629	PPAT
ENSG00000111142	0.0527877	0.0404864	0.192289	0.297832	METAP2
ENSG00000254897	-0.327315	0.25104	0.192289	0.297832	AP003035.1
ENSG00000154736	0.120013	0.0920507	0.192312	0.297835	ADAMTS5
ENSG00000223519	0.125436	0.0962115	0.192319	0.297835	KIF28P
ENSG00000164379	-0.146148	0.112121	0.192409	0.297953	FOXQ1
ENSG00000286403	-0.273061	0.209497	0.192432	0.297957	AC010378.2
ENSG00000266718	-0.135391	0.103877	0.192445	0.297957	AC079336.5
ENSG00000243649	-0.180135	0.138208	0.192453	0.297957	CFB
ENSG00000185619	0.0494616	0.0379583	0.192557	0.298052	PCGF3
ENSG00000180730	-0.237319	0.182127	0.192559	0.298052	SHISA2
ENSG00000013375	0.0621073	0.0476639	0.192566	0.298052	PGM3
ENSG00000280828	0.136431	0.104704	0.192571	0.298052	AC090114.3
ENSG00000213741	0.0946977	0.0726809	0.192601	0.298078	RPS29
ENSG00000119787	0.0885409	0.0679628	0.192648	0.29813	ATL2
ENSG00000181195	0.265803	0.204047	0.192692	0.298175	PENK
ENSG00000134317	0.135698	0.10418	0.192732	0.298216	GRHL1
ENSG00000117758	-0.0678667	0.0521098	0.192787	0.298279	STX12
ENSG00000279196	0.227139	0.174441	0.192883	0.298407	AC135048.4
ENSG00000143398	-0.0484633	0.0372237	0.192933	0.298463	PIP5K1A
ENSG00000067715	0.124173	0.095387	0.19299	0.298529	SYT1
ENSG00000105397	0.0728029	0.0559435	0.193134	0.298718	TYK2
ENSG00000163597	0.0770247	0.0591885	0.19314	0.298718	SNHG16
ENSG00000213023	-0.0723881	0.0556328	0.193198	0.298765	SYT3
ENSG00000127980	0.0907243	0.0697248	0.193198	0.298765	PEX1
ENSG00000247287	-0.205918	0.158276	0.193256	0.298833	AL359220.1
ENSG00000153885	-0.0793638	0.0610191	0.193382	0.29899	KCTD15
ENSG00000214719	-0.0918374	0.0706101	0.193386	0.29899	AC005562.1
ENSG00000287778	0.128952	0.0991559	0.193432	0.29904	AC006230.1
ENSG00000126561	0.093746	0.072092	0.193476	0.299085	STAT5A
ENSG00000169330	0.116388	0.0895084	0.193497	0.299096	MINAR1
ENSG00000107625	0.0619631	0.0476544	0.193512	0.299098	DDX50
ENSG00000148303	-0.0834561	0.0642059	0.193663	0.29931	RPL7A
ENSG00000184588	-0.151932	0.116893	0.193688	0.299327	PDE4B
ENSG00000170615	0.155613	0.119735	0.193722	0.299357	SLC26A5
ENSG00000183067	0.181085	0.139367	0.193825	0.299485	IGSF5
ENSG00000166260	0.0491445	0.0378231	0.193832	0.299485	COX11
ENSG00000116663	-0.0962965	0.0741235	0.193897	0.299564	FBXO6
ENSG00000250092	-0.21609	0.166344	0.193927	0.299576	AC096576.3
ENSG00000088756	0.167469	0.128918	0.193933	0.299576	ARHGAP28
ENSG00000286671	0.116736	0.089876	0.193992	0.299645	AC025253.2
ENSG00000196421	-0.123152	0.0948508	0.194157	0.299878	C20orf204
ENSG00000249661	-0.173859	0.133948	0.194302	0.300081	TNRC18P1
ENSG00000223525	-0.245588	0.189233	0.194354	0.300139	RABGAP1L-IT1
ENSG00000225774	0.315091	0.242845	0.19446	0.300267	SIRPAP1
ENSG00000101695	-0.165631	0.127659	0.194478	0.300267	RNF125
ENSG00000169223	0.0616422	0.0475105	0.194479	0.300267	LMAN2
ENSG00000113580	0.0689967	0.0531866	0.194543	0.300345	NR3C1
ENSG00000161381	-0.156439	0.120604	0.194586	0.300369	PLXDC1
ENSG00000135414	0.0945959	0.0729287	0.194596	0.300369	GDF11
ENSG00000092969	0.204024	0.157294	0.194601	0.300369	TGFB2
ENSG00000226026	-0.107762	0.0830855	0.194632	0.300392	AC092802.1
ENSG00000197406	-0.315167	0.243004	0.194644	0.300392	DIO3
ENSG00000186020	0.0606291	0.0467504	0.194676	0.300413	ZNF529
ENSG00000132967	0.0956144	0.0737286	0.194686	0.300413	HMGB1P5
ENSG00000066032	0.113059	0.0871912	0.194743	0.30048	CTNNA2
ENSG00000197540	0.213437	0.164675	0.194938	0.300759	GZMM
ENSG00000162769	-0.0674174	0.0520336	0.195095	0.30098	FLVCR1
ENSG00000285103	0.125426	0.0968502	0.195303	0.301278	AL451123.1
ENSG00000127191	0.109853	0.0848311	0.195333	0.301295	TRAF2
ENSG00000102218	0.104773	0.0809118	0.195355	0.301295	RP2
ENSG00000237082	-0.147974	0.114276	0.195363	0.301295	COX5BP6
ENSG00000185215	-0.177221	0.136865	0.19537	0.301295	TNFAIP2
ENSG00000242338	-0.210663	0.162703	0.195401	0.301322	BMS1P4
ENSG00000186767	0.0852941	0.0658791	0.195422	0.301331	SPIN4
ENSG00000149634	-0.0988505	0.0763661	0.195517	0.301457	SPATA25
ENSG00000157778	-0.108556	0.0838742	0.195573	0.301521	PSMG3
ENSG00000095380	0.0745687	0.0576177	0.195597	0.301537	NANS
ENSG00000176769	-0.189661	0.146591	0.195731	0.301721	TCERG1L
ENSG00000081985	0.248352	0.191988	0.19581	0.301822	IL12RB2
ENSG00000113368	-0.0715845	0.0553484	0.195892	0.301915	LMNB1
ENSG00000235823	0.13166	0.101799	0.195899	0.301915	OLMALINC
ENSG00000176058	-0.1041	0.080501	0.19596	0.301988	TPRN
ENSG00000204366	0.097542	0.0754468	0.19606	0.30212	ZBTB12
ENSG00000108684	-0.100954	0.0780969	0.196123	0.302195	ASIC2
ENSG00000137166	0.0993878	0.0768935	0.196171	0.302247	FOXP4
ENSG00000163840	0.15072	0.116617	0.196206	0.30228	DTX3L
ENSG00000204628	-0.0762081	0.0589731	0.19627	0.302356	RACK1
ENSG00000269343	-0.0968032	0.0749154	0.196299	0.30238	ZNF587B
ENSG00000188313	0.146455	0.113357	0.196364	0.302452	PLSCR1
ENSG00000223930	-0.234382	0.181417	0.196374	0.302452	AC117453.1
ENSG00000123496	-0.244708	0.189477	0.196533	0.302675	IL13RA2
ENSG00000156671	0.066972	0.0518668	0.196623	0.302785	SAMD8
ENSG00000104320	0.08094	0.0626863	0.196638	0.302785	NBN
ENSG00000162510	-0.156601	0.121288	0.196652	0.302785	MATN1
ENSG00000279289	0.170933	0.132392	0.196662	0.302785	AL136164.3
ENSG00000164270	-0.339235	0.262823	0.196796	0.30297	HTR4
ENSG00000232043	0.159276	0.12341	0.196835	0.30299	AL133230.1
ENSG00000225556	-0.105107	0.0814391	0.196837	0.30299	C2CD4D
ENSG00000266074	-0.0972065	0.075327	0.196891	0.303051	BAHCC1
ENSG00000125741	0.0609915	0.0472685	0.19694	0.303104	OPA3
ENSG00000101856	0.0759801	0.0588868	0.196956	0.303107	PGRMC1
ENSG00000132326	-0.101451	0.0786309	0.196976	0.303116	PER2
ENSG00000269938	0.169404	0.131304	0.19699	0.303117	AC068790.2
ENSG00000233297	0.204074	0.158182	0.197008	0.303123	RASA4DP
ENSG00000143416	-0.146787	0.11381	0.197137	0.303298	SELENBP1
ENSG00000070729	-0.28256	0.219088	0.197153	0.303301	CNGB1
ENSG00000167112	-0.0727659	0.0564294	0.197223	0.303387	TRUB2
ENSG00000103710	-0.171327	0.13287	0.197248	0.303404	RASL12
ENSG00000102967	0.0714269	0.055416	0.197426	0.303649	DHODH
ENSG00000255474	-0.132569	0.102857	0.197442	0.303649	GAU1
ENSG00000222014	-0.144821	0.112368	0.197463	0.303649	RAB6C
ENSG00000163946	0.0418878	0.0325011	0.197464	0.303649	TASOR
ENSG00000233478	-0.259543	0.201443	0.197599	0.303834	AL031280.1
ENSG00000183763	-0.119146	0.092486	0.197656	0.3039	TRAIP
ENSG00000223901	-0.207819	0.161377	0.197819	0.304129	AP001469.1
ENSG00000119729	-0.0930594	0.0722656	0.197836	0.304133	RHOQ
ENSG00000228852	-0.104024	0.0807961	0.197925	0.304249	AC092802.2
ENSG00000146221	-0.122283	0.0950031	0.198042	0.304406	TCTE1
ENSG00000165804	-0.090841	0.0706056	0.198235	0.304678	ZNF219
ENSG00000274893	-0.178522	0.138759	0.198247	0.304678	AL136317.2
ENSG00000229391	-0.469356	0.364852	0.198293	0.304726	HLA-DRB6
ENSG00000258725	-0.10356	0.080521	0.198401	0.304868	PRC1-AS1
ENSG00000203805	0.23945	0.186185	0.198414	0.304868	PLPP4
ENSG00000183090	-0.61588	0.479045	0.198568	0.305083	FREM3
ENSG00000071242	0.0582534	0.0453133	0.198593	0.3051	RPS6KA2
ENSG00000105323	0.039659	0.0308512	0.19862	0.305109	HNRNPUL1
ENSG00000119138	0.0920627	0.0716178	0.198627	0.305109	KLF9
ENSG00000114383	-0.0604704	0.0470564	0.198771	0.305307	TUSC2
ENSG00000031698	0.0644041	0.0501224	0.198815	0.305353	SARS
ENSG00000173727	0.0900068	0.070064	0.198919	0.305478	AP000769.1
ENSG00000196498	-0.101818	0.0792588	0.198925	0.305478	NCOR2
ENSG00000186153	0.0582191	0.0453224	0.198948	0.305491	WWOX
ENSG00000181638	-0.10243	0.0797438	0.19897	0.305504	ZFP41
ENSG00000255158	0.180338	0.140411	0.199017	0.305554	AC131934.1
ENSG00000130045	-0.164001	0.127736	0.199175	0.305774	NXNL2
ENSG00000142156	-0.112409	0.0875553	0.199189	0.305774	COL6A1
ENSG00000214212	-0.165421	0.1289	0.199377	0.306041	C19orf38
ENSG00000197046	0.201599	0.157108	0.199425	0.306093	SIGLEC15
ENSG00000259744	-0.241397	0.188152	0.199496	0.30618	AC009269.4
ENSG00000119673	-0.0761312	0.0593459	0.199548	0.306226	ACOT2
ENSG00000141127	0.0575265	0.0448438	0.199555	0.306226	PRPSAP2
ENSG00000215908	0.11455	0.0893002	0.199579	0.306241	CROCCP2
ENSG00000013810	0.106704	0.0832025	0.19968	0.306373	TACC3
ENSG00000165474	0.220535	0.171969	0.199699	0.30638	GJB2
ENSG00000177943	-0.143688	0.112074	0.199812	0.306498	MAMDC4
ENSG00000141499	0.084795	0.0661388	0.199816	0.306498	WRAP53
ENSG00000251003	-0.179587	0.140076	0.199819	0.306498	ZFPM2-AS1
ENSG00000118855	-0.102093	0.079642	0.199877	0.306566	MFSD1
ENSG00000160145	-0.169859	0.132528	0.199953	0.30666	KALRN
ENSG00000102271	0.197508	0.154149	0.200095	0.306844	KLHL4
ENSG00000245317	-0.105705	0.0825005	0.200101	0.306844	AC008393.1
ENSG00000277734	-0.226512	0.176796	0.200123	0.306844	TRAC
ENSG00000237883	-0.0895575	0.0699022	0.20013	0.306844	DGUOK-AS1
ENSG00000169499	-0.116125	0.0906503	0.200187	0.30691	PLEKHA2
ENSG00000187627	0.237907	0.185736	0.200234	0.306959	RGPD1
ENSG00000279138	0.128365	0.100234	0.200317	0.307053	AP002847.1
ENSG00000227825	-0.195966	0.153023	0.200323	0.307053	SLC9A7P1
ENSG00000213337	0.0713903	0.0557493	0.200348	0.307059	ANKRD39
ENSG00000185262	-0.133717	0.104422	0.200356	0.307059	UBALD2
ENSG00000154310	0.0966117	0.0754493	0.200374	0.307065	TNIK
ENSG00000135111	0.176006	0.13749	0.200498	0.307232	TBX3
ENSG00000249459	0.0819704	0.0640354	0.200517	0.307239	ZNF286B
ENSG00000116830	-0.134614	0.105167	0.200546	0.307262	TTF2
ENSG00000108518	-0.0841009	0.0657081	0.200574	0.307276	PFN1
ENSG00000185404	-0.140128	0.109487	0.200595	0.307276	SP140L
ENSG00000100592	0.0582844	0.0455401	0.200599	0.307276	DAAM1
ENSG00000150967	-0.0729468	0.0569999	0.200625	0.307295	ABCB9
ENSG00000128463	0.0632604	0.049436	0.200671	0.307343	EMC4
ENSG00000011590	-0.165538	0.129369	0.200693	0.307355	ZBTB32
ENSG00000144840	-0.0679664	0.0531187	0.200714	0.307365	RABL3
ENSG00000268798	0.102405	0.0800448	0.200776	0.307438	AC027307.3
ENSG00000010322	0.0856332	0.0669396	0.200805	0.307449	NISCH
ENSG00000164776	-0.120109	0.0938905	0.200812	0.307449	PHKG1
ENSG00000157326	-0.115377	0.090214	0.200923	0.307597	DHRS4
ENSG00000163932	-0.204672	0.160069	0.201022	0.307685	PRKCD
ENSG00000111641	0.179231	0.140173	0.201022	0.307685	NOP2
ENSG00000121039	0.14391	0.112549	0.201023	0.307685	RDH10
ENSG00000108187	-0.0922542	0.0721621	0.201098	0.307777	PBLD
ENSG00000027075	0.126141	0.0986916	0.201204	0.307917	PRKCH
ENSG00000241956	-0.67627	0.529375	0.20143	0.308241	AC109466.1
ENSG00000231443	-0.140512	0.109996	0.201449	0.308247	AC124944.1
ENSG00000235750	0.2016	0.157839	0.201515	0.308326	KIAA0040
ENSG00000267605	-0.165528	0.12961	0.201557	0.308348	AC016590.1
ENSG00000232000	-0.12148	0.0951195	0.201558	0.308348	CLCN3P1
ENSG00000124120	-0.0620687	0.0486075	0.201624	0.308427	TTPAL
ENSG00000057294	0.128113	0.100393	0.201912	0.308846	PKP2
ENSG00000158865	0.196231	0.15379	0.201966	0.308907	SLC5A11
ENSG00000145494	-0.0942923	0.0739066	0.202015	0.308959	NDUFS6
ENSG00000213719	0.159856	0.125311	0.202072	0.309024	CLIC1
ENSG00000085511	0.0460768	0.0361221	0.202102	0.309048	MAP3K4
ENSG00000164619	0.113508	0.088989	0.202122	0.309057	BMPER
ENSG00000224536	-0.156164	0.122437	0.202145	0.30907	AC096677.1
ENSG00000162931	-0.105389	0.0826347	0.202183	0.309099	TRIM17
ENSG00000207088	0.186959	0.146597	0.202193	0.309099	SNORA7B
ENSG00000163412	0.0852906	0.0668871	0.202259	0.309177	EIF4E3
ENSG00000148229	0.0726837	0.0570025	0.202275	0.30918	POLE3
ENSG00000132530	-0.198561	0.155747	0.202346	0.309267	XAF1
ENSG00000189043	-0.102366	0.0802974	0.202367	0.309277	NDUFA4
ENSG00000112144	0.0644529	0.0505602	0.202389	0.309288	ICK
ENSG00000161847	0.0826429	0.0648374	0.202445	0.309351	RAVER1
ENSG00000132911	0.253768	0.19911	0.202483	0.309387	NMUR2
ENSG00000165899	-0.241454	0.189457	0.202501	0.309393	OTOGL
ENSG00000125037	0.0611891	0.0480171	0.20255	0.309446	EMC3
ENSG00000103197	-0.107814	0.084609	0.202569	0.309452	TSC2
ENSG00000078328	0.0861122	0.0675856	0.20262	0.309509	RBFOX1
ENSG00000125743	-0.0971993	0.0763336	0.202894	0.309905	SNRPD2
ENSG00000104093	0.111654	0.0876882	0.20291	0.309907	DMXL2
ENSG00000101457	-0.0623283	0.0489534	0.202941	0.309933	DNTTIP1
ENSG00000115761	0.0422221	0.0331669	0.203012	0.310018	NOL10
ENSG00000174748	-0.0779286	0.0612223	0.203061	0.310071	RPL15
ENSG00000172893	-0.0837025	0.0657641	0.2031	0.310109	DHCR7
ENSG00000146701	-0.0750547	0.0589791	0.203173	0.310191	MDH2
ENSG00000229539	0.105215	0.0826817	0.203187	0.310191	AL353194.1
ENSG00000178307	0.069799	0.0548521	0.203198	0.310191	TMEM11
ENSG00000115145	0.0748472	0.0588223	0.203221	0.310205	STAM2
ENSG00000096746	0.0495716	0.0389645	0.203292	0.310284	HNRNPH3
ENSG00000231711	-0.0961686	0.0755923	0.203302	0.310284	LINC00899
ENSG00000213462	0.143173	0.112557	0.203372	0.310369	ERV3-1
ENSG00000189129	0.13824	0.108684	0.203393	0.310379	PLAC9
ENSG00000215483	0.187014	0.147037	0.203414	0.310389	LINC00598
ENSG00000163701	-0.128984	0.101441	0.203544	0.310559	IL17RE
ENSG00000153395	0.0659437	0.0518634	0.203555	0.310559	LPCAT1
ENSG00000140682	-0.116627	0.0917289	0.203575	0.310567	TGFB1I1
ENSG00000265015	-0.451197	0.354888	0.203594	0.310575	AP005901.3
ENSG00000259781	0.0737313	0.0580037	0.203676	0.310677	HMGB1P6
ENSG00000257835	-0.480733	0.378236	0.203734	0.310714	AC073591.1
ENSG00000228133	0.218544	0.17195	0.203738	0.310714	AC099684.1
ENSG00000260051	0.170912	0.134475	0.203744	0.310714	AL031600.1
ENSG00000276663	-0.125828	0.0990095	0.203777	0.310743	AC009090.3
ENSG00000166323	0.110657	0.0870954	0.203898	0.310906	C11orf65
ENSG00000223553	-0.296387	0.233288	0.203916	0.31091	SMPD4P1
ENSG00000049245	-0.0601513	0.04735	0.203958	0.310935	VAMP3
ENSG00000122406	0.0827139	0.0651112	0.203961	0.310935	RPL5
ENSG00000229180	-0.09268	0.0729895	0.204166	0.311225	AC006001.3
ENSG00000272909	0.106145	0.0836161	0.204288	0.311389	AL122035.2
ENSG00000213131	0.131674	0.103745	0.204368	0.311489	YWHAZP4
ENSG00000217236	-0.705637	0.556175	0.204536	0.311723	SP9
ENSG00000162494	-0.262465	0.206885	0.204565	0.311745	LRRC38
ENSG00000259370	0.139396	0.109897	0.204649	0.311851	AC103740.1
ENSG00000259687	-0.213998	0.168727	0.204688	0.311887	LINC01220
ENSG00000136003	-0.0550612	0.0434237	0.204799	0.312034	ISCU
ENSG00000178602	-0.291799	0.230141	0.20483	0.31206	OTOS
ENSG00000257122	0.0973498	0.0768102	0.205009	0.31231	RRN3P3
ENSG00000271643	0.122123	0.0963621	0.205037	0.31233	AC112220.2
ENSG00000122733	-0.0953287	0.0752292	0.205092	0.312392	PHF24
ENSG00000132300	-0.0410501	0.0323977	0.20513	0.312428	PTCD3
ENSG00000236438	0.233193	0.184054	0.205162	0.312454	FAM157A
ENSG00000188612	0.0695036	0.0548723	0.205283	0.312616	SUMO2
ENSG00000105810	-0.145875	0.115185	0.205357	0.312703	CDK6
ENSG00000284703	-0.458508	0.362057	0.205371	0.312703	AL805961.1
ENSG00000265763	0.124321	0.098172	0.205384	0.312703	ZNF488
ENSG00000242612	-0.124812	0.0985771	0.205464	0.312803	DECR2
ENSG00000054967	0.0876101	0.0692199	0.205628	0.31303	RELT
ENSG00000079332	-0.0396727	0.0313464	0.205649	0.31304	SAR1A
ENSG00000204149	-0.116309	0.0919245	0.205778	0.313213	AGAP6
ENSG00000072756	0.0410036	0.0324117	0.205841	0.313284	TRNT1
ENSG00000254186	-0.165303	0.130674	0.205872	0.313284	AC113414.1
ENSG00000130479	0.0750034	0.0592918	0.205876	0.313284	MAP1S
ENSG00000140577	0.0489969	0.0387337	0.205883	0.313284	CRTC3
ENSG00000257303	-0.0890481	0.0704253	0.206075	0.313553	AC073896.2
ENSG00000101974	0.131989	0.104429	0.206264	0.313819	ATP11C
ENSG00000114026	-0.0561064	0.0443968	0.206321	0.313883	OGG1
ENSG00000283486	-0.33122	0.262165	0.206445	0.31405	FAM95C
ENSG00000102362	0.2132	0.168758	0.206464	0.314056	SYTL4
ENSG00000242889	0.207951	0.164622	0.206517	0.314115	RN7SL449P
ENSG00000090539	-0.113077	0.0895321	0.206596	0.314212	CHRD
ENSG00000119392	-0.0536705	0.0425011	0.20666	0.314288	GLE1
ENSG00000253716	-0.0884655	0.0700637	0.206717	0.314352	MINCR
ENSG00000131467	0.0521322	0.0412946	0.206788	0.314437	PSME3
ENSG00000113211	-0.0897847	0.0711382	0.206907	0.314596	PCDHB6
ENSG00000165868	0.0651112	0.0515983	0.20699	0.3147	HSPA12A
ENSG00000279356	0.150485	0.11928	0.207089	0.314825	AC007610.4
ENSG00000197584	-0.130773	0.103658	0.207101	0.314825	KCNMB2
ENSG00000164934	0.0715123	0.0566901	0.207144	0.314866	DCAF13
ENSG00000221983	-0.0719188	0.0570358	0.20733	0.315127	UBA52
ENSG00000166831	0.137876	0.10939	0.207521	0.315395	RBPMS2
ENSG00000118363	-0.0575053	0.0456295	0.207573	0.315453	SPCS2
ENSG00000279077	-0.199707	0.158472	0.207596	0.315464	AC023090.2
ENSG00000134058	-0.0549137	0.0435798	0.207643	0.315514	CDK7
ENSG00000243716	-0.132404	0.105099	0.207743	0.315643	NPIPB5
ENSG00000223650	-0.173717	0.137904	0.207779	0.315676	UHRF2P1
ENSG00000081052	0.0960298	0.076243	0.207841	0.315748	COL4A4
ENSG00000166676	-0.0823251	0.0653737	0.207922	0.315826	TVP23A
ENSG00000176731	-0.103583	0.0822546	0.207923	0.315826	RBIS
ENSG00000197756	-0.103231	0.0819978	0.208051	0.315998	RPL37A
ENSG00000269356	0.223741	0.177727	0.208066	0.315999	AL356740.2
ENSG00000258033	-0.301097	0.239184	0.208084	0.316003	AC063947.2
ENSG00000258517	-1.08639	0.863334	0.208262	0.316251	AC004817.1
ENSG00000171766	0.0676848	0.0538246	0.20857	0.316697	GATM
ENSG00000179115	-0.0629308	0.0500535	0.208656	0.316805	FARSA
ENSG00000255358	-0.257857	0.205137	0.208753	0.31693	AC019227.1
ENSG00000228172	-0.149945	0.119294	0.208777	0.316943	AL020996.1
ENSG00000285382	-0.154662	0.123051	0.208794	0.316948	FO393400.1
ENSG00000232065	-0.134149	0.106742	0.208839	0.316994	LINC01063
ENSG00000270175	-0.0889847	0.0708118	0.208885	0.317041	AC023509.3
ENSG00000143303	-0.0701594	0.0558519	0.209055	0.317276	RRNAD1
ENSG00000189308	0.0593813	0.0472753	0.209089	0.317293	LIN54
ENSG00000104388	0.0645178	0.0513654	0.209096	0.317293	RAB2A
ENSG00000006327	-0.270579	0.215437	0.209133	0.317327	TNFRSF12A
ENSG00000083097	0.0935316	0.074483	0.209209	0.317419	DOP1A
ENSG00000118181	-0.0943004	0.0751031	0.209257	0.317456	RPS25
ENSG00000160256	0.0777908	0.0619553	0.209262	0.317456	FAM207A
ENSG00000010278	-0.140536	0.111946	0.209339	0.317549	CD9
ENSG00000255557	0.119042	0.0948639	0.209525	0.317809	AP001266.2
ENSG00000268006	-0.105544	0.0841166	0.209576	0.317864	PTOV1-AS1
ENSG00000168394	0.111273	0.0887088	0.209712	0.318047	TAP1
ENSG00000114279	0.12444	0.0992154	0.209755	0.318089	FGF12
ENSG00000183688	0.115503	0.0920941	0.209774	0.318096	RFLNB
ENSG00000267665	0.120905	0.0964133	0.209832	0.318162	AC021683.3
ENSG00000136878	-0.0593817	0.0473698	0.209996	0.318388	USP20
ENSG00000178935	-0.0995574	0.0794217	0.210013	0.318391	ZNF552
ENSG00000116525	-0.0632512	0.0504621	0.210046	0.318419	TRIM62
ENSG00000173198	-0.209261	0.16699	0.210157	0.318565	CYSLTR1
ENSG00000287232	-0.110706	0.0883474	0.210178	0.318574	AC079848.2
ENSG00000136167	0.271426	0.216638	0.210241	0.318641	LCP1
ENSG00000122873	0.0988079	0.0788651	0.210253	0.318641	CISD1
ENSG00000263126	-0.119268	0.0952021	0.210284	0.318666	AC040162.3
ENSG00000099889	-0.106401	0.0849393	0.210328	0.31871	ARVCF
ENSG00000232388	-0.0962519	0.0768425	0.210356	0.31873	SMIM26
ENSG00000140319	0.0741073	0.0591859	0.210529	0.31897	SRP14
ENSG00000157168	0.147728	0.118004	0.210611	0.319071	NRG1
ENSG00000163714	-0.0846534	0.067628	0.210661	0.319124	U2SURP
ENSG00000018510	0.0643104	0.0513802	0.210696	0.319154	AGPS
ENSG00000106460	0.100339	0.0801888	0.210833	0.319339	TMEM106B
ENSG00000130758	-0.0880501	0.0703716	0.210855	0.319345	MAP3K10
ENSG00000231615	-0.227067	0.181482	0.21087	0.319345	AL645568.2
ENSG00000107872	-0.0858081	0.0685837	0.210881	0.319345	FBXL15
ENSG00000125630	0.0750881	0.0600177	0.210898	0.319348	POLR1B
ENSG00000188227	0.0578894	0.0462836	0.211024	0.319516	ZNF793
ENSG00000163749	-0.169796	0.135759	0.21104	0.319517	CCDC158
ENSG00000272971	-0.0974013	0.0778969	0.211158	0.319673	AL365181.4
ENSG00000107738	-0.179264	0.143373	0.211178	0.319681	VSIR
ENSG00000109323	-0.0547478	0.0437984	0.211301	0.319832	MANBA
ENSG00000071462	0.0826868	0.0661505	0.211307	0.319832	BUD23
ENSG00000278601	0.0878448	0.0702951	0.211425	0.319987	AL158163.2
ENSG00000173825	-0.105261	0.0842388	0.21146	0.320018	TIGD3
ENSG00000146083	-0.0570175	0.0456384	0.211544	0.320122	RNF44
ENSG00000182853	-0.129126	0.103392	0.2117	0.320328	VMO1
ENSG00000138080	-0.112967	0.0904557	0.211715	0.320328	EMILIN1
ENSG00000168263	0.122613	0.0981819	0.211725	0.320328	KCNV2
ENSG00000224660	-0.0933077	0.0747236	0.211773	0.320378	SH3BP5-AS1
ENSG00000090686	-0.0509194	0.0407868	0.211875	0.320509	USP48
ENSG00000163682	0.109008	0.0873217	0.211902	0.320528	RPL9
ENSG00000150527	-0.0636361	0.0509795	0.211933	0.320552	MIA2
ENSG00000260911	-0.144918	0.116102	0.211957	0.320566	AC135050.3
ENSG00000183010	-0.10791	0.0864615	0.212005	0.3206	PYCR1
ENSG00000260163	-0.18725	0.150033	0.212009	0.3206	AC012508.1
ENSG00000124243	-0.0590536	0.0473235	0.212078	0.320681	BCAS4
ENSG00000166526	-0.0626635	0.050218	0.212094	0.320682	ZNF3
ENSG00000103978	-0.0456408	0.0365799	0.212139	0.320728	TMEM87A
ENSG00000183386	-0.119715	0.095994	0.212358	0.321029	FHL3
ENSG00000110697	0.0657785	0.052746	0.212368	0.321029	PITPNM1
ENSG00000215105	0.164565	0.132057	0.212703	0.321512	TTC3P1
ENSG00000250326	-0.118232	0.0949205	0.212914	0.321808	AC104596.1
ENSG00000196136	0.4524	0.36324	0.212963	0.32186	SERPINA3
ENSG00000148482	0.250776	0.201379	0.213024	0.32193	SLC39A12
ENSG00000262140	0.17945	0.144112	0.213054	0.321952	AC010653.1
ENSG00000174501	0.101567	0.0815693	0.213071	0.321955	ANKRD36C
ENSG00000160223	-0.315383	0.253301	0.213098	0.321973	ICOSLG
ENSG00000255529	-0.0627748	0.0504233	0.213148	0.322025	POLR2M
ENSG00000227057	-0.0660065	0.0530239	0.213189	0.322065	WDR46
ENSG00000261210	-0.361982	0.290806	0.213222	0.322092	CLEC19A
ENSG00000072422	-0.130978	0.105245	0.213317	0.322194	RHOBTB1
ENSG00000135547	-0.122584	0.0985015	0.21332	0.322194	HEY2
ENSG00000228810	-0.177139	0.142388	0.21348	0.322414	PABPC1P11
ENSG00000179151	-0.0627292	0.0504356	0.213592	0.322537	EDC3
ENSG00000133640	-0.190695	0.153323	0.213593	0.322537	LRRIQ1
ENSG00000165379	-0.143606	0.115474	0.21364	0.322586	LRFN5
ENSG00000111424	0.161539	0.129906	0.213681	0.322617	VDR
ENSG00000066654	0.0646521	0.0519928	0.21369	0.322617	THUMPD1
ENSG00000125637	-0.135039	0.108619	0.213781	0.322731	PSD4
ENSG00000259081	-0.122938	0.0989059	0.213876	0.322851	AF111169.3
ENSG00000268182	-0.17031	0.137057	0.214009	0.32303	SMIM17
ENSG00000121769	-0.0831849	0.0669509	0.214061	0.323086	FABP3
ENSG00000136383	0.0981027	0.0789646	0.214103	0.323112	ALPK3
ENSG00000138095	0.0863184	0.0694802	0.214109	0.323112	LRPPRC
ENSG00000249203	-0.219478	0.176688	0.21417	0.323181	LINC02224
ENSG00000071189	0.0872508	0.0702452	0.214204	0.3232	SNX13
ENSG00000011143	-0.0809915	0.0652071	0.214213	0.3232	MKS1
ENSG00000128294	0.102006	0.082141	0.214294	0.3233	TPST2
ENSG00000225507	0.0914661	0.0736605	0.214338	0.323344	AC069282.1
ENSG00000182685	-0.110704	0.0891602	0.214375	0.323369	BRICD5
ENSG00000143862	-0.0555117	0.0447099	0.214385	0.323369	ARL8A
ENSG00000170624	-0.140389	0.113098	0.214492	0.323508	SGCD
ENSG00000286948	0.371851	0.299574	0.214507	0.323508	AP000867.5
ENSG00000277978	-0.0961589	0.0775157	0.214787	0.323901	AC010542.5
ENSG00000253430	0.240721	0.194055	0.214798	0.323901	AC011726.2
ENSG00000127507	0.197187	0.158989	0.214879	0.324	ADGRE2
ENSG00000080822	-0.120212	0.0969486	0.21499	0.324144	CLDND1
ENSG00000101888	-0.105503	0.0850915	0.215021	0.324168	NXT2
ENSG00000067992	-0.0658918	0.0531549	0.215116	0.324289	PDK3
ENSG00000243175	0.197097	0.159017	0.21517	0.324348	RPSAP36
ENSG00000265354	-0.0662332	0.0534451	0.215243	0.324416	TIMM23
ENSG00000111879	-0.0543417	0.0438498	0.215246	0.324416	FAM184A
ENSG00000183888	0.167659	0.135304	0.215299	0.324473	SRARP
ENSG00000269138	0.336168	0.271305	0.215316	0.324476	ZNF209P
ENSG00000224914	-0.119077	0.0961077	0.215347	0.324498	LINC00863
ENSG00000156508	0.0786149	0.0634543	0.215374	0.324498	EEF1A1
ENSG00000156140	-0.402556	0.324925	0.215376	0.324498	ADAMTS3
ENSG00000214694	0.169454	0.136834	0.215571	0.324769	ARHGEF33
ENSG00000176383	0.0612754	0.0494847	0.215616	0.324814	B3GNT4
ENSG00000113575	0.0714291	0.0577089	0.215809	0.325081	PPP2CA
ENSG00000113811	-0.0799476	0.0646215	0.216025	0.325384	SELENOK
ENSG00000258731	-0.174237	0.140841	0.216042	0.325387	AL356020.1
ENSG00000213983	-0.132724	0.107303	0.216121	0.325482	AP1G2
ENSG00000166189	-0.101045	0.0817014	0.216177	0.325543	HPS6
ENSG00000245322	-0.081103	0.0655843	0.216228	0.325597	AC097460.1
ENSG00000135486	-0.0760549	0.0615167	0.216336	0.325737	HNRNPA1
ENSG00000151012	-0.163227	0.132066	0.216476	0.325926	SLC7A11
ENSG00000142541	-0.100296	0.0811657	0.216571	0.326045	RPL13A
ENSG00000279044	0.167467	0.135531	0.216596	0.32606	AC007787.2
ENSG00000122584	-0.172349	0.139487	0.216611	0.32606	NXPH1
ENSG00000059691	-0.060022	0.048582	0.216653	0.3261	GATB
ENSG00000181873	0.0637557	0.0516099	0.216705	0.326155	IBA57
ENSG00000261409	0.294547	0.238457	0.21675	0.326179	AL035425.3
ENSG00000144554	0.096791	0.0783597	0.216751	0.326179	FANCD2
ENSG00000198841	-0.07937	0.0642638	0.216806	0.326239	KTI12
ENSG00000088280	-0.14125	0.114374	0.216839	0.326255	ASAP3
ENSG00000216937	0.0840036	0.0680217	0.216848	0.326255	CCDC7
ENSG00000158158	0.0589083	0.0477039	0.216877	0.326276	CNNM4
ENSG00000273711	-0.125611	0.101728	0.216915	0.326311	AC005520.5
ENSG00000137337	-0.0658829	0.0533666	0.217004	0.326406	MDC1
ENSG00000163322	0.0557823	0.0451854	0.217009	0.326406	ABRAXAS1
ENSG00000006042	-0.121485	0.098431	0.217123	0.326555	TMEM98
ENSG00000116273	0.0824865	0.066847	0.217218	0.32667	PHF13
ENSG00000132613	0.110896	0.0898725	0.21723	0.32667	MTSS2
ENSG00000147123	-0.0789761	0.0640113	0.217284	0.326727	NDUFB11
ENSG00000100294	-0.0730521	0.0592137	0.217314	0.326749	MCAT
ENSG00000285933	-0.206239	0.167177	0.217331	0.326752	AP003498.2
ENSG00000280010	0.162372	0.131668	0.217502	0.326987	AP001350.2
ENSG00000090863	-0.0444577	0.0360528	0.217528	0.326987	GLG1
ENSG00000171817	-0.0655377	0.0531501	0.217551	0.326987	ZNF540
ENSG00000273203	-0.0825225	0.0669248	0.217552	0.326987	AC006946.2
ENSG00000165322	0.070101	0.0568525	0.217564	0.326987	ARHGAP12
ENSG00000150990	-0.0819873	0.0665004	0.217619	0.327048	DHX37
ENSG00000153822	-0.14868	0.12064	0.21779	0.327282	KCNJ16
ENSG00000108578	-0.0589313	0.0478199	0.217814	0.327288	BLMH
ENSG00000146856	-0.0730442	0.0592731	0.217825	0.327288	AGBL3
ENSG00000105325	-0.0870096	0.0706173	0.217901	0.327376	FZR1
ENSG00000130592	-0.213353	0.173163	0.217914	0.327376	LSP1
ENSG00000280099	-0.207515	0.168432	0.217934	0.327384	AL603750.1
ENSG00000246523	-0.170948	0.138767	0.217986	0.327438	FZD4-DT
ENSG00000121053	-0.106129	0.0861645	0.21806	0.327526	EPX
ENSG00000188153	-0.161591	0.131275	0.218346	0.327933	COL4A5
ENSG00000165478	-0.159152	0.129303	0.21838	0.327948	HEPACAM
ENSG00000220305	0.143847	0.11687	0.218387	0.327948	HNRNPH1P1
ENSG00000132915	0.112825	0.0916705	0.218409	0.327958	PDE6A
ENSG00000169413	-0.21579	0.175368	0.218511	0.328088	RNASE6
ENSG00000116701	0.206991	0.168267	0.218645	0.328267	NCF2
ENSG00000196950	0.0854632	0.0694804	0.218685	0.328304	SLC39A10
ENSG00000270344	0.0744361	0.06053	0.218795	0.328425	POC1B-AS1
ENSG00000114480	0.116536	0.0947648	0.218797	0.328425	GBE1
ENSG00000170946	0.0523361	0.0425747	0.218968	0.328641	DNAJC24
ENSG00000154529	-0.226272	0.18407	0.218971	0.328641	CNTNAP3B
ENSG00000102181	-0.0658578	0.0535799	0.219015	0.328665	CD99L2
ENSG00000108848	0.0757608	0.061637	0.219018	0.328665	LUC7L3
ENSG00000256870	-0.310872	0.252957	0.21909	0.32875	SLC5A8
ENSG00000225697	-0.106571	0.0867598	0.219319	0.329071	SLC26A6
ENSG00000236015	0.0924066	0.0752329	0.219344	0.329072	AC011290.2
ENSG00000134030	0.0614684	0.0500452	0.219351	0.329072	CTIF
ENSG00000277883	-0.478657	0.389883	0.219562	0.329365	NLRP3P1
ENSG00000172071	0.0817723	0.0666102	0.219588	0.329382	EIF2AK3
ENSG00000182873	0.13083	0.106593	0.21968	0.329497	PRKCZ-AS1
ENSG00000130764	0.0547538	0.0446133	0.21971	0.329519	LRRC47
ENSG00000219433	0.18322	0.149304	0.219763	0.329575	BTBD10P2
ENSG00000123144	0.0862807	0.0703182	0.219821	0.329639	TRIR
ENSG00000279561	0.146193	0.119154	0.219852	0.32965	AL845472.2
ENSG00000274461	-0.219067	0.178563	0.219885	0.32965	AC023282.1
ENSG00000231125	0.0841344	0.0685792	0.21989	0.32965	AF129075.1
ENSG00000261600	-0.260942	0.212698	0.21989	0.32965	AC233266.2
ENSG00000204351	0.071141	0.0579902	0.219907	0.329652	SKIV2L
ENSG00000178127	0.101308	0.0825989	0.220007	0.329779	NDUFV2
ENSG00000115109	-0.0611556	0.0498805	0.220183	0.33002	EPB41L5
ENSG00000119042	-0.213949	0.174528	0.220246	0.330092	SATB2
ENSG00000177398	-0.200716	0.163744	0.220277	0.330115	UMODL1
ENSG00000167858	-0.261191	0.213127	0.22038	0.330233	TEKT1
ENSG00000254461	0.138472	0.112992	0.220387	0.330233	AP001107.4
ENSG00000115353	-0.32266	0.263306	0.220418	0.330256	TACR1
ENSG00000121022	0.0426291	0.0347929	0.220491	0.330306	COPS5
ENSG00000229321	0.0792218	0.0646592	0.220492	0.330306	AC008269.1
ENSG00000223343	-0.0928204	0.075759	0.220497	0.330306	AC137630.1
ENSG00000135378	0.229443	0.187307	0.220591	0.330423	PRRG4
ENSG00000287900	0.116792	0.0953511	0.220627	0.330454	AC061961.1
ENSG00000026103	0.187891	0.153405	0.22065	0.330459	FAS
ENSG00000121871	0.104918	0.0856629	0.220661	0.330459	SLITRK3
ENSG00000123179	-0.107921	0.0881206	0.220689	0.330477	EBPL
ENSG00000261408	0.117719	0.0961325	0.220746	0.33054	TEN1-CDK3
ENSG00000261546	-0.247071	0.201801	0.220827	0.330638	AC135782.3
ENSG00000011114	0.0508351	0.0415229	0.220852	0.330652	BTBD7
ENSG00000002746	0.0987898	0.0807057	0.220924	0.330737	HECW1
ENSG00000254487	-0.725206	0.592579	0.221023	0.330862	AC130364.1
ENSG00000015592	0.0946546	0.0773526	0.221074	0.330915	STMN4
ENSG00000064886	-0.479444	0.391826	0.221098	0.330927	CHI3L2
ENSG00000182310	0.121577	0.0993634	0.221118	0.330935	SPACA6
ENSG00000152520	-0.0563136	0.0460341	0.221216	0.331053	PAN3
ENSG00000078061	-0.0595439	0.0486763	0.22123	0.331053	ARAF
ENSG00000213782	0.0793023	0.0648304	0.221244	0.331053	DDX47
ENSG00000124098	0.0536341	0.0438776	0.221573	0.331523	FAM210B
ENSG00000169896	0.108106	0.0884487	0.221616	0.331563	ITGAM
ENSG00000176428	0.105082	0.0859794	0.221643	0.331567	VPS37D
ENSG00000223820	0.0684731	0.0560265	0.221649	0.331567	CFL1P1
ENSG00000185739	-0.153401	0.125534	0.221713	0.331639	SRL
ENSG00000104112	-0.13311	0.108949	0.221796	0.33174	SCG3
ENSG00000147140	0.0515389	0.0421971	0.221941	0.331931	NONO
ENSG00000268362	0.114523	0.0937679	0.221955	0.331931	AC092279.1
ENSG00000118432	-0.137614	0.112679	0.221974	0.331937	CNR1
ENSG00000013016	0.102296	0.0837729	0.222043	0.332017	EHD3
ENSG00000187122	-0.188997	0.154838	0.222233	0.332255	SLIT1
ENSG00000083817	0.0599825	0.0491414	0.222234	0.332255	ZNF416
ENSG00000181817	-0.0879235	0.0720386	0.222273	0.332291	LSM10
ENSG00000101542	-0.132585	0.108659	0.222391	0.332445	CDH20
ENSG00000130584	0.0878489	0.0720006	0.222422	0.332453	ZBTB46
ENSG00000096996	-0.210216	0.172295	0.222428	0.332453	IL12RB1
ENSG00000167508	-0.110442	0.0905343	0.222504	0.332532	MVD
ENSG00000095794	0.0761787	0.0624479	0.222512	0.332532	CREM
ENSG00000231551	-0.0977951	0.0801785	0.222572	0.332586	AC245100.4
ENSG00000197497	0.0955794	0.0783631	0.222579	0.332586	ZNF665
ENSG00000260232	-0.26264	0.215405	0.222737	0.332798	PWRN4
ENSG00000103066	-0.0754717	0.0619135	0.222849	0.332943	PLA2G15
ENSG00000186416	0.120289	0.0987154	0.223018	0.333167	NKRF
ENSG00000148362	-0.122211	0.100295	0.22303	0.333167	PAXX
ENSG00000167920	-0.0760518	0.0624202	0.223078	0.333215	TMEM99
ENSG00000233762	-0.133591	0.109658	0.223129	0.333268	AC007969.1
ENSG00000167889	-0.0902257	0.0740705	0.223184	0.333311	MGAT5B
ENSG00000163162	-0.0548607	0.0450382	0.223189	0.333311	RNF149
ENSG00000224687	0.0912199	0.0749074	0.223312	0.333471	RASAL2-AS1
ENSG00000255495	-0.173405	0.142425	0.223409	0.333592	AC145124.1
ENSG00000156467	0.0742304	0.0609759	0.223463	0.33365	UQCRB
ENSG00000172250	-0.215756	0.177253	0.223521	0.333713	SERHL
ENSG00000122547	-0.0549915	0.0451823	0.223565	0.333735	EEPD1
ENSG00000038945	-0.167381	0.137525	0.223567	0.333735	MSR1
ENSG00000221643	0.176601	0.145105	0.223584	0.333737	SNORA77
ENSG00000106635	-0.0784642	0.0644802	0.223653	0.333817	BCL7B
ENSG00000197170	-0.0573373	0.0471332	0.223797	0.334009	PSMD12
ENSG00000166825	0.176176	0.144864	0.22393	0.334179	ANPEP
ENSG00000225224	-0.13883	0.114159	0.223942	0.334179	RPS27AP12
ENSG00000125352	0.0806577	0.0663272	0.223963	0.334187	RNF113A
ENSG00000163319	0.075572	0.0621538	0.224028	0.33426	MRPS18C
ENSG00000139737	-0.0762901	0.0627538	0.224097	0.334341	SLAIN1
ENSG00000141385	0.115713	0.0952277	0.224319	0.334648	AFG3L2
ENSG00000155893	0.0987423	0.081267	0.224352	0.33465	PXYLP1
ENSG00000132507	-0.0849983	0.069956	0.224357	0.33465	EIF5A
ENSG00000272079	0.0900426	0.0741093	0.224367	0.33465	AC004233.2
ENSG00000243978	0.138445	0.113957	0.224406	0.334685	RTL9
ENSG00000018408	0.127654	0.105098	0.224511	0.334818	WWTR1
ENSG00000163704	0.0608606	0.0501149	0.224587	0.334893	PRRT3
ENSG00000011451	-0.0581731	0.0479025	0.224593	0.334893	WIZ
ENSG00000236107	0.148766	0.122552	0.224783	0.335148	SCN1A-AS1
ENSG00000108798	-0.179504	0.147877	0.224795	0.335148	ABI3
ENSG00000185924	0.0883358	0.0727856	0.224884	0.335247	RTN4RL1
ENSG00000131446	0.0767544	0.0632442	0.224893	0.335247	MGAT1
ENSG00000262576	0.1058	0.0871839	0.224928	0.335277	PCDHGA4
ENSG00000130962	0.145523	0.119941	0.225021	0.335392	PRRG1
ENSG00000167552	0.0748154	0.0616721	0.225085	0.335463	TUBA1A
ENSG00000253805	-0.504985	0.416295	0.225112	0.335476	AC245164.1
ENSG00000155974	-0.21658	0.178547	0.225125	0.335476	GRIP1
ENSG00000188779	-0.137968	0.113751	0.225171	0.335507	SKOR1
ENSG00000198492	0.0616206	0.0508054	0.225177	0.335507	YTHDF2
ENSG00000155066	-0.119315	0.0984095	0.225348	0.335738	PROM2
ENSG00000116489	-0.0476872	0.0393458	0.225512	0.335959	CAPZA1
ENSG00000105516	-0.0680311	0.056138	0.225569	0.33602	DBP
ENSG00000239998	-0.195755	0.161548	0.225608	0.336056	LILRA2
ENSG00000196407	0.104943	0.086611	0.225641	0.336082	THEM5
ENSG00000039560	0.143277	0.118259	0.225681	0.336098	RAI14
ENSG00000233797	-0.156455	0.12914	0.225697	0.336098	UFL1-AS1
ENSG00000189227	-0.0663649	0.0547786	0.2257	0.336098	C15orf61
ENSG00000163428	0.0663446	0.0547678	0.22575	0.33615	LRRC58
ENSG00000143971	0.073598	0.0607666	0.225835	0.336253	ETAA1
ENSG00000120162	0.100297	0.0828235	0.225905	0.336316	MOB3B
ENSG00000115183	0.0969527	0.0800643	0.22592	0.336316	TANC1
ENSG00000125676	0.0621449	0.0513202	0.225924	0.336316	THOC2
ENSG00000198108	-0.280397	0.231584	0.225981	0.336358	CHSY3
ENSG00000143028	-0.145063	0.119811	0.225984	0.336358	SYPL2
ENSG00000140830	-0.0532389	0.0439818	0.226096	0.336501	TXNL4B
ENSG00000226067	-0.164832	0.136221	0.226265	0.33673	LINC00623
ENSG00000104885	0.109923	0.0908687	0.226398	0.336904	DOT1L
ENSG00000162368	0.0635463	0.052536	0.226442	0.336946	CMPK1
ENSG00000224613	-0.148376	0.1227	0.226562	0.337101	AC095032.1
ENSG00000132781	-0.0941496	0.0778625	0.226594	0.337126	MUTYH
ENSG00000136937	0.0500712	0.0414148	0.226656	0.337179	NCBP1
ENSG00000183891	0.0904748	0.0748343	0.226662	0.337179	TTC32
ENSG00000166002	-0.114164	0.0944415	0.226725	0.337213	SMCO4
ENSG00000176619	0.0672888	0.0556643	0.226727	0.337213	LMNB2
ENSG00000272142	0.101867	0.08427	0.226732	0.337213	AL359643.3
ENSG00000225527	0.118985	0.0984469	0.226807	0.337301	AL450384.1
ENSG00000231793	-0.144049	0.119197	0.226859	0.337345	DOC2GP
ENSG00000105193	-0.0945171	0.0782125	0.226868	0.337345	RPS16
ENSG00000279412	0.213328	0.176566	0.226969	0.337472	AC020763.3
ENSG00000168092	0.0679184	0.05623	0.227099	0.337641	PAFAH1B2
ENSG00000111961	0.140332	0.116195	0.22715	0.337694	SASH1
ENSG00000138382	0.0618339	0.0512041	0.227202	0.337748	METTL5
ENSG00000226508	-0.213234	0.176583	0.227218	0.337748	LINC01918
ENSG00000152669	-0.120585	0.0998837	0.227333	0.337896	CCNO
ENSG00000223396	0.146159	0.12116	0.227691	0.338404	RPS10P7
ENSG00000265531	-0.284669	0.236014	0.227758	0.33848	FCGR1CP
ENSG00000149131	-0.141428	0.117286	0.227878	0.338635	SERPING1
ENSG00000165244	0.0824634	0.0683966	0.227947	0.338708	ZNF367
ENSG00000071539	0.1292	0.107164	0.227959	0.338708	TRIP13
ENSG00000253908	0.135361	0.112309	0.228104	0.3389	AC104115.2
ENSG00000163430	-0.11612	0.0963916	0.228332	0.339215	FSTL1
ENSG00000138286	0.050986	0.0423257	0.228354	0.339224	FAM149B1
ENSG00000115339	0.14123	0.117285	0.22853	0.339462	GALNT3
ENSG00000106636	-0.0632023	0.0525003	0.228649	0.339615	YKT6
ENSG00000065911	0.142976	0.118805	0.228802	0.339819	MTHFD2
ENSG00000240401	-0.0946235	0.0786324	0.228835	0.339844	AC012358.3
ENSG00000279483	0.107116	0.089029	0.228916	0.339941	AC090498.1
ENSG00000147383	0.0652363	0.0542497	0.229162	0.340283	NSDHL
ENSG00000263393	0.115891	0.0963899	0.229243	0.34038	AC011825.2
ENSG00000285755	0.158615	0.131955	0.22935	0.340514	AC132153.1
ENSG00000224358	0.113457	0.0944036	0.22943	0.34061	TMCO1-AS1
ENSG00000174903	-0.0551072	0.0458608	0.229511	0.340707	RAB1B
ENSG00000232346	-0.145684	0.12125	0.229551	0.340743	Z74021.1
ENSG00000157152	0.079459	0.0661358	0.229576	0.340756	SYN2
ENSG00000256481	0.219064	0.182346	0.229608	0.34078	AP006333.2
ENSG00000197530	-0.107149	0.0892064	0.2297	0.340893	MIB2
ENSG00000068878	0.0537759	0.044773	0.229721	0.340899	PSME4
ENSG00000287593	-1.22063	1.0164	0.229775	0.340957	AL022724.3
ENSG00000022556	-0.24259	0.202069	0.229935	0.341169	NLRP2
ENSG00000050555	-0.145439	0.121179	0.230063	0.341336	LAMC3
ENSG00000103089	-0.172497	0.14373	0.230081	0.34134	FA2H
ENSG00000147459	-0.132293	0.110238	0.230111	0.34136	DOCK5
ENSG00000231507	0.169955	0.141639	0.230171	0.341426	LINC01353
ENSG00000178401	-0.163892	0.136603	0.230228	0.341486	DNAJC22
ENSG00000019582	-0.174633	0.145568	0.230267	0.34152	CD74
ENSG00000168071	-0.154449	0.128754	0.230308	0.341557	CCDC88B
ENSG00000140873	0.111293	0.092798	0.230408	0.341682	ADAMTS18
ENSG00000179604	-0.0925427	0.0771712	0.230455	0.341729	CDC42EP4
ENSG00000236268	-0.415188	0.346271	0.230518	0.341798	LINC01361
ENSG00000141837	-0.0975162	0.0813397	0.230576	0.341861	CACNA1A
ENSG00000277020	0.158299	0.132053	0.230623	0.341907	AL590096.1
ENSG00000255568	-0.111375	0.0929158	0.23066	0.341937	BRWD1-AS2
ENSG00000172428	-0.114634	0.0956611	0.230785	0.3421	COPS9
ENSG00000125734	-0.0788188	0.0657785	0.230821	0.342129	GPR108
ENSG00000225726	0.166855	0.13926	0.230858	0.34216	AC007000.2
ENSG00000203666	0.0688885	0.057505	0.230934	0.342249	EFCAB2
ENSG00000267365	-0.189603	0.158326	0.231093	0.342461	KCNJ2-AS1
ENSG00000182534	-0.064333	0.0537247	0.231129	0.34249	MXRA7
ENSG00000198793	0.0587785	0.0490879	0.231146	0.342492	MTOR
ENSG00000246640	-0.0885748	0.0739804	0.2312	0.342532	PICART1
ENSG00000263235	-0.140192	0.117094	0.231205	0.342532	AC006111.2
ENSG00000172809	-0.0988942	0.0826068	0.231241	0.342562	RPL38
ENSG00000141449	-0.127126	0.106195	0.231269	0.342573	GREB1L
ENSG00000102466	0.074901	0.0625705	0.231281	0.342573	FGF14
ENSG00000179455	-0.139957	0.117003	0.231627	0.343062	MKRN3
ENSG00000250280	-0.192307	0.160847	0.231855	0.343376	AC026124.1
ENSG00000184117	-0.0801787	0.0670688	0.231903	0.343423	NIPSNAP1
ENSG00000186827	-0.176178	0.147397	0.231984	0.34349	TNFRSF4
ENSG00000154133	-0.145014	0.121326	0.231993	0.34349	ROBO4
ENSG00000260081	-0.130306	0.109022	0.231996	0.34349	AF274858.1
ENSG00000167685	-0.0822504	0.0688178	0.232013	0.343491	ZNF444
ENSG00000251011	-0.251548	0.210475	0.23203	0.343492	TMEM108-AS1
ENSG00000235145	-0.193726	0.1621	0.232046	0.343492	RPSAP16
ENSG00000225110	-0.300949	0.251863	0.232129	0.343592	PNMA6F
ENSG00000123130	0.0388689	0.032533	0.232183	0.343642	ACOT9
ENSG00000047621	0.0735358	0.0615505	0.232195	0.343642	C12orf4
ENSG00000137463	0.121212	0.101487	0.232338	0.343815	MGARP
ENSG00000198821	0.182576	0.152868	0.232344	0.343815	CD247
ENSG00000221886	0.0701316	0.0587252	0.232387	0.343854	ZBED8
ENSG00000131508	0.0529318	0.0443367	0.232532	0.344045	UBE2D2
ENSG00000023191	-0.0511739	0.0428671	0.232564	0.344059	RNH1
ENSG00000106546	-0.1025	0.0858639	0.232574	0.344059	AHR
ENSG00000120370	0.0682952	0.0572137	0.232601	0.344075	GORAB
ENSG00000152463	0.179856	0.150712	0.232722	0.344232	OLAH
ENSG00000186439	0.200097	0.16769	0.232768	0.344276	TRDN
ENSG00000276517	-0.132306	0.110887	0.232805	0.344305	AL133243.3
ENSG00000256981	0.183616	0.153905	0.23285	0.344349	AC134349.2
ENSG00000231721	0.114847	0.0962829	0.232944	0.344464	LINC-PINT
ENSG00000197380	-0.0869928	0.0729488	0.233058	0.344592	DACT3
ENSG00000267348	0.0938378	0.0786895	0.233063	0.344592	GEMIN7-AS1
ENSG00000167191	0.111527	0.093528	0.233088	0.344605	GPRC5B
ENSG00000170876	0.0420445	0.0352616	0.233121	0.34463	TMEM43
ENSG00000133195	0.103664	0.0869525	0.233186	0.344702	SLC39A11
ENSG00000250091	0.0710531	0.0596008	0.233202	0.344703	DNAH10OS
ENSG00000272033	-0.166018	0.139298	0.233333	0.344872	AL136984.1
ENSG00000260647	-0.100181	0.0840863	0.233492	0.345068	AC127537.1
ENSG00000272432	0.119995	0.100718	0.233498	0.345068	AL031432.3
ENSG00000114395	-0.0672655	0.0564735	0.233614	0.345217	CYB561D2
ENSG00000172197	-0.156265	0.131216	0.233693	0.345275	MBOAT1
ENSG00000122674	-0.0765742	0.0643	0.233697	0.345275	CCZ1
ENSG00000056291	-1.2616	1.05939	0.233702	0.345275	NPFFR2
ENSG00000102901	-0.0928752	0.0779953	0.23374	0.345307	CENPT
ENSG00000227455	0.207118	0.173995	0.233901	0.345521	AL450345.1
ENSG00000232618	-0.159636	0.134117	0.233938	0.345552	AL355304.1
ENSG00000286588	0.117103	0.098392	0.233979	0.345578	AC104841.1
ENSG00000281195	0.110284	0.0926643	0.233988	0.345578	AC007878.1
ENSG00000143479	0.118866	0.0998899	0.234059	0.345657	DYRK3
ENSG00000163909	-0.161955	0.136104	0.234074	0.345657	HEYL
ENSG00000127083	0.202746	0.170423	0.234181	0.345791	OMD
ENSG00000095383	0.0862995	0.0725622	0.234315	0.345965	TBC1D2
ENSG00000124541	-0.053693	0.045148	0.234335	0.345971	RRP36
ENSG00000156928	0.0527317	0.0443644	0.234596	0.346315	MALSU1
ENSG00000143341	0.177781	0.149573	0.2346	0.346315	HMCN1
ENSG00000091317	-0.0646497	0.0543962	0.234638	0.346346	CMTM6
ENSG00000241213	-0.272339	0.229169	0.234684	0.346391	LINC02024
ENSG00000131165	-0.0745728	0.0627672	0.234799	0.346537	CHMP1A
ENSG00000145354	0.0787554	0.0663064	0.234932	0.346708	CISD2
ENSG00000005007	0.044533	0.0374986	0.234994	0.346755	UPF1
ENSG00000257511	0.0607482	0.0511526	0.234996	0.346755	AC084824.1
ENSG00000173826	-0.145828	0.122836	0.235156	0.346967	KCNH6
ENSG00000105643	0.150942	0.127235	0.235496	0.347445	ARRDC2
ENSG00000197912	-0.0710249	0.0598742	0.235529	0.34747	SPG7
ENSG00000171444	-0.131934	0.111227	0.235555	0.347484	MCC
ENSG00000164292	-0.119646	0.100878	0.235606	0.347503	RHOBTB3
ENSG00000266467	0.265405	0.223776	0.235611	0.347503	RN7SL220P
ENSG00000127578	0.15498	0.130676	0.235626	0.347503	WFIKKN1
ENSG00000154451	0.294032	0.247926	0.235636	0.347503	GBP5
ENSG00000132356	-0.0856334	0.0722076	0.235649	0.347503	PRKAA1
ENSG00000132681	-0.172498	0.14551	0.235833	0.347751	ATP1A4
ENSG00000166265	0.131838	0.111252	0.236001	0.347975	CYYR1
ENSG00000083857	0.147	0.12405	0.236018	0.347975	FAT1
ENSG00000102098	0.0855147	0.0721859	0.236158	0.348157	SCML2
ENSG00000144306	-0.102434	0.0864718	0.23618	0.348166	SCRN3
ENSG00000178809	-0.132896	0.112193	0.236202	0.348174	TRIM73
ENSG00000187123	-0.130065	0.109817	0.236266	0.348244	LYPD6
ENSG00000268743	-0.17098	0.14438	0.236321	0.348302	AC008737.1
ENSG00000274895	-0.136138	0.114974	0.236384	0.348371	AC011700.1
ENSG00000236581	-0.216904	0.183266	0.236592	0.348654	STARD13-AS
ENSG00000146386	-0.176889	0.14947	0.236636	0.348695	ABRACL
ENSG00000261560	-0.116904	0.0988062	0.236745	0.34883	AC007216.3
ENSG00000160888	0.177549	0.150109	0.236887	0.349016	IER2
ENSG00000067248	0.0546387	0.0461965	0.236909	0.349025	DHX29
ENSG00000284726	0.0832589	0.0704114	0.237022	0.349167	AL109936.6
ENSG00000121895	-0.169836	0.143672	0.237165	0.349353	TMEM156
ENSG00000280047	0.122181	0.103366	0.237196	0.349375	AC091825.3
ENSG00000185201	0.181844	0.153856	0.237241	0.349418	IFITM2
ENSG00000182870	-0.0847079	0.0716988	0.237427	0.349668	GALNT9
ENSG00000256087	-0.0740886	0.0627248	0.237536	0.349803	ZNF432
ENSG00000165801	0.0608687	0.051537	0.237576	0.349838	ARHGEF40
ENSG00000114805	-0.132978	0.112607	0.237642	0.349911	PLCH1
ENSG00000070778	0.0459694	0.0389361	0.237747	0.350042	PTPN21
ENSG00000198585	-0.0557	0.0471917	0.237884	0.35022	NUDT16
ENSG00000272070	0.106714	0.0904256	0.237946	0.35027	AC005618.1
ENSG00000076924	0.0722788	0.0612468	0.237951	0.35027	XAB2
ENSG00000176358	-0.159374	0.135069	0.23802	0.350347	TAC4
ENSG00000114988	-0.0733865	0.0622039	0.23809	0.350427	LMAN2L
ENSG00000254527	-0.175426	0.148732	0.238208	0.350575	ENPP7P12
ENSG00000163950	0.0748115	0.0634336	0.238252	0.350601	SLBP
ENSG00000153936	0.0634168	0.0537726	0.238258	0.350601	HS2ST1
ENSG00000197256	0.12114	0.10273	0.238317	0.350665	KANK2
ENSG00000283213	-0.273337	0.231836	0.238393	0.350751	AC130466.1
ENSG00000164100	-0.108094	0.0916927	0.238447	0.350808	NDST3
ENSG00000159374	-0.148005	0.125602	0.238651	0.351083	M1AP
ENSG00000180953	-0.111275	0.0944453	0.23872	0.35116	AC015871.1
ENSG00000239899	-0.175978	0.149381	0.23878	0.351224	RN7SL674P
ENSG00000243789	0.19224	0.163232	0.238911	0.351392	JMJD7
ENSG00000160049	-0.045174	0.0383655	0.239011	0.351491	DFFA
ENSG00000167880	0.144138	0.122414	0.239011	0.351491	EVPL
ENSG00000270240	0.272387	0.231364	0.239071	0.351556	AC015849.1
ENSG00000106772	0.0789915	0.0671	0.239108	0.351585	PRUNE2
ENSG00000196878	0.112518	0.0955927	0.239173	0.351657	LAMB3
ENSG00000166578	-0.0927364	0.0788102	0.239313	0.351839	IQCD
ENSG00000271147	-0.0874925	0.0743577	0.239338	0.351852	ARMCX5-GPRASP2
ENSG00000266933	-0.152576	0.129689	0.239403	0.351923	AC005775.1
ENSG00000217930	-0.130067	0.110593	0.239562	0.352133	PAM16
ENSG00000196981	0.091805	0.0780647	0.23959	0.352149	WDR5B
ENSG00000179532	-0.104822	0.0891528	0.239692	0.352276	DNHD1
ENSG00000173930	-0.442126	0.37619	0.239885	0.352534	SLCO4C1
ENSG00000033050	-0.0661019	0.056248	0.23992	0.352562	ABCF2
ENSG00000168675	0.0773511	0.0658299	0.239989	0.352639	LDLRAD4
ENSG00000175279	-0.120376	0.10245	0.240006	0.35264	CENPS
ENSG00000183570	-0.0964703	0.0821118	0.240049	0.352678	PCBP3
ENSG00000258388	0.0927356	0.0789391	0.240085	0.352708	PPT2-EGFL8
ENSG00000171940	-0.126836	0.107989	0.240182	0.352825	ZNF217
ENSG00000153317	0.0680824	0.0579676	0.240198	0.352825	ASAP1
ENSG00000263606	0.186422	0.158752	0.240277	0.352917	AP000919.1
ENSG00000162736	-0.0450383	0.0383729	0.240515	0.353238	NCSTN
ENSG00000286912	0.1391	0.11852	0.240541	0.353238	AC006008.1
ENSG00000254910	-0.212244	0.180844	0.240545	0.353238	AC136475.2
ENSG00000225828	0.154969	0.132067	0.24063	0.353337	FAM229A
ENSG00000188026	0.0655879	0.0559242	0.240876	0.353675	RILPL1
ENSG00000163273	0.209107	0.178322	0.240941	0.353747	NPPC
ENSG00000011485	0.0406965	0.03471	0.241008	0.35382	PPP5C
ENSG00000183287	-0.21856	0.186431	0.241061	0.353874	CCBE1
ENSG00000166986	0.0632575	0.0539729	0.241188	0.354013	MARS
ENSG00000196456	-0.064251	0.0548207	0.241189	0.354013	ZNF775
ENSG00000259446	-0.177255	0.15125	0.241224	0.35404	AC055874.1
ENSG00000182952	-0.0443469	0.0378555	0.241407	0.354285	HMGN4
ENSG00000249767	0.159085	0.13586	0.241619	0.354551	ENPP7P10
ENSG00000280214	0.113254	0.0967202	0.241622	0.354551	AC027682.7
ENSG00000267096	0.162694	0.138952	0.241654	0.354575	AC008735.1
ENSG00000214548	-0.0835489	0.0713698	0.24174	0.354676	MEG3
ENSG00000104738	0.0729067	0.0622866	0.241798	0.354737	MCM4
ENSG00000179598	-0.129687	0.110904	0.242257	0.355386	PLD6
ENSG00000018625	-0.1532	0.131023	0.242299	0.355416	ATP1A2
ENSG00000276337	-0.195245	0.166986	0.242311	0.355416	AC105429.1
ENSG00000171970	-0.0827812	0.0708317	0.242524	0.355704	ZNF57
ENSG00000170759	0.0874716	0.0748642	0.242644	0.355855	KIF5B
ENSG00000091164	0.0532702	0.045605	0.242776	0.356024	TXNL1
ENSG00000234740	0.152623	0.1307	0.242912	0.356167	AL162386.2
ENSG00000080298	0.0708271	0.0606549	0.242926	0.356167	RFX3
ENSG00000142856	0.0654757	0.0560735	0.242937	0.356167	ITGB3BP
ENSG00000146263	0.09008	0.0771457	0.242944	0.356167	MMS22L
ENSG00000133302	0.0694178	0.0594519	0.242956	0.356167	SLF1
ENSG00000253305	0.0987238	0.084555	0.242981	0.356178	PCDHGB6
ENSG00000083845	-0.0892753	0.076484	0.243112	0.356334	RPS5
ENSG00000169169	0.0914335	0.0783341	0.24312	0.356334	CPT1C
ENSG00000279977	-0.266097	0.227984	0.243139	0.356334	AC008764.10
ENSG00000234608	0.0702194	0.0601639	0.243156	0.356334	MAPKAPK5-AS1
ENSG00000105929	-0.218368	0.187103	0.24317	0.356334	ATP6V0A4
ENSG00000255670	-0.123489	0.105825	0.243243	0.356375	AC007619.1
ENSG00000163395	-0.200272	0.171626	0.243247	0.356375	IGFN1
ENSG00000118680	0.0758097	0.0649664	0.243248	0.356375	MYL12B
ENSG00000149089	-0.0770332	0.0660286	0.243346	0.356494	APIP
ENSG00000115232	0.0926776	0.0794445	0.243384	0.356518	ITGA4
ENSG00000214293	0.0613252	0.0525701	0.243396	0.356518	APTR
ENSG00000262039	0.144269	0.123689	0.24346	0.356588	AC091180.5
ENSG00000147099	-0.0746004	0.0639616	0.24348	0.356593	HDAC8
ENSG00000198053	0.0529995	0.0454443	0.243513	0.356617	SIRPA
ENSG00000276334	-0.0816378	0.0700139	0.243605	0.356727	AL133243.2
ENSG00000177981	0.0398213	0.0341548	0.243653	0.356773	ASB8
ENSG00000220785	-0.0869366	0.0745803	0.243745	0.356878	MTMR9LP
ENSG00000258824	0.0722353	0.0619703	0.243758	0.356878	AL122035.1
ENSG00000279670	0.276323	0.23707	0.243785	0.356894	AL359922.3
ENSG00000176182	-0.0878168	0.0753452	0.243806	0.356899	MYPOP
ENSG00000119865	-0.048997	0.0420454	0.243883	0.356972	CNRIP1
ENSG00000033627	0.0412378	0.0353875	0.243889	0.356972	ATP6V0A1
ENSG00000149656	0.132613	0.113805	0.243914	0.356985	LINC00266-1
ENSG00000162174	-0.0516203	0.0443129	0.244057	0.357169	ASRGL1
ENSG00000149256	-0.16464	0.141342	0.244084	0.357183	TENM4
ENSG00000132842	0.0722721	0.0620685	0.244265	0.357424	AP3B1
ENSG00000226648	-0.0751621	0.0645576	0.244317	0.357476	PLCG1-AS1
ENSG00000287364	-2.21525	1.9034	0.244488	0.357686	AL353709.1
ENSG00000101916	0.311762	0.267876	0.244494	0.357686	TLR8
ENSG00000139734	-0.19047	0.163665	0.244514	0.35769	DIAPH3
ENSG00000155846	0.085201	0.0732178	0.24456	0.357734	PPARGC1B
ENSG00000164068	0.0807478	0.0694013	0.24463	0.357811	RNF123
ENSG00000259248	0.101286	0.0870688	0.244712	0.357907	USP3-AS1
ENSG00000131779	-0.0482957	0.0415339	0.24491	0.358172	PEX11B
ENSG00000189046	-0.0694184	0.0597019	0.244931	0.358178	ALKBH2
ENSG00000204560	-0.0804761	0.0692253	0.245023	0.358288	DHX16
ENSG00000132749	-0.23306	0.200505	0.245088	0.358359	TESMIN
ENSG00000124813	-0.136646	0.117576	0.245156	0.358433	RUNX2
ENSG00000106526	0.0833757	0.0717429	0.245177	0.35844	ACTR3C
ENSG00000185324	-0.101623	0.0874478	0.245194	0.35844	CDK10
ENSG00000160299	0.0702374	0.0604454	0.245236	0.358478	PCNT
ENSG00000159958	-0.115425	0.0993465	0.245299	0.358535	TNFRSF13C
ENSG00000276168	-0.185295	0.159487	0.245309	0.358535	RN7SL1
ENSG00000175040	0.142494	0.122653	0.245329	0.35854	CHST2
ENSG00000170365	-0.049501	0.0426133	0.245385	0.358598	SMAD1
ENSG00000088727	-0.0638733	0.0550003	0.24551	0.358755	KIF9
ENSG00000234678	0.0799324	0.0688321	0.245533	0.358764	ELF3-AS1
ENSG00000286642	0.100502	0.0865704	0.245669	0.358939	AC091646.1
ENSG00000163606	-0.170911	0.147278	0.245859	0.359192	CD200R1
ENSG00000052126	0.0507908	0.043772	0.245907	0.359237	PLEKHA5
ENSG00000186867	-0.294556	0.253887	0.245972	0.359308	QRFPR
ENSG00000211772	-0.199187	0.171703	0.246021	0.359355	TRBC2
ENSG00000135314	0.0630487	0.0543593	0.246109	0.359459	KHDC1
ENSG00000136826	0.182273	0.157182	0.2462	0.359567	KLF4
ENSG00000130811	0.0659641	0.0568885	0.246239	0.3596	EIF3G
ENSG00000245534	-0.162004	0.139724	0.246271	0.359622	RORA-AS1
ENSG00000282608	-0.200709	0.173113	0.24629	0.359625	ADORA3
ENSG00000278861	0.153277	0.132232	0.246395	0.359738	AC117503.2
ENSG00000122966	-0.0621563	0.0536243	0.246412	0.359738	CIT
ENSG00000254682	-0.113237	0.0976946	0.246418	0.359738	AP002387.2
ENSG00000106565	-0.152707	0.131768	0.246491	0.359821	TMEM176B
ENSG00000169258	0.0852664	0.0735985	0.246646	0.360019	GPRIN1
ENSG00000119139	0.163592	0.141211	0.246661	0.360019	TJP2
ENSG00000077312	-0.0862469	0.0744565	0.24672	0.360071	SNRPA
ENSG00000105270	-0.0486977	0.0420414	0.24673	0.360071	CLIP3
ENSG00000162444	-0.167425	0.144546	0.246748	0.360073	RBP7
ENSG00000166224	-0.0432503	0.0373512	0.24689	0.360255	SGPL1
ENSG00000235280	0.10202	0.08811	0.246916	0.360268	MCF2L-AS1
ENSG00000186350	-0.116975	0.101042	0.246995	0.360347	RXRA
ENSG00000167103	-0.11457	0.0989671	0.247003	0.360347	PIP5KL1
ENSG00000114115	-0.116207	0.100389	0.247043	0.360379	RBP1
ENSG00000253251	0.0764776	0.0660733	0.247082	0.360412	SHLD3
ENSG00000145934	-0.130316	0.112597	0.247121	0.360435	TENM2
ENSG00000287042	-0.158872	0.137273	0.247132	0.360435	AC090945.1
ENSG00000268038	-0.303975	0.262709	0.24724	0.360569	LINC01785
ENSG00000089723	-0.136	0.117554	0.247309	0.360645	OTUB2
ENSG00000204947	-0.0848079	0.0733132	0.247359	0.360693	ZNF425
ENSG00000222012	-0.22251	0.192425	0.24754	0.360932	AC005481.1
ENSG00000108960	-0.100486	0.0869173	0.247636	0.361047	MMD
ENSG00000196476	0.0965978	0.0835623	0.247682	0.361091	C20orf96
ENSG00000124588	0.0789829	0.0683362	0.247763	0.361156	NQO2
ENSG00000243244	-0.140235	0.121332	0.247766	0.361156	STON1
ENSG00000225190	0.0905918	0.0783826	0.247778	0.361156	PLEKHM1
ENSG00000262833	-0.237133	0.205209	0.247856	0.361246	AC016245.1
ENSG00000164039	-0.128887	0.111544	0.247894	0.361276	BDH2
ENSG00000257572	-0.476714	0.412594	0.247924	0.361295	AC008127.2
ENSG00000087460	0.0673068	0.0582594	0.24797	0.361327	GNAS
ENSG00000168228	-0.078108	0.0676101	0.247979	0.361327	ZCCHC4
ENSG00000267254	-0.0618556	0.053548	0.248032	0.361379	ZNF790-AS1
ENSG00000188803	-0.14581	0.126271	0.248195	0.361592	SHISA6
ENSG00000185989	-0.0674534	0.0584183	0.248229	0.361593	RASA3
ENSG00000160201	-0.24122	0.20891	0.24823	0.361593	U2AF1
ENSG00000197136	-0.0765231	0.0662818	0.24829	0.361657	PCNX3
ENSG00000163945	-0.132017	0.114361	0.248341	0.361706	UVSSA
ENSG00000170791	0.0584859	0.0506661	0.24836	0.36171	CHCHD7
ENSG00000256988	0.290433	0.251634	0.248423	0.361776	AC005833.2
ENSG00000272219	-0.236473	0.204922	0.248515	0.361882	AC005072.1
ENSG00000237461	-0.137898	0.119503	0.248529	0.361882	AL359710.1
ENSG00000143434	0.0816843	0.0708093	0.248672	0.362057	SEMA6C
ENSG00000213523	-0.0900318	0.0780475	0.248684	0.362057	SRA1
ENSG00000112312	0.0724862	0.0628405	0.248708	0.362068	GMNN
ENSG00000227232	-0.129012	0.111883	0.248871	0.36228	WASH7P
ENSG00000227827	0.337756	0.292942	0.248919	0.362326	AC138969.2
ENSG00000111432	-0.176874	0.153416	0.248949	0.362345	FZD10
ENSG00000168060	0.090374	0.0783919	0.248972	0.362354	NAALADL1
ENSG00000112149	0.0843396	0.0731637	0.249012	0.362387	CD83
ENSG00000280061	0.128293	0.111368	0.249332	0.362828	AC011504.1
ENSG00000185885	0.16843	0.146221	0.249367	0.362854	IFITM1
ENSG00000068903	0.0686208	0.0595762	0.249397	0.362873	SIRT2
ENSG00000114541	-0.140037	0.121592	0.249446	0.362919	FRMD4B
ENSG00000127124	0.0777785	0.0675393	0.249484	0.362951	HIVEP3
ENSG00000137731	-0.153139	0.133029	0.249662	0.363185	FXYD2
ENSG00000087589	0.139834	0.12151	0.249816	0.363384	CASS4
ENSG00000197217	0.0605889	0.0526693	0.249994	0.363619	ENTPD4
ENSG00000099991	0.0747808	0.0650233	0.250119	0.36377	CABIN1
ENSG00000169271	-0.954142	0.829668	0.250132	0.36377	HSPB3
ENSG00000105976	0.211379	0.183823	0.250182	0.363818	MET
ENSG00000185033	-0.0810045	0.0704485	0.25021	0.363834	SEMA4B
ENSG00000203801	0.139157	0.1211	0.250512	0.364248	LINC00222
ENSG00000169507	-0.16659	0.144994	0.250579	0.36432	SLC38A11
ENSG00000142798	0.181461	0.157972	0.250684	0.364449	HSPG2
ENSG00000065491	-0.0491468	0.0427884	0.25072	0.364476	TBC1D22B
ENSG00000108010	0.0426951	0.0371751	0.250768	0.364508	GLRX3
ENSG00000238184	-0.121114	0.105457	0.250776	0.364508	CD81-AS1
ENSG00000169684	0.162346	0.141471	0.251151	0.365014	CHRNA5
ENSG00000158109	0.0570778	0.0497393	0.251159	0.365014	TPRG1L
ENSG00000073737	-0.26377	0.229879	0.251204	0.365055	DHRS9
ENSG00000188013	-0.207203	0.180592	0.251235	0.365062	MEIS3P2
ENSG00000156804	0.146493	0.127681	0.251243	0.365062	FBXO32
ENSG00000233223	0.0713422	0.0621833	0.251262	0.365066	AC016876.1
ENSG00000185104	-0.0457102	0.0398478	0.251333	0.365143	FAF1
ENSG00000181458	0.135224	0.11789	0.251368	0.36517	TMEM45A
ENSG00000242428	-0.558618	0.48713	0.251483	0.365313	C3orf67-AS1
ENSG00000198517	0.125315	0.109304	0.251597	0.365453	MAFK
ENSG00000124733	-0.0567083	0.0494782	0.251742	0.365639	MEA1
ENSG00000267882	0.196594	0.171618	0.25199	0.365941	AL031666.2
ENSG00000077097	0.0804052	0.0701921	0.252002	0.365941	TOP2B
ENSG00000180481	-0.131986	0.115221	0.252002	0.365941	GLIPR1L2
ENSG00000261543	-1.50037	1.31019	0.252146	0.366123	AC010931.3
ENSG00000075711	0.0607989	0.0530941	0.252161	0.366123	DLG1
ENSG00000243660	0.0414596	0.0362078	0.25219	0.366123	ZNF487
ENSG00000186714	-0.116713	0.101929	0.252195	0.366123	CCDC73
ENSG00000003402	-0.0586159	0.0511982	0.252258	0.36619	CFLAR
ENSG00000184743	0.0563308	0.0492165	0.252395	0.366364	ATL3
ENSG00000165675	-0.0946311	0.0827042	0.252536	0.366543	ENOX2
ENSG00000153046	0.0669332	0.0585127	0.252661	0.3667	CDYL
ENSG00000279311	0.137982	0.120634	0.252706	0.366739	AC092999.1
ENSG00000156689	-0.158175	0.138301	0.252749	0.366778	GLYATL2
ENSG00000184162	-0.0628143	0.0549295	0.252813	0.366845	NR2C2AP
ENSG00000083457	-0.0627659	0.0548971	0.252898	0.366944	ITGAE
ENSG00000124205	-0.186769	0.163412	0.253065	0.367161	EDN3
ENSG00000251442	0.150018	0.131265	0.253094	0.367179	LINC01094
ENSG00000137691	-0.123082	0.107759	0.253374	0.367558	CFAP300
ENSG00000161010	0.0657975	0.0576082	0.25339	0.367558	MRNIP
ENSG00000173744	0.050942	0.0446138	0.253519	0.36772	AGFG1
ENSG00000161960	0.120387	0.105443	0.253566	0.367728	EIF4A1
ENSG00000213888	-0.0865867	0.0758385	0.253568	0.367728	LINC01521
ENSG00000226849	-0.117295	0.10274	0.253594	0.367728	AL109811.1
ENSG00000119715	-0.171888	0.150564	0.253609	0.367728	ESRRB
ENSG00000254042	0.128665	0.112703	0.25361	0.367728	AC011365.1
ENSG00000254141	-0.181131	0.15868	0.253669	0.367788	AC103853.2
ENSG00000221988	-0.0648693	0.0568396	0.253757	0.367891	PPT2
ENSG00000125247	-0.119827	0.105016	0.253854	0.368007	TMTC4
ENSG00000187650	-0.0835066	0.0731885	0.253878	0.368015	VMAC
ENSG00000110881	0.0624972	0.0547776	0.253901	0.368015	ASIC1
ENSG00000247315	0.0672988	0.0589874	0.253912	0.368015	ZCCHC3
ENSG00000068137	-0.0895729	0.0785155	0.25394	0.368031	PLEKHH3
ENSG00000163032	-0.10858	0.0951847	0.253982	0.368067	VSNL1
ENSG00000232712	-0.118007	0.103466	0.254064	0.368162	KIZ-AS1
ENSG00000236031	-0.1165	0.102163	0.254147	0.368256	AL591721.1
ENSG00000144713	-0.090022	0.078951	0.254192	0.368293	RPL32
ENSG00000280007	0.0978355	0.0858064	0.254207	0.368293	AC008079.1
ENSG00000106105	0.0533184	0.0467653	0.254233	0.368293	GARS
ENSG00000116750	0.0740609	0.0649595	0.254241	0.368293	UCHL5
ENSG00000148826	-0.172856	0.151626	0.254281	0.368326	NKX6-2
ENSG00000104442	0.063644	0.0558352	0.254347	0.368396	ARMC1
ENSG00000237159	0.142675	0.125178	0.254379	0.368413	CNTFR-AS1
ENSG00000233117	0.210807	0.18496	0.254392	0.368413	LINC00702
ENSG00000105808	0.106332	0.0933015	0.254426	0.368437	RASA4
ENSG00000127564	0.124069	0.108873	0.254464	0.368465	PKMYT1
ENSG00000127377	0.200886	0.176288	0.25448	0.368465	CRYGN
ENSG00000177807	0.127068	0.111521	0.254533	0.368481	KCNJ10
ENSG00000169567	0.0753369	0.0661193	0.254533	0.368481	HINT1
ENSG00000286402	-0.579665	0.508771	0.25456	0.368481	AC090629.1
ENSG00000174780	0.064928	0.0569873	0.25456	0.368481	SRP72
ENSG00000137821	0.0809973	0.0710985	0.254609	0.368512	LRRC49
ENSG00000163866	0.0564465	0.0495489	0.254616	0.368512	SMIM12
ENSG00000105479	0.129923	0.114107	0.254868	0.368834	CCDC114
ENSG00000008282	-0.0788769	0.0692758	0.254873	0.368834	SYPL1
ENSG00000181852	0.0597816	0.0525078	0.2549	0.368848	RNF41
ENSG00000100365	0.159022	0.13968	0.254922	0.368855	NCF4
ENSG00000272720	0.0656722	0.0576867	0.254942	0.368858	AL022322.1
ENSG00000214216	0.272468	0.239404	0.255075	0.369026	IQCJ
ENSG00000163754	-0.0985365	0.086669	0.255568	0.369714	GYG1
ENSG00000205482	-0.0820745	0.0721963	0.255612	0.369753	SPDYE18
ENSG00000234465	-0.0692461	0.0609334	0.255779	0.36997	PINLYP
ENSG00000245694	-0.129247	0.113793	0.256038	0.370319	CRNDE
ENSG00000126107	-0.0496268	0.0436981	0.256093	0.370374	HECTD3
ENSG00000107968	0.144489	0.127249	0.256173	0.370464	MAP3K8
ENSG00000240889	0.133119	0.117253	0.256242	0.370539	NDUFB2-AS1
ENSG00000244687	0.104793	0.0923373	0.256422	0.370761	UBE2V1
ENSG00000171885	0.193152	0.170198	0.25643	0.370761	AQP4
ENSG00000188827	-0.102701	0.0905007	0.256455	0.370771	SLX4
ENSG00000229178	0.156937	0.138362	0.256692	0.37107	AC233280.1
ENSG00000249487	0.0890543	0.0785153	0.256699	0.37107	LINC01586
ENSG00000111554	0.062682	0.0552656	0.256713	0.37107	MDM1
ENSG00000102265	-0.169638	0.149594	0.256799	0.371168	TIMP1
ENSG00000160209	-0.0637572	0.056228	0.256835	0.371195	PDXK
ENSG00000022567	0.0681378	0.0601144	0.257017	0.371434	SLC45A4
ENSG00000134627	0.073374	0.0647431	0.257084	0.371457	PIWIL4
ENSG00000163046	-0.209758	0.185088	0.257093	0.371457	ANKRD30BL
ENSG00000108561	0.0646954	0.0570871	0.257098	0.371457	C1QBP
ENSG00000124532	-0.0437315	0.0385891	0.257106	0.371457	MRS2
ENSG00000249526	-0.16299	0.143829	0.25712	0.371457	AC008667.1
ENSG00000104341	-0.138777	0.122484	0.257207	0.371557	LAPTM4B
ENSG00000234911	-0.0884326	0.0780767	0.257367	0.371763	TEX21P
ENSG00000158813	0.115305	0.101816	0.257429	0.371828	EDA
ENSG00000179630	-0.152693	0.134868	0.257563	0.371997	LACC1
ENSG00000259581	-0.142094	0.125512	0.257586	0.372005	TYRO3P
ENSG00000287756	-0.238754	0.210918	0.257645	0.372066	AL031293.1
ENSG00000172828	0.156336	0.138138	0.257745	0.372185	CES3
ENSG00000198393	0.0468988	0.0414448	0.257805	0.372245	ZNF26
ENSG00000184497	-0.1128	0.0996859	0.257823	0.372247	TMEM255B
ENSG00000144645	0.126725	0.111999	0.257854	0.372266	OSBPL10
ENSG00000197057	0.221954	0.196224	0.258002	0.372454	DTHD1
ENSG00000105355	0.130062	0.114999	0.258062	0.372516	PLIN3
ENSG00000101447	0.157512	0.139284	0.258111	0.372562	FAM83D
ENSG00000154845	-0.0297493	0.0263108	0.258187	0.372646	PPP4R1
ENSG00000095303	-0.180035	0.159258	0.258282	0.372759	PTGS1
ENSG00000183963	-0.165914	0.146796	0.258379	0.372874	SMTN
ENSG00000157933	0.0664793	0.0588226	0.258406	0.372887	SKI
ENSG00000266338	0.0742505	0.0657014	0.258426	0.37289	NBPF15
ENSG00000163541	-0.0500667	0.044309	0.258499	0.372971	SUCLG1
ENSG00000153993	-0.182082	0.161161	0.258556	0.373028	SEMA3D
ENSG00000154370	-0.0904465	0.0800884	0.258757	0.373293	TRIM11
ENSG00000104853	-0.0457465	0.0405106	0.258794	0.373321	CLPTM1
ENSG00000249738	-0.124837	0.110562	0.258851	0.373377	AC008691.1
ENSG00000176125	0.173328	0.153517	0.25888	0.373386	UFSP1
ENSG00000154277	0.0903056	0.0799862	0.258892	0.373386	UCHL1
ENSG00000141503	0.0677728	0.060037	0.258961	0.373461	MINK1
ENSG00000109686	-0.0849612	0.0752695	0.258999	0.373491	SH3D19
ENSG00000012174	-0.121106	0.107296	0.259018	0.373493	MBTPS2
ENSG00000280432	0.145426	0.128859	0.259083	0.373546	AP000962.2
ENSG00000283529	-0.119908	0.106251	0.259095	0.373546	AL035685.1
ENSG00000006634	0.0728057	0.064517	0.25912	0.373546	DBF4
ENSG00000103811	-0.12796	0.113397	0.259137	0.373546	CTSH
ENSG00000284946	0.10598	0.0939188	0.259142	0.373546	AC068831.7
ENSG00000150630	-0.128475	0.11386	0.259171	0.373562	VEGFC
ENSG00000174996	-0.0641756	0.056887	0.259268	0.373677	KLC2
ENSG00000104415	0.162918	0.144437	0.259341	0.373757	CCN4
ENSG00000005981	-0.172326	0.152806	0.259429	0.37386	ASB4
ENSG00000105849	0.0646037	0.0572989	0.259538	0.37399	TWISTNB
ENSG00000271917	0.196229	0.174077	0.259634	0.374104	AL357568.2
ENSG00000286688	-0.124006	0.110022	0.259699	0.374172	AP002748.6
ENSG00000285847	-0.0849831	0.0754303	0.259893	0.374427	AL713852.1
ENSG00000095203	-0.0774843	0.0687889	0.259994	0.374533	EPB41L4B
ENSG00000214773	-0.180724	0.160445	0.260002	0.374533	AC112512.1
ENSG00000184428	0.104437	0.0927376	0.2601	0.37465	TOP1MT
ENSG00000265241	0.0434415	0.0385798	0.260159	0.374709	RBM8A
ENSG00000164022	-0.0453947	0.0403187	0.260209	0.374755	AIMP1
ENSG00000157483	0.12785	0.11356	0.260234	0.374767	MYO1E
ENSG00000180448	0.0899548	0.0799104	0.260294	0.374828	ARHGAP45
ENSG00000020181	0.0718502	0.0638445	0.260422	0.374987	ADGRA2
ENSG00000261553	0.156107	0.138724	0.260458	0.375013	AL137782.1
ENSG00000279699	0.141877	0.126095	0.260521	0.375079	AC004264.2
ENSG00000267733	-1.09982	0.977824	0.260691	0.375298	AP005264.5
ENSG00000069509	-0.0743384	0.066098	0.260729	0.375327	FUNDC1
ENSG00000286418	0.142536	0.126748	0.260777	0.375372	AC018716.2
ENSG00000165029	-0.134362	0.1195	0.260855	0.375459	ABCA1
ENSG00000263823	-0.113434	0.100895	0.260898	0.375479	AC009831.1
ENSG00000171448	0.0640188	0.0569433	0.260904	0.375479	ZBTB26
ENSG00000165995	0.0454468	0.0404255	0.260923	0.375481	CACNB2
ENSG00000182632	-0.313869	0.279213	0.260962	0.375512	CCNYL2
ENSG00000183484	-0.15619	0.138976	0.261071	0.375642	GPR132
ENSG00000173465	-0.0602405	0.0536126	0.261172	0.375736	ZNRD2
ENSG00000169740	-0.0682797	0.0607676	0.261175	0.375736	ZNF32
ENSG00000134323	-0.110085	0.0979766	0.261189	0.375736	MYCN
ENSG00000153064	-0.119082	0.106021	0.261357	0.375953	BANK1
ENSG00000115355	-0.0738634	0.0657896	0.261556	0.376214	CCDC88A
ENSG00000117525	-0.206204	0.183687	0.261614	0.376273	F3
ENSG00000095587	-0.138934	0.123804	0.261773	0.376475	TLL2
ENSG00000173261	-0.138084	0.123061	0.261827	0.376528	PLAC8L1
ENSG00000136104	-0.0740113	0.065972	0.261923	0.376622	RNASEH2B
ENSG00000172830	-0.0882637	0.0786771	0.261928	0.376622	SSH3
ENSG00000197291	0.153176	0.136559	0.261997	0.376688	RAMP2-AS1
ENSG00000091972	0.0836707	0.0745956	0.262008	0.376688	CD200
ENSG00000160953	0.0527014	0.0470048	0.262207	0.376938	PWWP3A
ENSG00000224870	0.0713426	0.0636325	0.262218	0.376938	MRPL20-AS1
ENSG00000177409	-0.16196	0.144482	0.2623	0.377014	SAMD9L
ENSG00000078098	0.25549	0.227922	0.262306	0.377014	FAP
ENSG00000080815	0.045259	0.0403793	0.262352	0.377052	PSEN1
ENSG00000213639	0.0620003	0.0553173	0.262368	0.377052	PPP1CB
ENSG00000232838	-0.110214	0.0983537	0.262465	0.377167	PET117
ENSG00000108557	0.0681525	0.0608226	0.262495	0.377185	RAI1
ENSG00000279663	-0.214544	0.191487	0.262537	0.377214	AC104623.2
ENSG00000248738	-0.251714	0.224668	0.262551	0.377214	AC037441.1
ENSG00000168214	0.0470237	0.0419814	0.262667	0.377356	RBPJ
ENSG00000236279	-0.164556	0.146924	0.26271	0.377384	CLEC2L
ENSG00000105971	0.128962	0.115147	0.262722	0.377384	CAV2
ENSG00000250067	-0.13465	0.120235	0.26276	0.377414	YJEFN3
ENSG00000224609	-0.192257	0.171718	0.262879	0.377558	AC093425.1
ENSG00000138495	0.078768	0.0703941	0.263158	0.377935	COX17
ENSG00000259826	-0.0627644	0.0560958	0.263192	0.377957	AC072061.1
ENSG00000240707	-0.301142	0.269192	0.263273	0.378049	LINC01168
ENSG00000104626	0.0497465	0.0444725	0.263315	0.378084	ERI1
ENSG00000137959	-0.195328	0.174634	0.263354	0.378114	IFI44L
ENSG00000225106	-0.922264	0.824593	0.263376	0.37812	AL162457.2
ENSG00000170889	-0.0900548	0.0805384	0.263499	0.378272	RPS9
ENSG00000169241	-0.0751801	0.0672502	0.263603	0.378395	SLC50A1
ENSG00000022355	0.109572	0.0980196	0.263629	0.378408	GABRA1
ENSG00000281961	-0.339859	0.304069	0.263693	0.378474	AF067845.4
ENSG00000213600	0.155622	0.13926	0.263783	0.378577	U73169.1
ENSG00000145191	0.046566	0.0416722	0.263809	0.378589	EIF2B5
ENSG00000174516	-0.070716	0.0632961	0.263898	0.378688	PELI3
ENSG00000048392	0.0776683	0.0695211	0.263913	0.378688	RRM2B
ENSG00000254681	0.371496	0.332553	0.263949	0.378714	PKD1P5
ENSG00000236700	-0.262293	0.234814	0.263982	0.378731	LINC01010
ENSG00000237585	0.18785	0.168177	0.264004	0.378731	LINC00407
ENSG00000203739	0.05815	0.0520613	0.264014	0.378731	AL645568.1
ENSG00000259523	-0.173911	0.155759	0.264191	0.378959	AC022613.2
ENSG00000169976	-0.078328	0.0701665	0.264287	0.379071	SF3B5
ENSG00000128016	0.237742	0.212998	0.26435	0.379109	ZFP36
ENSG00000221923	0.0806667	0.0722714	0.264353	0.379109	ZNF880
ENSG00000205002	0.217742	0.195087	0.264366	0.379109	AARD
ENSG00000253731	0.0909246	0.0814695	0.264398	0.37912	PCDHGA6
ENSG00000085231	0.0719579	0.0644766	0.264409	0.37912	AK6
ENSG00000060069	0.0603131	0.054046	0.26444	0.379139	CTDP1
ENSG00000280604	0.159558	0.143027	0.264599	0.379342	AJ239328.1
ENSG00000235169	-0.134496	0.120582	0.26468	0.379414	SMIM1
ENSG00000197077	-0.117923	0.105724	0.264685	0.379414	KIAA1671
ENSG00000253642	-0.11576	0.103801	0.264759	0.379494	AF279873.3
ENSG00000117425	0.106894	0.0958991	0.265001	0.379789	PTCH2
ENSG00000240498	-0.181299	0.162652	0.265005	0.379789	CDKN2B-AS1
ENSG00000285758	-0.119456	0.107179	0.265046	0.379789	AC036214.4
ENSG00000225539	-0.34692	0.311266	0.265046	0.379789	LINC01821
ENSG00000130208	-0.214508	0.192465	0.265053	0.379789	APOC1
ENSG00000205903	-0.0665199	0.0596873	0.265076	0.379796	ZNF316
ENSG00000130244	-0.0655325	0.0588251	0.26527	0.380038	FAM98C
ENSG00000071082	-0.0853177	0.076587	0.265281	0.380038	RPL31
ENSG00000105851	-0.203397	0.182598	0.26532	0.380069	PIK3CG
ENSG00000164687	0.112837	0.101313	0.265385	0.380137	FABP5
ENSG00000101493	-0.10256	0.0920991	0.265456	0.380197	ZNF516
ENSG00000253549	0.11668	0.10478	0.265463	0.380197	CA3-AS1
ENSG00000235245	-0.145418	0.130658	0.265724	0.380545	AL360181.2
ENSG00000285851	-0.135359	0.121652	0.265849	0.3807	AL359762.3
ENSG00000235529	-0.196297	0.176505	0.266081	0.381007	AGAP1-IT1
ENSG00000135074	-0.0668533	0.0601429	0.266322	0.381304	ADAM19
ENSG00000143412	-0.0635645	0.0571846	0.266325	0.381304	ANXA9
ENSG00000144320	0.0730725	0.0657465	0.266384	0.381363	LNPK
ENSG00000255556	-0.274624	0.247101	0.266404	0.381367	AC087203.2
ENSG00000231010	0.185859	0.167243	0.266436	0.381386	AL121672.1
ENSG00000178229	-0.0630374	0.0567314	0.266502	0.381456	ZNF543
ENSG00000124104	-0.0371583	0.03345	0.266628	0.381611	SNX21
ENSG00000185432	0.0938142	0.0844682	0.266721	0.381718	METTL7A
ENSG00000261670	-0.104363	0.0939913	0.266848	0.381871	AC012213.2
ENSG00000213064	-0.110241	0.0992879	0.266863	0.381871	SFT2D2
ENSG00000259422	0.142003	0.127912	0.266929	0.38194	AC091100.1
ENSG00000149201	0.138998	0.125224	0.267001	0.382017	CCDC81
ENSG00000126458	-0.12403	0.111751	0.267052	0.382064	RRAS
ENSG00000131174	-0.072172	0.0650316	0.267086	0.382087	COX7B
ENSG00000170632	0.0565713	0.0510133	0.267451	0.382584	ARMC10
ENSG00000100426	0.0493114	0.0444746	0.267537	0.382681	ZBED4
ENSG00000240240	0.148019	0.133511	0.267574	0.382708	BX664727.3
ENSG00000136051	0.0774983	0.0699149	0.267661	0.382806	WASHC4
ENSG00000165629	-0.0753413	0.0679714	0.267678	0.382806	ATP5F1C
ENSG00000257467	0.178824	0.161351	0.267734	0.382851	PPFIA2-AS1
ENSG00000285750	-0.130345	0.117611	0.267745	0.382851	AL157385.2
ENSG00000150347	0.123214	0.111185	0.267778	0.382852	ARID5B
ENSG00000178235	0.125691	0.11342	0.267781	0.382852	SLITRK1
ENSG00000124493	-0.107346	0.0968732	0.267814	0.382873	GRM4
ENSG00000287077	-0.097572	0.0880765	0.267944	0.383033	AL157893.2
ENSG00000228748	-0.14535	0.131213	0.267973	0.383049	AL450306.1
ENSG00000286289	-0.374282	0.337892	0.267992	0.383051	AL133482.1
ENSG00000177683	0.056287	0.0508177	0.268023	0.38307	THAP5
ENSG00000287611	-0.252496	0.227976	0.268054	0.383088	AC007922.4
ENSG00000233264	-0.124351	0.11228	0.268077	0.383095	AC006042.3
ENSG00000067177	-0.0701961	0.0634136	0.268313	0.383406	PHKA1
ENSG00000158856	-0.0580299	0.0524317	0.268393	0.383495	DMTN
ENSG00000258461	0.136828	0.123648	0.268471	0.383581	AC012651.1
ENSG00000242318	0.313209	0.283209	0.268757	0.383944	AC058823.1
ENSG00000146648	0.156164	0.141208	0.268761	0.383944	EGFR
ENSG00000141012	-0.0882342	0.0797877	0.268786	0.383954	GALNS
ENSG00000230303	0.110086	0.099578	0.268933	0.384138	AL353743.2
ENSG00000060971	0.0441891	0.0399791	0.269028	0.384248	ACAA1
ENSG00000232748	-0.131068	0.118594	0.269081	0.384299	AC135050.1
ENSG00000155368	-0.0975127	0.088265	0.269258	0.384524	DBI
ENSG00000116095	0.0474386	0.0429412	0.269275	0.384524	PLEKHA3
ENSG00000259619	-0.1602	0.145036	0.269355	0.384613	AC010867.1
ENSG00000280422	-0.0934729	0.0846417	0.269447	0.384719	AC115284.2
ENSG00000274525	-0.134342	0.1217	0.269644	0.384968	AC008443.7
ENSG00000145730	0.0730719	0.0661972	0.269657	0.384968	PAM
ENSG00000286794	-0.101673	0.0921208	0.269724	0.385037	Z70719.1
ENSG00000235010	0.157645	0.14285	0.269782	0.385094	AL512622.1
ENSG00000130159	0.0612065	0.0554682	0.26983	0.385118	ECSIT
ENSG00000184986	-0.0860616	0.0779937	0.269835	0.385118	TMEM121
ENSG00000129968	-0.0746802	0.0676875	0.269893	0.385175	ABHD17A
ENSG00000198945	0.0739647	0.0670442	0.26993	0.385183	L3MBTL3
ENSG00000287574	-0.112602	0.102068	0.269934	0.385183	AC004938.2
ENSG00000287706	-0.136623	0.123888	0.270116	0.385417	AC092924.2
ENSG00000088833	-0.0439878	0.0399026	0.270298	0.38565	NSFL1C
ENSG00000173085	-0.0760093	0.0689633	0.270388	0.385753	COQ2
ENSG00000262049	-0.0955061	0.0866716	0.270492	0.385876	AC139530.1
ENSG00000170786	-0.163767	0.148624	0.270511	0.385878	SDR16C5
ENSG00000153234	0.155871	0.14148	0.270586	0.385958	NR4A2
ENSG00000146707	-0.103569	0.0940355	0.27073	0.386115	POMZP3
ENSG00000130638	0.0617054	0.0560256	0.270732	0.386115	ATXN10
ENSG00000225767	0.161249	0.146487	0.270995	0.386465	AL049637.1
ENSG00000156265	-0.108644	0.0987742	0.271365	0.386962	MAP3K7CL
ENSG00000137462	0.120811	0.109839	0.27138	0.386962	TLR2
ENSG00000117519	0.0974535	0.0886109	0.271423	0.386998	CNN3
ENSG00000164953	-0.0547191	0.0497598	0.271478	0.38704	TMEM67
ENSG00000105821	0.0474763	0.0431744	0.271489	0.38704	DNAJC2
ENSG00000069399	0.127113	0.11561	0.271547	0.387097	BCL3
ENSG00000180769	-0.0696414	0.0633662	0.271755	0.387368	WDFY3-AS2
ENSG00000154645	0.15683	0.142738	0.271886	0.387529	CHODL
ENSG00000140479	-0.125041	0.113814	0.271927	0.387561	PCSK6
ENSG00000169255	0.0766972	0.0698323	0.272071	0.387699	B3GALNT1
ENSG00000017427	-0.250128	0.227741	0.272073	0.387699	IGF1
ENSG00000270681	0.158569	0.144378	0.272078	0.387699	AC095055.1
ENSG00000261123	-0.158722	0.144527	0.27211	0.387718	AC009065.5
ENSG00000129128	0.0575889	0.0524407	0.27213	0.387721	SPCS3
ENSG00000132589	-0.0530959	0.0483512	0.272148	0.387721	FLOT2
ENSG00000257923	0.0476239	0.0433716	0.272186	0.387749	CUX1
ENSG00000186260	0.0827457	0.0753671	0.272247	0.387811	MRTFB
ENSG00000233008	-0.177776	0.161937	0.272287	0.387841	LINC01725
ENSG00000262061	-0.116118	0.105824	0.27252	0.388148	AC129507.1
ENSG00000110693	-0.108861	0.0992465	0.272695	0.388371	SOX6
ENSG00000282375	-0.492153	0.449008	0.27304	0.388836	AC100797.5
ENSG00000185825	-0.0632092	0.0576815	0.273153	0.388971	BCAP31
ENSG00000233932	-0.0860724	0.0785496	0.273179	0.388983	CTXN2
ENSG00000283183	0.0726922	0.0663452	0.273225	0.389009	AC116565.1
ENSG00000287862	0.0683301	0.0623651	0.273234	0.389009	AC114971.1
ENSG00000135828	-0.113202	0.10335	0.273375	0.389133	RNASEL
ENSG00000162068	0.136128	0.124282	0.27338	0.389133	NTN3
ENSG00000267056	-0.225648	0.206016	0.27339	0.389133	AC005336.1
ENSG00000184731	0.210307	0.192017	0.273407	0.389133	FAM110C
ENSG00000188177	0.0591265	0.053985	0.273412	0.389133	ZC3H6
ENSG00000238082	-0.109731	0.100206	0.273493	0.389209	AC009948.1
ENSG00000130511	-0.0895151	0.0817464	0.273502	0.389209	SSBP4
ENSG00000118849	-0.0888973	0.0811977	0.273593	0.389313	RARRES1
ENSG00000154380	0.0612097	0.0559282	0.273765	0.389532	ENAH
ENSG00000140067	-0.14335	0.130999	0.273828	0.389596	FAM181A
ENSG00000246859	0.160295	0.146496	0.27387	0.389629	STARD4-AS1
ENSG00000135605	0.146082	0.133514	0.273897	0.389642	TEC
ENSG00000141759	0.0513974	0.0469818	0.273962	0.389708	TXNL4A
ENSG00000100410	-0.0659429	0.0603214	0.274309	0.390176	PHF5A
ENSG00000136367	-0.150677	0.137842	0.274342	0.390198	ZFHX2
ENSG00000168575	-0.0556971	0.0509616	0.274428	0.390281	SLC20A2
ENSG00000159239	-0.127172	0.116362	0.274437	0.390281	AC005041.1
ENSG00000085377	0.0504952	0.0462261	0.274678	0.390598	PREP
ENSG00000177728	-0.0678694	0.0621352	0.274707	0.390612	TMEM94
ENSG00000277791	-0.084533	0.077396	0.274739	0.390632	PSMB3
ENSG00000106665	0.0644756	0.0590463	0.274855	0.390772	CLIP2
ENSG00000279894	-0.0695508	0.0637112	0.274984	0.390912	Z73965.1
ENSG00000130377	-0.155797	0.142718	0.274991	0.390912	ACSBG2
ENSG00000197956	0.092362	0.0846236	0.275077	0.390999	S100A6
ENSG00000163106	0.209812	0.192237	0.275088	0.390999	HPGDS
ENSG00000181652	-0.0974761	0.0893248	0.275161	0.391075	ATG9B
ENSG00000006576	0.0509624	0.0467113	0.275269	0.391204	PHTF2
ENSG00000279712	-0.576936	0.528869	0.275323	0.391255	FP325330.3
ENSG00000189056	0.128522	0.117853	0.275478	0.391449	RELN
ENSG00000183778	-0.156766	0.143761	0.275511	0.391469	B3GALT5
ENSG00000125144	0.242688	0.222616	0.275642	0.391629	MT1G
ENSG00000130770	-0.0653494	0.059966	0.275812	0.391845	ATP5IF1
ENSG00000244509	-0.124767	0.114533	0.275998	0.392075	APOBEC3C
ENSG00000188451	-0.166021	0.152407	0.27601	0.392075	SRP72P2
ENSG00000237972	-0.120428	0.110575	0.276106	0.392185	TUBG1P
ENSG00000285043	-0.0701567	0.0644313	0.276216	0.392314	AC093512.2
ENSG00000270035	-0.114336	0.105019	0.276276	0.392375	AL359881.2
ENSG00000250959	0.07459	0.0685283	0.276394	0.392516	GLUD1P3
ENSG00000101199	-0.0722508	0.0663924	0.27649	0.392625	ARFGAP1
ENSG00000237840	-0.116118	0.106713	0.276538	0.392668	FAM21FP
ENSG00000136271	-0.0696064	0.0639758	0.27659	0.392715	DDX56
ENSG00000124191	-0.162328	0.149225	0.27668	0.392817	TOX2
ENSG00000162302	-0.0821823	0.0755574	0.276737	0.392872	RPS6KA4
ENSG00000170289	0.14113	0.129775	0.276818	0.392962	CNGB3
ENSG00000283045	-0.174461	0.160482	0.27699	0.393178	AC103703.1
ENSG00000198722	-0.0513551	0.0472518	0.277108	0.393301	UNC13B
ENSG00000125148	0.179594	0.165246	0.277113	0.393301	MT2A
ENSG00000249850	0.163062	0.150072	0.277232	0.393444	KRT18P31
ENSG00000273521	0.0867246	0.0798209	0.277262	0.393461	AL162274.1
ENSG00000264529	0.376275	0.346371	0.277331	0.393532	AC006270.2
ENSG00000120458	0.0599551	0.0552005	0.27742	0.393633	MSANTD2
ENSG00000181026	0.0827047	0.076158	0.277496	0.393714	AEN
ENSG00000130821	-0.0615959	0.0567453	0.277709	0.393991	SLC6A8
ENSG00000167895	-0.120578	0.111131	0.277918	0.394237	TMC8
ENSG00000287985	0.213145	0.196446	0.27792	0.394237	AC073270.2
ENSG00000136738	0.0641508	0.059133	0.277985	0.394303	STAM
ENSG00000145555	-0.106139	0.0978561	0.278082	0.394414	MYO10
ENSG00000172269	-0.0511114	0.0471309	0.278163	0.394482	DPAGT1
ENSG00000279113	-0.0774746	0.0714416	0.278166	0.394482	AC148477.7
ENSG00000085491	0.107564	0.099235	0.278397	0.394783	SLC25A24
ENSG00000119280	-0.107153	0.0988922	0.278571	0.395004	C1orf198
ENSG00000115425	-0.0584623	0.0539599	0.278613	0.395038	PECR
ENSG00000048828	0.0346212	0.0319709	0.278853	0.395351	FAM120A
ENSG00000177706	0.0775235	0.0716142	0.279024	0.395562	FAM20C
ENSG00000173905	-0.116652	0.107763	0.279039	0.395562	GOLIM4
ENSG00000137843	-0.0719672	0.0664891	0.279079	0.395593	PAK6
ENSG00000115641	-0.0781383	0.0721963	0.279118	0.395622	FHL2
ENSG00000159917	0.0473828	0.0437912	0.279245	0.395776	ZNF235
ENSG00000066583	0.115462	0.106716	0.279272	0.39578	ISOC1
ENSG00000261868	-0.160387	0.148242	0.279285	0.39578	MFSD1P1
ENSG00000144895	0.0795029	0.0735144	0.279493	0.396025	EIF2A
ENSG00000254579	-0.215342	0.199123	0.279495	0.396025	AC090720.1
ENSG00000161664	-0.0899353	0.0831761	0.27958	0.39612	ASB16
ENSG00000148660	0.0474851	0.0439469	0.279915	0.396568	CAMK2G
ENSG00000279544	0.140546	0.130089	0.279973	0.396624	AL133243.4
ENSG00000171388	-0.154366	0.142917	0.280093	0.396753	APLN
ENSG00000187051	0.0764321	0.0707645	0.280101	0.396753	RPS19BP1
ENSG00000243364	-0.150716	0.139561	0.280172	0.396826	EFNA4
ENSG00000227268	0.0652418	0.0604186	0.280218	0.396862	KLLN
ENSG00000232354	0.119629	0.110789	0.280234	0.396862	VIPR1-AS1
ENSG00000079805	0.0468749	0.0434192	0.280326	0.396947	DNM2
ENSG00000248727	0.0841752	0.0779706	0.280331	0.396947	LINC01948
ENSG00000232527	-0.192521	0.178352	0.280388	0.397001	LINC02802
ENSG00000183853	-0.113344	0.105013	0.280436	0.397043	KIRREL1
ENSG00000285756	-0.0664356	0.0615552	0.280461	0.397052	BX890604.2
ENSG00000107614	-0.091837	0.0850991	0.280509	0.397093	TRDMT1
ENSG00000114670	-0.0865117	0.0801792	0.280597	0.397192	NEK11
ENSG00000278195	-0.263343	0.244127	0.280717	0.397335	SSTR3
ENSG00000133740	0.0664313	0.0615985	0.28083	0.39747	E2F5
ENSG00000124786	-0.0489655	0.0454134	0.280937	0.397594	SLC35B3
ENSG00000176248	-0.0736371	0.0683073	0.281022	0.397688	ANAPC2
ENSG00000231728	0.101418	0.0941234	0.281256	0.397993	TMSB15B-AS1
ENSG00000065621	-0.104629	0.0971215	0.281347	0.398096	GSTO2
ENSG00000159904	-0.33664	0.312546	0.281441	0.398202	ZNF890P
ENSG00000145423	0.206482	0.191731	0.281508	0.39827	SFRP2
ENSG00000164543	0.076595	0.0711389	0.281616	0.398397	STK17A
ENSG00000270165	0.113809	0.105722	0.28171	0.398504	AC010530.1
ENSG00000104679	-0.0491847	0.0457083	0.281902	0.398749	R3HCC1
ENSG00000175311	0.107578	0.0999792	0.281926	0.398757	ANKS4B
ENSG00000244754	-0.0389855	0.0362333	0.281947	0.39876	N4BP2L2
ENSG00000204271	-0.0594533	0.0552779	0.282135	0.399	SPIN3
ENSG00000214717	0.0454951	0.0423128	0.282281	0.399179	ZBED1
ENSG00000163577	-0.152086	0.141459	0.282317	0.399205	EIF5A2
ENSG00000161643	0.144797	0.134694	0.282372	0.399255	SIGLEC16
ENSG00000251226	-0.296217	0.275599	0.282459	0.399351	LINC02714
ENSG00000226688	0.0645777	0.0600873	0.282495	0.399357	ENTPD1-AS1
ENSG00000232780	-0.572084	0.532309	0.2825	0.399357	GAPDHP74
ENSG00000175221	-0.072837	0.0677786	0.28254	0.399388	MED16
ENSG00000250366	-0.194113	0.180728	0.282795	0.399721	TUNAR
ENSG00000176046	-0.124963	0.116353	0.282823	0.399735	NUPR1
ENSG00000272800	-0.0927692	0.0863884	0.282885	0.399795	AC021851.1
ENSG00000131051	-0.0371432	0.0345912	0.282922	0.399814	RBM39
ENSG00000092853	-0.201069	0.187259	0.282935	0.399814	CLSPN
ENSG00000247903	0.111978	0.104295	0.282971	0.399826	AC024896.1
ENSG00000279168	0.1251	0.116519	0.282981	0.399826	AC105052.4
ENSG00000068976	0.117777	0.109705	0.283011	0.399842	PYGM
ENSG00000223482	-0.0824319	0.0768104	0.283187	0.400064	NUTM2A-AS1
ENSG00000227638	-0.150857	0.140597	0.283282	0.400172	HNRNPA1P14
ENSG00000109881	0.0593251	0.0553004	0.28337	0.40027	CCDC34
ENSG00000230629	-0.109741	0.102363	0.283688	0.400692	RPS23P8
ENSG00000103175	-0.162784	0.151928	0.283964	0.401038	WFDC1
ENSG00000133110	0.559248	0.521958	0.28397	0.401038	POSTN
ENSG00000169856	0.190137	0.177501	0.284086	0.401175	ONECUT1
ENSG00000267219	-0.0631793	0.0590005	0.284248	0.401377	AC010504.1
ENSG00000198176	0.0426725	0.039859	0.284355	0.401502	TFDP1
ENSG00000042781	0.0790375	0.0738467	0.284488	0.401663	USH2A
ENSG00000285737	0.216235	0.202097	0.284641	0.40185	LINC02680
ENSG00000215845	-0.158648	0.148281	0.284658	0.40185	TSTD1
ENSG00000253955	0.106833	0.0998686	0.284738	0.401936	AC008663.2
ENSG00000197183	0.0558673	0.0522401	0.284875	0.402104	NOL4L
ENSG00000287750	-0.103893	0.0971559	0.284914	0.402132	AL353572.4
ENSG00000164237	-0.0565222	0.0528624	0.284965	0.402178	CMBL
ENSG00000272599	-0.0903393	0.0844944	0.284991	0.402187	AC016394.2
ENSG00000198865	0.1083	0.101309	0.285066	0.402267	CCDC152
ENSG00000176454	0.0676464	0.0632834	0.285095	0.402281	LPCAT4
ENSG00000121653	0.047644	0.0445864	0.28526	0.402487	MAPK8IP1
ENSG00000068697	-0.0553353	0.0517874	0.28529	0.402495	LAPTM4A
ENSG00000267662	-0.32846	0.307413	0.28531	0.402495	AC025809.1
ENSG00000163512	0.105204	0.0984648	0.285322	0.402495	AZI2
ENSG00000101096	-0.120196	0.112523	0.285432	0.402624	NFATC2
ENSG00000168067	0.0503392	0.0471414	0.285596	0.402829	MAP4K2
ENSG00000170382	0.0832373	0.0779885	0.285836	0.40314	LRRN2
ENSG00000180543	0.0724586	0.0679038	0.285937	0.403257	TSPYL5
ENSG00000286859	0.0789575	0.0740166	0.286083	0.403426	AL158214.2
ENSG00000272973	-0.130445	0.122285	0.286095	0.403426	AP000350.5
ENSG00000204685	-0.0530985	0.0497805	0.286129	0.403448	STARD7-AS1
ENSG00000163482	-0.0644352	0.0604238	0.286249	0.403585	STK36
ENSG00000189221	-0.135787	0.127338	0.286264	0.403585	MAOA
ENSG00000248008	0.0534486	0.0501455	0.286482	0.403862	NRAV
ENSG00000279339	-0.225755	0.211817	0.286513	0.403862	AC100788.2
ENSG00000104131	0.0527837	0.0495253	0.286517	0.403862	EIF3J
ENSG00000188582	0.158329	0.148564	0.286548	0.403878	PAQR9
ENSG00000242866	-0.103188	0.0968611	0.286731	0.40411	STRC
ENSG00000279162	0.134294	0.126075	0.286789	0.404165	AC141586.5
ENSG00000170745	-0.141913	0.133245	0.286849	0.404222	KCNS3
ENSG00000228376	-0.183227	0.172046	0.28688	0.404224	GAS2L1P2
ENSG00000077458	0.075185	0.070598	0.286888	0.404224	FAM76B
ENSG00000082641	0.0616261	0.0578687	0.286908	0.404226	NFE2L1
ENSG00000095464	-0.0811388	0.076218	0.287074	0.404434	PDE6C
ENSG00000123338	-0.179562	0.168727	0.287231	0.404628	NCKAP1L
ENSG00000248837	-0.767014	0.720819	0.28729	0.404667	AC097512.1
ENSG00000181804	-0.121602	0.11428	0.287297	0.404667	SLC9A9
ENSG00000273267	-0.143788	0.135155	0.287386	0.404766	AC097381.3
ENSG00000100218	0.0812224	0.0763569	0.287455	0.404837	RSPH14
ENSG00000254685	0.0966992	0.0909689	0.287786	0.405276	FPGT
ENSG00000140092	0.157848	0.148512	0.287845	0.405314	FBLN5
ENSG00000137154	-0.0743709	0.0699732	0.28785	0.405314	RPS6
ENSG00000230795	-0.183402	0.172566	0.287877	0.405324	HLA-K
ENSG00000226191	0.321356	0.302669	0.288354	0.40597	CLK3P2
ENSG00000102125	-0.0865665	0.0816004	0.288754	0.406506	TAZ
ENSG00000230074	-0.0990821	0.0934119	0.288826	0.406575	AL162231.2
ENSG00000170846	0.0602529	0.0568066	0.288841	0.406575	AC093323.1
ENSG00000268970	0.0753835	0.071104	0.28906	0.406856	AC022150.2
ENSG00000256955	0.327301	0.308742	0.289094	0.406878	AC131009.2
ENSG00000131015	0.109092	0.102919	0.289156	0.406938	ULBP2
ENSG00000230461	-0.132496	0.12502	0.289236	0.407024	PROX1-AS1
ENSG00000105711	-0.070651	0.0666711	0.289284	0.407052	SCN1B
ENSG00000132591	-0.0589353	0.0556166	0.289294	0.407052	ERAL1
ENSG00000286070	-0.0991594	0.0935797	0.289315	0.407055	GGT1
ENSG00000112578	0.0651212	0.0614703	0.28942	0.407176	BYSL
ENSG00000116132	-0.11591	0.109442	0.289555	0.407339	PRRX1
ENSG00000131037	-0.175345	0.165599	0.289669	0.407472	EPS8L1
ENSG00000186352	0.131002	0.123754	0.289795	0.407622	ANKRD37
ENSG00000171700	-0.0786345	0.074332	0.290109	0.408038	RGS19
ENSG00000269318	0.141955	0.134205	0.290171	0.408097	AC007292.2
ENSG00000137106	-0.0467089	0.044165	0.290238	0.408162	GRHPR
ENSG00000085063	0.0735637	0.0695654	0.290294	0.408162	CD59
ENSG00000135604	0.164001	0.155093	0.29031	0.408162	STX11
ENSG00000264895	0.134949	0.127619	0.290314	0.408162	AC006141.1
ENSG00000149654	0.0684367	0.0647211	0.290325	0.408162	CDH22
ENSG00000165669	-0.0461434	0.0436388	0.290331	0.408162	FAM204A
ENSG00000108654	0.0532679	0.0503905	0.290464	0.408322	DDX5
ENSG00000156414	0.177638	0.168078	0.290567	0.40841	TDRD9
ENSG00000118004	-0.138716	0.131252	0.290573	0.40841	COLEC11
ENSG00000286473	-0.243006	0.229936	0.290584	0.40841	AC133485.7
ENSG00000151617	-0.155179	0.146844	0.290623	0.408438	EDNRA
ENSG00000116985	0.0646577	0.0612018	0.290755	0.408584	BMP8B
ENSG00000186567	0.0927472	0.0877919	0.290765	0.408584	CEACAM19
ENSG00000198417	0.145278	0.13753	0.290814	0.408626	MT1F
ENSG00000103449	0.122064	0.115594	0.290979	0.408831	SALL1
ENSG00000142544	-0.0909857	0.0861749	0.291048	0.408901	CTU1
ENSG00000182240	0.158491	0.150131	0.291115	0.40895	BACE2
ENSG00000243708	0.141407	0.133951	0.291121	0.40895	PLA2G4B
ENSG00000162517	-0.0586131	0.0555259	0.291152	0.408967	PEF1
ENSG00000149196	-0.0605902	0.0574108	0.291251	0.409053	HIKESHI
ENSG00000203737	0.136241	0.129096	0.291264	0.409053	GPR52
ENSG00000079102	0.0474751	0.0449857	0.291271	0.409053	RUNX1T1
ENSG00000086967	-0.189986	0.18007	0.291394	0.409199	MYBPC2
ENSG00000226015	0.084598	0.0802084	0.29155	0.409391	CCT8P1
ENSG00000162413	0.0802092	0.0760517	0.291578	0.409403	KLHL21
ENSG00000100344	-0.146634	0.139072	0.291712	0.409565	PNPLA3
ENSG00000153823	-0.106067	0.100612	0.291783	0.409608	PID1
ENSG00000103496	-0.0608232	0.0576985	0.291812	0.409608	STX4
ENSG00000174695	0.0859858	0.0815691	0.291816	0.409608	TMEM167A
ENSG00000242071	-0.0863735	0.0819375	0.291819	0.409608	RPL7AP6
ENSG00000131378	-0.147488	0.13993	0.29188	0.409657	RFTN1
ENSG00000135905	-0.124599	0.118218	0.291893	0.409657	DOCK10
ENSG00000157851	0.0621603	0.0589798	0.291917	0.409665	DPYSL5
ENSG00000127366	0.10801	0.102489	0.29194	0.40967	TAS2R5
ENSG00000241889	-0.124949	0.118588	0.292049	0.409796	AC079944.2
ENSG00000228459	0.170573	0.161907	0.292102	0.409843	LINC01546
ENSG00000261542	-0.0912916	0.0866786	0.29224	0.410011	AC011978.2
ENSG00000121350	0.101222	0.0961153	0.292284	0.410044	PYROXD1
ENSG00000264569	-0.121029	0.114969	0.292475	0.410248	DCXR-DT
ENSG00000007341	0.0380103	0.036108	0.292486	0.410248	ST7L
ENSG00000169902	0.113374	0.1077	0.292486	0.410248	TPST1
ENSG00000235760	0.114521	0.108799	0.29253	0.410282	AC138655.1
ENSG00000162772	0.272395	0.2588	0.292554	0.41029	ATF3
ENSG00000143933	0.0614939	0.0584301	0.2926	0.410327	CALM2
ENSG00000061492	-0.160151	0.1522	0.292689	0.410424	WNT8A
ENSG00000173542	0.0420676	0.0399832	0.292739	0.410467	MOB1B
ENSG00000265907	-0.144038	0.136977	0.293007	0.410817	AP000919.2
ENSG00000107789	0.0529297	0.0503397	0.293052	0.410852	MINPP1
ENSG00000169083	0.128511	0.122248	0.293152	0.410965	AR
ENSG00000132635	-0.0500218	0.0475897	0.29321	0.411021	PCED1A
ENSG00000253485	0.0993875	0.094578	0.293327	0.411157	PCDHGA5
ENSG00000203877	0.0775935	0.0738416	0.293346	0.411158	RIPPLY2
ENSG00000256612	-0.117541	0.111871	0.293405	0.411212	CYP2B7P
ENSG00000248858	-0.0668358	0.0636263	0.293515	0.41134	AC104211.1
ENSG00000140280	0.063768	0.0607458	0.293833	0.411759	LYSMD2
ENSG00000159618	-0.157345	0.14991	0.293906	0.411834	ADGRG5
ENSG00000185753	-0.038976	0.0371852	0.294565	0.412731	CXorf38
ENSG00000120798	-0.0434019	0.0414201	0.29471	0.412907	NR2C1
ENSG00000198034	-0.0681374	0.0650291	0.294732	0.41291	RPS4X
ENSG00000114446	0.0526383	0.0502433	0.294792	0.412968	IFT57
ENSG00000108846	-0.15174	0.144867	0.294895	0.413085	ABCC3
ENSG00000279834	0.154274	0.147299	0.294935	0.413113	AC068870.3
ENSG00000278913	-0.360171	0.343948	0.295022	0.413209	AC026797.1
ENSG00000125124	-0.0650446	0.0621208	0.295069	0.413247	BBS2
ENSG00000114166	0.0731113	0.0698326	0.295122	0.413295	KAT2B
ENSG00000262119	0.0992351	0.0947983	0.295191	0.41332	AL079343.1
ENSG00000241416	0.176303	0.168422	0.295197	0.41332	KRT8P13
ENSG00000115085	0.154142	0.147253	0.295198	0.41332	ZAP70
ENSG00000139239	0.0846919	0.0809176	0.295264	0.413385	RPL14P1
ENSG00000273305	0.106641	0.101897	0.295303	0.413413	AC009237.15
ENSG00000232656	0.0717469	0.0685799	0.295478	0.41363	IDI2-AS1
ENSG00000156206	0.142362	0.136118	0.295619	0.413801	CFAP161
ENSG00000166401	0.103935	0.0993913	0.295694	0.413879	SERPINB8
ENSG00000036672	-0.0618321	0.0591341	0.295734	0.413908	USP2
ENSG00000121390	0.0578503	0.0553333	0.295798	0.413969	PSPC1
ENSG00000177853	-0.0877344	0.0839206	0.295817	0.41397	ZNF518A
ENSG00000135148	-0.0433552	0.0414755	0.295875	0.414023	TRAFD1
ENSG00000183726	-0.0475182	0.045466	0.29596	0.414116	TMEM50A
ENSG00000168899	-0.142412	0.136278	0.296019	0.41417	VAMP5
ENSG00000228232	-0.095833	0.09171	0.296043	0.414177	GAPDHP1
ENSG00000258337	-0.203974	0.195227	0.296113	0.414233	AC130895.1
ENSG00000224769	0.260392	0.24923	0.296122	0.414233	MUC20P1
ENSG00000287292	-0.141955	0.135896	0.296214	0.414312	AC002460.2
ENSG00000109089	0.0668393	0.0639866	0.296216	0.414312	CDR2L
ENSG00000250305	0.0751665	0.0719934	0.296451	0.414612	TRMT9B
ENSG00000198912	0.054028	0.0517503	0.296479	0.414625	C1orf174
ENSG00000021574	0.0443902	0.0425225	0.296521	0.414657	SPAST
ENSG00000234883	-0.0926896	0.0888237	0.296706	0.414889	MIR155HG
ENSG00000250579	0.100617	0.0964264	0.296735	0.414902	AC022424.1
ENSG00000224616	-0.0845822	0.0810736	0.29682	0.414994	RTCA-AS1
ENSG00000284473	0.141314	0.135496	0.296977	0.415185	MIR4720
ENSG00000197728	-0.149405	0.14326	0.296998	0.415188	RPS26
ENSG00000258484	0.142997	0.137127	0.297036	0.415214	SPESP1
ENSG00000255642	0.0895985	0.0859277	0.297078	0.415245	PABPC1P4
ENSG00000100142	0.0615863	0.0590867	0.297271	0.415488	POLR2F
ENSG00000183647	0.0665622	0.0638888	0.297484	0.415758	ZNF530
ENSG00000128849	-0.122292	0.117475	0.297873	0.416265	CGNL1
ENSG00000287679	-0.396315	0.380728	0.297902	0.416265	AL355347.1
ENSG00000231754	-0.178023	0.171022	0.297905	0.416265	AL512380.1
ENSG00000125997	-0.106676	0.102488	0.297939	0.416285	BPIFB9P
ENSG00000284707	0.0645159	0.0619905	0.297997	0.416339	AC079781.5
ENSG00000225335	-0.0787195	0.0756507	0.298078	0.416425	AC016027.1
ENSG00000120820	-0.119484	0.114843	0.298149	0.416491	GLT8D2
ENSG00000115129	-0.079828	0.0767311	0.298172	0.416491	TP53I3
ENSG00000160214	-0.0543513	0.0522439	0.298183	0.416491	RRP1
ENSG00000189306	-0.0832543	0.0800932	0.298587	0.417027	RRP7A
ENSG00000165458	-0.101523	0.0976738	0.298615	0.41703	INPPL1
ENSG00000167555	-0.0716671	0.0689559	0.298657	0.41703	ZNF528
ENSG00000165688	-0.0448906	0.0431932	0.298666	0.41703	PMPCA
ENSG00000252396	-0.235047	0.22616	0.298667	0.41703	RN7SKP195
ENSG00000177483	-0.139203	0.133971	0.298781	0.417163	RBM44
ENSG00000164023	0.080104	0.0771008	0.298827	0.4172	SGMS2
ENSG00000144278	0.0881895	0.0849263	0.299072	0.417515	GALNT13
ENSG00000197405	0.167727	0.161558	0.299185	0.417645	C5AR1
ENSG00000136206	0.114603	0.110394	0.299208	0.417649	SPDYE1
ENSG00000283041	-0.0796257	0.0767255	0.299363	0.417839	AC008038.1
ENSG00000163694	0.178196	0.171772	0.299549	0.418031	RBM47
ENSG00000143374	-0.0446907	0.0430801	0.299555	0.418031	TARS2
ENSG00000167565	-0.0885672	0.085376	0.29956	0.418031	SERTAD3
ENSG00000230084	0.133428	0.12863	0.299595	0.418053	AC006059.1
ENSG00000142494	-0.126165	0.121643	0.299657	0.41809	SLC47A1
ENSG00000155438	-0.0512552	0.0494187	0.29966	0.41809	NIFK
ENSG00000113273	-0.0748374	0.0721801	0.299822	0.418288	ARSB
ENSG00000019144	-0.0739403	0.0713343	0.299954	0.418445	PHLDB1
ENSG00000258515	-0.115586	0.111533	0.300045	0.418545	AL355075.2
ENSG00000189159	0.0740004	0.0714205	0.300144	0.418656	JPT1
ENSG00000274272	0.168793	0.162932	0.300216	0.418729	AC069281.2
ENSG00000198000	0.0404846	0.0390841	0.30028	0.41879	NOL8
ENSG00000287721	0.166494	0.160814	0.300518	0.419095	AC061975.8
ENSG00000229154	-0.321885	0.310929	0.300558	0.419121	KCNQ5-AS1
ENSG00000135763	0.0717629	0.0693227	0.300576	0.419121	URB2
ENSG00000113716	0.0458809	0.0443339	0.300718	0.419292	HMGXB3
ENSG00000260853	0.0768702	0.0743318	0.301066	0.41975	AC109460.2
ENSG00000148484	0.0545554	0.0527622	0.301142	0.419815	RSU1
ENSG00000278831	-0.126719	0.122557	0.301152	0.419815	AL513190.1
ENSG00000166441	-0.0774182	0.0748831	0.301204	0.41986	RPL27A
ENSG00000101350	0.0545439	0.052766	0.301279	0.419937	KIF3B
ENSG00000134759	-0.0330862	0.03202	0.301465	0.420168	ELP2
ENSG00000263740	-0.192412	0.186219	0.301483	0.420168	RN7SL4P
ENSG00000144136	-0.0779534	0.0754497	0.301518	0.42017	SLC20A1
ENSG00000134061	-0.185931	0.179962	0.301525	0.42017	CD180
ENSG00000010379	-0.122856	0.118925	0.301579	0.420211	SLC6A13
ENSG00000171552	0.0678525	0.0656844	0.3016	0.420211	BCL2L1
ENSG00000154096	-0.100801	0.097587	0.301636	0.420211	THY1
ENSG00000248222	-0.17891	0.173211	0.301648	0.420211	AC011389.1
ENSG00000155629	0.1634	0.158196	0.301652	0.420211	PIK3AP1
ENSG00000280594	-0.219951	0.212974	0.301715	0.420271	BTG3-AS1
ENSG00000270433	-0.0877512	0.0850023	0.301913	0.42052	H3F3AP2
ENSG00000157796	0.0649185	0.0629455	0.302379	0.421116	WDR19
ENSG00000215223	-0.30282	0.293618	0.302381	0.421116	CYP51A1P3
ENSG00000249992	-0.14216	0.137912	0.302633	0.42144	TMEM158
ENSG00000184363	0.153525	0.148954	0.302685	0.421486	PKP3
ENSG00000249353	0.0858418	0.0832979	0.302757	0.421558	NPM1P27
ENSG00000150275	-0.114331	0.110982	0.302926	0.421756	PCDH15
ENSG00000188152	0.126737	0.123028	0.302939	0.421756	NUTM2G
ENSG00000144959	0.0759797	0.0737613	0.302975	0.421779	NCEH1
ENSG00000226450	-0.137128	0.133169	0.303137	0.421977	CYP2D8P
ENSG00000166402	0.0623397	0.0605434	0.303165	0.421989	TUB
ENSG00000135218	-0.134766	0.131086	0.303917	0.422983	CD36
ENSG00000006638	0.167916	0.163332	0.303919	0.422983	TBXA2R
ENSG00000177469	0.0594457	0.0578271	0.303954	0.423004	CAVIN1
ENSG00000135052	0.0459335	0.0446929	0.304064	0.423129	GOLM1
ENSG00000214725	-0.111128	0.108153	0.304183	0.423268	CDIPTOSP
ENSG00000203987	-0.199636	0.194324	0.304261	0.423349	AL772363.1
ENSG00000114209	0.0649212	0.0632048	0.304347	0.423414	PDCD10
ENSG00000282826	0.158248	0.154069	0.304362	0.423414	FRG1CP
ENSG00000272597	-0.185899	0.180992	0.304367	0.423414	AC063944.3
ENSG00000173040	0.157813	0.153706	0.304553	0.423644	EVC2
ENSG00000183943	0.120423	0.117297	0.304589	0.423667	PRKX
ENSG00000132274	0.138215	0.134653	0.304679	0.423765	TRIM22
ENSG00000135045	0.0583356	0.0568364	0.304713	0.423785	C9orf40
ENSG00000183055	0.356958	0.347802	0.304739	0.423793	FAM133CP
ENSG00000218426	-0.0895379	0.0872693	0.304894	0.423968	AL590867.2
ENSG00000086730	0.100048	0.0975154	0.304904	0.423968	LAT2
ENSG00000071967	-0.12763	0.124419	0.304982	0.424039	CYBRD1
ENSG00000286311	-0.145029	0.141384	0.304995	0.424039	AL034550.3
ENSG00000169071	-0.174587	0.170209	0.305024	0.424052	ROR2
ENSG00000141030	0.0539647	0.0526192	0.305094	0.424122	COPS3
ENSG00000115946	-0.0611422	0.0596209	0.30512	0.42413	PNO1
ENSG00000075618	-0.0839388	0.0818541	0.305142	0.424134	FSCN1
ENSG00000242715	-0.200217	0.195307	0.305298	0.424323	CCDC169
ENSG00000104412	-0.0557344	0.0543986	0.305573	0.424678	EMC2
ENSG00000147145	-0.16492	0.161016	0.305718	0.424851	LPAR4
ENSG00000087088	-0.0632445	0.0617511	0.305748	0.424865	BAX
ENSG00000272498	0.122386	0.119501	0.305768	0.424865	AC090948.2
ENSG00000130988	0.0392409	0.0383204	0.305825	0.424917	RGN
ENSG00000197580	-0.0624272	0.0609673	0.305861	0.424939	BCO2
ENSG00000185650	0.120323	0.117537	0.305976	0.425072	ZFP36L1
ENSG00000145868	0.0525392	0.0513272	0.306018	0.425102	FBXO38
ENSG00000182022	-0.115536	0.112961	0.306405	0.425612	CHST15
ENSG00000250072	-0.212128	0.207416	0.306441	0.425635	SH3TC2-DT
ENSG00000156170	-0.040338	0.0394486	0.306523	0.425721	NDUFAF6
ENSG00000128268	0.0640533	0.0626477	0.306574	0.425765	MGAT3
ENSG00000113532	-0.117372	0.114832	0.306724	0.425944	ST8SIA4
ENSG00000272235	-0.296145	0.28976	0.306765	0.425975	AL590438.1
ENSG00000214803	0.148023	0.144869	0.306889	0.426119	AC090921.1
ENSG00000286742	-0.187075	0.18311	0.306946	0.42617	AC000065.1
ENSG00000099917	-0.0589628	0.0577361	0.307137	0.426408	MED15
ENSG00000170260	0.0581426	0.0569379	0.307179	0.426438	ZNF212
ENSG00000159399	-0.160731	0.157412	0.307216	0.426462	HK2
ENSG00000197766	-0.121754	0.119254	0.307273	0.426513	CFD
ENSG00000221869	0.164974	0.161615	0.307357	0.426602	CEBPD
ENSG00000260179	-0.145712	0.142886	0.307834	0.427236	AL162741.1
ENSG00000169247	-0.167042	0.163811	0.307861	0.427246	SH3TC2
ENSG00000187626	0.0511438	0.0501589	0.307902	0.427276	ZKSCAN4
ENSG00000120837	0.050033	0.0490808	0.308012	0.427401	NFYB
ENSG00000111711	-0.0641995	0.0629836	0.308058	0.427436	GOLT1B
ENSG00000104731	-0.0761089	0.0746731	0.308095	0.42746	KLHDC4
ENSG00000158258	-0.213368	0.209356	0.308126	0.427475	CLSTN2
ENSG00000069535	0.101289	0.0993974	0.308186	0.427531	MAOB
ENSG00000115297	0.0842405	0.0826758	0.308238	0.427575	TLX2
ENSG00000240616	0.0897767	0.0881142	0.308266	0.427586	RPS6P25
ENSG00000285863	0.0997915	0.0979562	0.308328	0.427645	AC009554.2
ENSG00000122034	-0.0585166	0.057451	0.308418	0.427742	GTF3A
ENSG00000164761	0.15969	0.156791	0.308447	0.427754	TNFRSF11B
ENSG00000269399	-0.0845178	0.0829891	0.308478	0.427769	AC008764.6
ENSG00000155329	0.0591088	0.0580847	0.308853	0.428262	ZCCHC10
ENSG00000269894	0.0926185	0.0910252	0.308914	0.428292	AC018809.1
ENSG00000028116	-0.130484	0.128239	0.308915	0.428292	VRK2
ENSG00000196865	0.0457275	0.0449848	0.309386	0.428902	NHLRC2
ENSG00000111799	0.158361	0.155791	0.309395	0.428902	COL12A1
ENSG00000136011	-0.11255	0.110734	0.309441	0.428938	STAB2
ENSG00000144339	0.0724001	0.0712351	0.309461	0.428938	TMEFF2
ENSG00000149451	-0.148994	0.146616	0.309523	0.428997	ADAM33
ENSG00000175782	-0.0460344	0.0453094	0.309629	0.429115	SLC35E3
ENSG00000033178	0.0482163	0.047462	0.309681	0.429146	UBA6
ENSG00000136930	-0.0547089	0.0538542	0.309691	0.429146	PSMB7
ENSG00000257740	-0.0645683	0.0635669	0.309747	0.429195	AC073896.3
ENSG00000143545	-0.133853	0.131799	0.309828	0.42928	RAB13
ENSG00000137434	-0.091312	0.0899344	0.309954	0.429427	C6orf52
ENSG00000003436	-0.130151	0.128218	0.310071	0.429561	TFPI
ENSG00000138678	-0.0707768	0.0697344	0.31013	0.429615	GPAT3
ENSG00000285410	-0.0905013	0.089182	0.310204	0.42969	GABPB1-IT1
ENSG00000011376	0.0504638	0.049745	0.310369	0.42989	LARS2
ENSG00000180626	0.0753467	0.0742855	0.310447	0.42997	ZNF594
ENSG00000010270	0.0581191	0.0573072	0.310503	0.42998	STARD3NL
ENSG00000254911	-0.135385	0.133496	0.310513	0.42998	SCARNA9
ENSG00000171206	0.0599763	0.0591398	0.310514	0.42998	TRIM8
ENSG00000013561	0.0523787	0.0516606	0.310631	0.430114	RNF14
ENSG00000214067	-0.155833	0.153711	0.310674	0.430146	AL360182.1
ENSG00000266111	-0.215998	0.213156	0.3109	0.43043	AC068025.2
ENSG00000138821	0.077981	0.0769621	0.310946	0.430466	SLC39A8
ENSG00000279020	-0.217892	0.21508	0.311024	0.430547	C18orf15
ENSG00000248559	0.0634788	0.0626638	0.311057	0.430565	AC109454.2
ENSG00000243368	-0.104148	0.102816	0.311084	0.430574	MCCC1-AS1
ENSG00000137055	-0.0462237	0.0456442	0.311206	0.430715	PLAA
ENSG00000220201	-0.137166	0.135473	0.311304	0.430803	ZGLP1
ENSG00000267169	0.125429	0.123883	0.31131	0.430803	AC022098.1
ENSG00000135047	-0.049791	0.0491865	0.311399	0.430898	CTSL
ENSG00000198835	-0.125197	0.123726	0.311593	0.431138	GJC2
ENSG00000165240	-0.0662465	0.0654756	0.311646	0.431184	ATP7A
ENSG00000130150	0.0668306	0.0660615	0.311709	0.431233	MOSPD2
ENSG00000163251	0.115161	0.113838	0.311722	0.431233	FZD5
ENSG00000172137	0.154955	0.153267	0.312012	0.431606	CALB2
ENSG00000122122	-0.174653	0.17278	0.312092	0.43169	SASH3
ENSG00000183092	-0.0839935	0.0830975	0.312121	0.431701	BEGAIN
ENSG00000137809	-0.0850683	0.0841656	0.312148	0.431711	ITGA11
ENSG00000148948	-0.103883	0.102797	0.312226	0.431791	LRRC4C
ENSG00000232022	0.155099	0.153488	0.312257	0.431806	FAAHP1
ENSG00000171951	-0.139139	0.13772	0.312348	0.431878	SCG2
ENSG00000288095	-0.114002	0.112839	0.31235	0.431878	AC005618.4
ENSG00000149927	-0.053449	0.0529075	0.312383	0.431896	DOC2A
ENSG00000181704	-0.0477313	0.0472537	0.312444	0.43194	YIPF6
ENSG00000259946	-1.91555	1.89643	0.312455	0.43194	BX005019.1
ENSG00000142675	-0.102506	0.101509	0.312579	0.432084	CNKSR1
ENSG00000116329	-0.200927	0.199009	0.31267	0.432182	OPRD1
ENSG00000130714	0.058247	0.0576968	0.312717	0.432219	POMT1
ENSG00000200087	0.200849	0.198965	0.312749	0.432235	SNORA73B
ENSG00000171056	-0.0938159	0.0929475	0.31281	0.432292	SOX7
ENSG00000100528	-0.0537445	0.0532565	0.312896	0.432382	CNIH1
ENSG00000253893	-0.205829	0.204058	0.313128	0.432674	FAM85B
ENSG00000173714	0.113333	0.112372	0.313191	0.432734	WFIKKN2
ENSG00000102900	-0.0765115	0.0758671	0.313218	0.432743	NUP93
ENSG00000277147	0.0548767	0.0544324	0.313376	0.43291	LINC00869
ENSG00000151572	-0.136473	0.135368	0.313379	0.43291	ANO4
ENSG00000134917	-0.140966	0.139848	0.313457	0.43299	ADAMTS8
ENSG00000151790	-0.7493	0.743549	0.313582	0.433134	TDO2
ENSG00000140455	-0.0624158	0.0619458	0.313653	0.433204	USP3
ENSG00000196371	0.0652686	0.0647914	0.313759	0.433324	FUT4
ENSG00000227258	-0.170087	0.168928	0.314001	0.43363	SMIM2-AS1
ENSG00000228956	0.145909	0.144928	0.314046	0.433647	SATB1-AS1
ENSG00000133574	0.111247	0.110501	0.314054	0.433647	GIMAP4
ENSG00000167182	-0.0418811	0.0416211	0.314296	0.433953	SP2
ENSG00000261669	0.100233	0.0996272	0.314375	0.434034	AC008731.1
ENSG00000121742	-0.180482	0.179494	0.314655	0.434392	GJB6
ENSG00000160282	-0.184463	0.183485	0.31474	0.434481	FTCD
ENSG00000223501	-0.0534731	0.0532173	0.31499	0.434798	VPS52
ENSG00000127084	-0.110349	0.109867	0.315189	0.435023	FGD3
ENSG00000119938	-0.0988141	0.0983827	0.315193	0.435023	PPP1R3C
ENSG00000203799	-0.0780053	0.0776983	0.315403	0.435284	CCDC162P
ENSG00000225683	0.176593	0.175936	0.315507	0.435377	PACRG-AS3
ENSG00000079974	-0.0534135	0.0532153	0.315511	0.435377	RABL2B
ENSG00000237268	0.343835	0.342691	0.315699	0.435608	AC092447.7
ENSG00000185596	-0.120744	0.120381	0.315851	0.43579	WASH3P
ENSG00000123131	0.0644321	0.064247	0.315919	0.435855	PRDX4
ENSG00000236753	0.0655053	0.0653315	0.316025	0.435952	MKLN1-AS
ENSG00000142546	-0.0643801	0.0642121	0.316046	0.435952	NOSIP
ENSG00000204394	-0.0565363	0.0563892	0.31605	0.435952	VARS
ENSG00000162493	-0.144679	0.144323	0.316118	0.436018	PDPN
ENSG00000204084	0.0480399	0.0479264	0.316166	0.436056	INPP5B
ENSG00000105339	-0.116243	0.116008	0.316331	0.436256	DENND3
ENSG00000185669	-0.104278	0.104076	0.316374	0.436287	SNAI3
ENSG00000170442	-0.173997	0.173672	0.316405	0.436301	KRT86
ENSG00000163257	-0.0894203	0.0892577	0.31643	0.436308	DCAF16
ENSG00000168924	-0.0348751	0.0348132	0.316451	0.436308	LETM1
ENSG00000165409	0.111734	0.111557	0.316542	0.436405	TSHR
ENSG00000136840	0.0451877	0.0451269	0.316659	0.436538	ST6GALNAC4
ENSG00000129158	0.0776137	0.0775328	0.316806	0.436635	SERGEF
ENSG00000135776	0.0469965	0.0469478	0.316809	0.436635	ABCB10
ENSG00000162614	0.128526	0.128395	0.316817	0.436635	NEXN
ENSG00000258056	0.0852363	0.0851514	0.316828	0.436635	AC009779.2
ENSG00000215883	0.051364	0.051315	0.316849	0.436635	CYB5RL
ENSG00000253438	-0.254841	0.254599	0.316852	0.436635	PCAT1
ENSG00000178171	-0.0887392	0.0886678	0.316921	0.436703	AMER3
ENSG00000142611	-0.142174	0.142089	0.317021	0.436813	PRDM16
ENSG00000176871	-0.0467821	0.0467712	0.317197	0.437027	WSB2
ENSG00000230797	-0.0751781	0.0751682	0.317247	0.437067	YY2
ENSG00000077238	0.145644	0.145638	0.317291	0.4371	IL4R
ENSG00000285582	-0.297464	0.297524	0.317408	0.437233	AC016042.1
ENSG00000143742	-0.0537299	0.0537429	0.317428	0.437233	SRP9
ENSG00000257599	-0.0728339	0.0728614	0.317494	0.437295	OVCH1-AS1
ENSG00000137074	-0.0348159	0.0348444	0.317706	0.437559	APTX
ENSG00000120686	-0.0459607	0.0460032	0.317758	0.437559	UFM1
ENSG00000138794	0.105426	0.105524	0.317761	0.437559	CASP6
ENSG00000189164	-0.0474026	0.0474474	0.317767	0.437559	ZNF527
ENSG00000196696	-0.108011	0.108127	0.317831	0.437618	AC009022.1
ENSG00000077943	-0.132893	0.13307	0.317956	0.437737	ITGA8
ENSG00000173641	-0.140483	0.140671	0.317958	0.437737	HSPB7
ENSG00000139988	-0.205389	0.20568	0.317996	0.437762	RDH12
ENSG00000167702	-0.0699861	0.0700958	0.318069	0.437833	KIFC2
ENSG00000273369	0.0675393	0.0676499	0.318102	0.437851	AC096586.2
ENSG00000023228	0.0808262	0.0809671	0.318154	0.437869	NDUFS1
ENSG00000285564	-0.104374	0.104561	0.318176	0.437869	AL031121.2
ENSG00000227848	-0.0938175	0.0939855	0.318176	0.437869	SUCLA2-AS1
ENSG00000153179	0.142948	0.143219	0.318227	0.43791	RASSF3
ENSG00000166292	0.127454	0.127704	0.318258	0.437924	TMEM100
ENSG00000223745	-0.0912418	0.0914369	0.318344	0.438015	CCDC18-AS1
ENSG00000127511	0.0370758	0.0371673	0.318503	0.438206	SIN3B
ENSG00000179066	0.102286	0.102562	0.318617	0.438333	AC020907.1
ENSG00000182405	0.0722752	0.0724828	0.318698	0.438418	PGBD4
ENSG00000231871	-0.10585	0.106169	0.318766	0.438483	IPO9-AS1
ENSG00000205809	-0.21128	0.212103	0.319192	0.43904	KLRC2
ENSG00000254837	0.0599935	0.0602441	0.319328	0.439199	AP001372.2
ENSG00000151338	-0.0892439	0.089627	0.319384	0.439248	MIPOL1
ENSG00000179295	0.0596284	0.0598981	0.319494	0.439372	PTPN11
ENSG00000082438	-0.107128	0.107638	0.319611	0.439503	COBLL1
ENSG00000156273	0.0619386	0.0622512	0.319747	0.439662	BACH1
ENSG00000099901	0.0402722	0.040479	0.31979	0.439666	RANBP1
ENSG00000253392	-0.0848352	0.0852711	0.319791	0.439666	AC119403.1
ENSG00000162004	0.0995693	0.100095	0.31986	0.439732	CCDC78
ENSG00000213906	-0.101745	0.102287	0.319883	0.439736	LTB4R2
ENSG00000233435	-0.15906	0.159918	0.319912	0.439748	AGGF1P2
ENSG00000112695	-0.073027	0.0734405	0.320043	0.4399	COX7A2
ENSG00000121410	0.0657761	0.0661675	0.320182	0.440062	A1BG
ENSG00000224905	0.101862	0.10256	0.320615	0.440629	AP001347.1
ENSG00000286482	-0.105723	0.106454	0.320647	0.440644	AL117344.2
ENSG00000142606	0.179187	0.180446	0.320698	0.440687	MMEL1
ENSG00000201700	-0.117775	0.118617	0.320758	0.44074	SNORD113-3
ENSG00000147274	-0.0685906	0.069091	0.320828	0.4408	RBMX
ENSG00000088826	-0.0793243	0.0799053	0.320842	0.4408	SMOX
ENSG00000152977	0.0899133	0.0905932	0.320956	0.440928	ZIC1
ENSG00000160014	0.0591487	0.0596125	0.32109	0.441084	CALM3
ENSG00000197863	0.0381104	0.0384247	0.321285	0.441323	ZNF790
ENSG00000155380	-0.120111	0.121143	0.32145	0.441522	SLC16A1
ENSG00000245904	0.0895171	0.0903019	0.321535	0.441595	AC025164.1
ENSG00000235910	0.128016	0.129142	0.321545	0.441595	APOA1-AS
ENSG00000122779	0.0291153	0.0293828	0.321737	0.441813	TRIM24
ENSG00000115414	0.10805	0.109045	0.321745	0.441813	FN1
ENSG00000233426	-0.112611	0.113681	0.321886	0.441978	EIF3FP3
ENSG00000145741	0.0590739	0.0596474	0.321986	0.442087	BTF3
ENSG00000255087	-0.76602	0.773503	0.322015	0.442088	AP001993.1
ENSG00000213096	0.0533641	0.0538868	0.322028	0.442088	ZNF254
ENSG00000235397	-0.159149	0.160751	0.32216	0.442241	EPN2-AS1
ENSG00000137834	0.160526	0.162166	0.322229	0.442307	SMAD6
ENSG00000055211	-0.0353716	0.0357369	0.322282	0.442352	GINM1
ENSG00000138606	-0.0901013	0.0910867	0.322574	0.442724	SHF
ENSG00000103005	0.0569196	0.0575499	0.322639	0.442761	USB1
ENSG00000055118	0.0586969	0.0593472	0.322642	0.442761	KCNH2
ENSG00000121413	0.0396594	0.0401111	0.32279	0.442936	ZSCAN18
ENSG00000213380	0.0444946	0.0450114	0.322898	0.443056	COG8
ENSG00000253521	-0.189575	0.191823	0.323017	0.443188	HPYR1
ENSG00000171863	-0.0680873	0.0688977	0.323037	0.443188	RPS7
ENSG00000279722	-0.0564841	0.0571759	0.323201	0.443376	AC007342.7
ENSG00000155307	0.172949	0.175072	0.323214	0.443376	SAMSN1
ENSG00000184887	0.0740795	0.074993	0.323242	0.443385	BTBD6
ENSG00000114423	0.0583271	0.0590508	0.323278	0.443406	CBLB
ENSG00000071991	0.156897	0.158895	0.323433	0.44359	CDH19
ENSG00000138964	-0.137291	0.139164	0.323867	0.444153	PARVG
ENSG00000130766	0.0838338	0.0849805	0.323885	0.444153	SESN2
ENSG00000107882	0.0492306	0.0499128	0.323969	0.444209	SUFU
ENSG00000085871	-0.053204	0.0539431	0.323987	0.444209	MGST2
ENSG00000107104	0.0485874	0.0492663	0.324026	0.444209	KANK1
ENSG00000036448	0.159373	0.1616	0.324026	0.444209	MYOM2
ENSG00000155970	0.0948817	0.0962084	0.32403	0.444209	MICU3
ENSG00000259577	-0.127673	0.129467	0.324064	0.444228	CERNA1
ENSG00000173811	0.135545	0.137481	0.324176	0.444352	CCDC13-AS1
ENSG00000142002	-0.0494714	0.0501977	0.324363	0.44458	DPP9
ENSG00000171425	-0.0896969	0.0910202	0.324397	0.444599	ZNF581
ENSG00000160190	-0.0595583	0.0604463	0.324473	0.444674	SLC37A1
ENSG00000279135	0.133546	0.135546	0.324505	0.444688	AL512652.2
ENSG00000149548	-0.0981288	0.0996027	0.324524	0.444688	CCDC15
ENSG00000090316	0.0435561	0.0442264	0.324701	0.444901	MAEA
ENSG00000158042	-0.0455711	0.0462783	0.324762	0.444957	MRPL17
ENSG00000117395	0.0541373	0.0549938	0.324906	0.445126	EBNA1BP2
ENSG00000113732	-0.082836	0.0841943	0.325181	0.445466	ATP6V0E1
ENSG00000115266	0.0640443	0.0650991	0.325215	0.445466	APC2
ENSG00000172244	0.0774659	0.078742	0.325217	0.445466	C5orf34
ENSG00000196531	-0.0633363	0.064383	0.325243	0.445472	NACA
ENSG00000273117	-0.103242	0.10502	0.325572	0.445848	AC144652.1
ENSG00000109084	0.0587286	0.0597399	0.325572	0.445848	TMEM97
ENSG00000230124	-0.0431466	0.0438903	0.32558	0.445848	ACBD6
ENSG00000273618	-0.149672	0.152266	0.325626	0.445879	AL135999.2
ENSG00000167034	0.124326	0.126489	0.325656	0.445879	NKX3-1
ENSG00000147100	0.0485874	0.0494335	0.325665	0.445879	SLC16A2
ENSG00000204991	-0.0627701	0.0638728	0.325737	0.44595	SPIRE2
ENSG00000214988	-0.37395	0.38054	0.325764	0.445957	RPL7AP26
ENSG00000253868	-0.164415	0.167324	0.325795	0.445972	FER1L6-AS2
ENSG00000273374	-0.0922919	0.0939417	0.325884	0.446065	AC069222.1
ENSG00000071564	-0.0690552	0.0702949	0.32592	0.44607	TCF3
ENSG00000261338	-0.0927034	0.0943721	0.325943	0.44607	AC021016.2
ENSG00000259709	0.12678	0.129064	0.32595	0.44607	AC023906.4
ENSG00000104356	-0.0610831	0.0621989	0.32607	0.446205	POP1
ENSG00000014914	-0.0918521	0.0935605	0.326228	0.446393	MTMR11
ENSG00000232546	-0.128527	0.130929	0.32627	0.446422	AC027644.1
ENSG00000073584	-0.0502212	0.0511678	0.326346	0.446498	SMARCE1
ENSG00000050438	-0.0903586	0.0920721	0.326401	0.446544	SLC4A8
ENSG00000266573	0.116257	0.118578	0.326876	0.447142	AC018697.1
ENSG00000178567	0.0571813	0.0583234	0.32688	0.447142	EPM2AIP1
ENSG00000110931	0.0703234	0.0717322	0.326909	0.447153	CAMKK2
ENSG00000260585	-0.543552	0.554637	0.32708	0.447358	AL359851.1
ENSG00000277561	-0.180144	0.183837	0.32713	0.447398	GOLGA8IP
ENSG00000279166	-0.205639	0.209875	0.327177	0.44743	AC009951.4
ENSG00000135452	-0.0320718	0.0327343	0.327203	0.44743	TSPAN31
ENSG00000233670	0.146292	0.149318	0.327216	0.44743	PIRT
ENSG00000140937	0.0629231	0.0642312	0.327267	0.447471	CDH11
ENSG00000074416	0.0457632	0.0467325	0.327452	0.447696	MGLL
ENSG00000231160	-0.0625409	0.0638794	0.327557	0.44781	KLF3-AS1
ENSG00000173114	0.0749546	0.0766053	0.327851	0.448163	LRRN3
ENSG00000272699	-0.110629	0.113067	0.327857	0.448163	AC007620.3
ENSG00000100083	-0.0603738	0.0617144	0.327938	0.448245	GGA1
ENSG00000130640	-0.0412217	0.0421427	0.328002	0.448305	TUBGCP2
ENSG00000279555	0.126152	0.128978	0.328032	0.448317	AC091181.1
ENSG00000269935	0.101392	0.103685	0.328133	0.448412	AC092720.2
ENSG00000160862	-0.184388	0.188567	0.328155	0.448412	AZGP1
ENSG00000263624	0.156367	0.159917	0.328171	0.448412	AC055811.1
ENSG00000266019	0.143505	0.146772	0.328203	0.448412	MIR3609
ENSG00000157741	0.0458327	0.0468765	0.328207	0.448412	UBN2
ENSG00000281106	-0.114875	0.117533	0.328376	0.448615	TMEM272
ENSG00000271826	-0.147777	0.151222	0.328461	0.448702	PLS3-AS1
ENSG00000084674	0.230264	0.235726	0.328653	0.448936	APOB
ENSG00000131634	-0.103654	0.106119	0.328682	0.448946	TMEM204
ENSG00000205758	0.0344132	0.0352368	0.328754	0.44901	CRYZL1
ENSG00000197901	-0.177427	0.18168	0.32877	0.44901	SLC22A6
ENSG00000167925	-0.0588722	0.0603035	0.328933	0.449204	GHDC
ENSG00000251364	0.0550519	0.056407	0.329076	0.449371	AC107884.1
ENSG00000161970	-0.0770567	0.0789636	0.329138	0.449426	RPL26
ENSG00000130589	-0.130922	0.134182	0.329209	0.449495	HELZ2
ENSG00000253857	-0.206283	0.211449	0.329278	0.449541	AC022679.1
ENSG00000180815	0.0976497	0.100097	0.329285	0.449541	MAP3K15
ENSG00000187186	-0.0936194	0.0959706	0.329312	0.449549	AL162231.1
ENSG00000233237	0.0706443	0.0724404	0.329458	0.44972	LINC00472
ENSG00000228434	-0.128647	0.131929	0.329501	0.449723	AC004951.1
ENSG00000182141	0.0579273	0.0594056	0.329503	0.449723	ZNF708
ENSG00000198874	0.0360406	0.0369785	0.329739	0.450018	TYW1
ENSG00000130518	-0.17564	0.180232	0.329798	0.450068	IQCN
ENSG00000274421	-0.130213	0.133642	0.32989	0.450165	AL162390.1
ENSG00000254165	0.0869455	0.0892514	0.329975	0.450254	AC090739.1
ENSG00000102003	-0.0567963	0.0583111	0.330045	0.450278	SYP
ENSG00000057019	0.0522477	0.053642	0.330053	0.450278	DCBLD2
ENSG00000286945	-0.134608	0.138201	0.330057	0.450278	AL513478.4
ENSG00000133519	-0.103221	0.10599	0.330116	0.450331	ZDHHC8P1
ENSG00000173928	-0.066782	0.0685843	0.330195	0.450409	SWSAP1
ENSG00000286653	-0.296109	0.304152	0.330277	0.450492	AC092125.2
ENSG00000103319	0.0438511	0.0450455	0.330313	0.450513	EEF2K
ENSG00000155592	0.0513609	0.05277	0.330405	0.45061	ZKSCAN2
ENSG00000260144	-0.156239	0.160552	0.330483	0.450687	AC100827.2
ENSG00000164129	-0.199037	0.204545	0.330517	0.450705	NPY5R
ENSG00000279118	-0.118502	0.121796	0.330573	0.450753	AC093535.2
ENSG00000225978	-0.0846646	0.0870699	0.330864	0.45112	HAR1A
ENSG00000167986	0.0434916	0.0447526	0.331138	0.451466	DDB1
ENSG00000103460	-0.135339	0.139306	0.331287	0.45164	TOX3
ENSG00000146476	0.066715	0.0686768	0.331333	0.451656	ARMT1
ENSG00000076944	0.10363	0.106682	0.331354	0.451656	STXBP2
ENSG00000072133	0.056852	0.0585292	0.331377	0.451656	RPS6KA6
ENSG00000145536	0.0878094	0.0904011	0.331383	0.451656	ADAMTS16
ENSG00000213424	-0.0755123	0.0777556	0.331474	0.45175	KRT222
ENSG00000276710	-0.0940386	0.096852	0.331572	0.451856	CSPG4P10
ENSG00000101098	-0.0427537	0.0440472	0.33173	0.452015	RIMS4
ENSG00000286710	-0.187487	0.193159	0.331731	0.452015	AC188617.1
ENSG00000114107	-0.0396247	0.040834	0.331855	0.452155	CEP70
ENSG00000157111	-0.213578	0.220113	0.331892	0.452162	TMEM171
ENSG00000279901	0.139829	0.144111	0.331902	0.452162	AC092117.2
ENSG00000256025	-0.224617	0.231631	0.332186	0.452519	CACNA1C-AS4
ENSG00000213949	0.116152	0.11979	0.332229	0.45255	ITGA1
ENSG00000270578	-0.093289	0.0962371	0.332362	0.452683	AP000787.2
ENSG00000231768	-0.126859	0.13087	0.332369	0.452683	LINC01354
ENSG00000181449	-0.10326	0.106536	0.33242	0.452722	SOX2
ENSG00000137393	0.0987836	0.101928	0.332469	0.452761	RNF144B
ENSG00000267707	0.068943	0.0711445	0.332517	0.452798	AC015961.2
ENSG00000075643	-0.187199	0.1932	0.332574	0.452846	MOCOS
ENSG00000262580	-0.113098	0.116729	0.332596	0.452847	AC087741.1
ENSG00000160062	0.0539057	0.0556466	0.332688	0.452932	ZBTB8A
ENSG00000134375	0.055432	0.0572237	0.332701	0.452932	TIMM17A
ENSG00000237149	0.133302	0.137623	0.332743	0.452961	ZNF503-AS2
ENSG00000154589	0.110638	0.114254	0.332869	0.453076	LY96
ENSG00000137802	0.0789591	0.0815399	0.33287	0.453076	MAPKBP1
ENSG00000135404	-0.0801182	0.0827757	0.333097	0.453333	CD63
ENSG00000241489	-0.114392	0.118188	0.333101	0.453333	AC244197.3
ENSG00000234492	-0.112781	0.116557	0.333242	0.453496	RPL34-AS1
ENSG00000265750	-0.143419	0.14824	0.333304	0.453552	AC090772.3
ENSG00000087448	0.0553613	0.0572319	0.333386	0.453626	KLHL42
ENSG00000184226	0.0980675	0.101384	0.333401	0.453626	PCDH9
ENSG00000180488	0.0760189	0.0786034	0.333484	0.45371	MIGA1
ENSG00000279360	0.131328	0.135827	0.333606	0.453847	AC007546.2
ENSG00000074803	0.0947478	0.0980288	0.333779	0.454036	SLC12A1
ENSG00000180263	0.076605	0.0792591	0.333787	0.454036	FGD6
ENSG00000109861	0.131716	0.136332	0.333975	0.454262	CTSC
ENSG00000198929	-0.067163	0.0695339	0.334093	0.454377	NOS1AP
ENSG00000100362	-0.15539	0.160878	0.334102	0.454377	PVALB
ENSG00000069998	0.0512669	0.053082	0.334141	0.454401	HDHD5
ENSG00000105556	0.0657414	0.0680992	0.334356	0.454665	MIER2
ENSG00000106009	-0.06352	0.0658126	0.334462	0.454781	BRAT1
ENSG00000179965	0.0641364	0.0664578	0.33451	0.454816	ZNF771
ENSG00000125945	0.0850256	0.0881077	0.334535	0.454821	ZNF436
ENSG00000087495	0.0433293	0.0449059	0.334599	0.454879	PHACTR3
ENSG00000169962	0.14577	0.15112	0.334748	0.455053	TAS1R3
ENSG00000072849	-0.0455581	0.0472351	0.334797	0.455085	DERL2
ENSG00000013441	0.0684053	0.0709258	0.334814	0.455085	CLK1
ENSG00000273448	-0.0942327	0.0977113	0.334846	0.4551	AC006480.2
ENSG00000154678	0.112959	0.117163	0.334985	0.455235	PDE1C
ENSG00000182580	0.0769104	0.079773	0.334988	0.455235	EPHB3
ENSG00000138646	-0.106267	0.110266	0.33518	0.455466	HERC5
ENSG00000172086	-0.0581076	0.0603119	0.335321	0.455629	KRCC1
ENSG00000230002	-0.146723	0.152322	0.335424	0.455728	ALMS1-IT1
ENSG00000133895	-0.0566224	0.0587844	0.335436	0.455728	MEN1
ENSG00000182287	0.065673	0.0682044	0.335606	0.455929	AP1S2
ENSG00000137198	-0.126703	0.131594	0.33563	0.455934	GMPR
ENSG00000042753	-0.0749154	0.0778368	0.335815	0.456156	AP2S1
ENSG00000152942	-0.0395668	0.0411137	0.335861	0.456189	RAD17
ENSG00000165125	-0.152259	0.158241	0.335951	0.456282	TRPV6
ENSG00000142867	-0.0573642	0.0596214	0.335979	0.456284	BCL10
ENSG00000260884	-0.0949038	0.0986414	0.335995	0.456284	AC009120.3
ENSG00000068438	-0.0400621	0.0416562	0.336184	0.456512	FTSJ1
ENSG00000130956	0.0499782	0.0520136	0.336618	0.457073	HABP4
ENSG00000279568	0.135905	0.141459	0.336681	0.457129	AC093525.9
ENSG00000117133	0.0478251	0.0497859	0.336745	0.45717	RPF1
ENSG00000124406	0.079609	0.0828753	0.336759	0.45717	ATP8A1
ENSG00000220744	0.117765	0.122601	0.336777	0.45717	RPL5P18
ENSG00000260455	-0.143218	0.14911	0.336813	0.45717	NBAT1
ENSG00000100403	-0.0349408	0.0363788	0.336818	0.45717	ZC3H7B
ENSG00000099814	0.0630929	0.0657039	0.336924	0.457285	CEP170B
ENSG00000117394	0.0809564	0.0843334	0.337077	0.457463	SLC2A1
ENSG00000283341	0.0694708	0.0723834	0.337176	0.457568	AC068205.2
ENSG00000197879	-0.0531827	0.0554181	0.337225	0.457606	MYO1C
ENSG00000104313	-0.202084	0.210591	0.337256	0.457619	EYA1
ENSG00000164074	-0.0374068	0.0389848	0.337295	0.457643	ABHD18
ENSG00000279742	-0.132582	0.138186	0.337334	0.457667	AP000974.1
ENSG00000124839	-0.134885	0.140594	0.337362	0.457675	RAB17
ENSG00000254040	-0.311386	0.324596	0.337406	0.457707	AC103719.1
ENSG00000136960	0.143388	0.149561	0.337697	0.458056	ENPP2
ENSG00000231023	-0.54722	0.57079	0.337707	0.458056	LINC00326
ENSG00000203327	0.119403	0.124583	0.337851	0.458203	AC012358.1
ENSG00000286904	-0.131568	0.137278	0.337858	0.458203	AC093675.1
ENSG00000138378	-0.210966	0.220244	0.338127	0.458538	STAT4
ENSG00000125826	-0.0786849	0.0821774	0.338315	0.458765	RBCK1
ENSG00000127920	-0.100611	0.105109	0.338462	0.458935	GNG11
ENSG00000198553	-0.107259	0.11206	0.338486	0.458939	KCNRG
ENSG00000230590	0.0609592	0.0636997	0.338578	0.459035	FTX
ENSG00000182934	0.0479866	0.0501471	0.33861	0.459048	SRPRA
ENSG00000105048	-0.148437	0.155151	0.338704	0.459121	TNNT1
ENSG00000165512	-0.0529688	0.0553648	0.338707	0.459121	ZNF22
ENSG00000261959	-0.127143	0.13294	0.338873	0.459317	AC015909.3
ENSG00000164251	-0.248977	0.260419	0.339039	0.459514	F2RL1
ENSG00000287319	0.185315	0.193853	0.339095	0.45956	AC079822.1
ENSG00000111348	-0.125018	0.130797	0.339166	0.459628	ARHGDIB
ENSG00000116459	-0.0569988	0.0596513	0.339309	0.459792	ATP5PB
ENSG00000175416	-0.0698088	0.0730747	0.339422	0.459917	CLTB
ENSG00000112530	-0.102587	0.107427	0.339607	0.460124	PACRG
ENSG00000266028	0.0501421	0.0525093	0.339619	0.460124	SRGAP2
ENSG00000236915	-0.139681	0.146383	0.339976	0.460579	CLCA4-AS1
ENSG00000175066	-0.0746044	0.0781926	0.340027	0.46062	GK5
ENSG00000173846	-0.0845245	0.0886076	0.340124	0.460722	PLK3
ENSG00000132763	-0.0466451	0.0489009	0.34015	0.460728	MMACHC
ENSG00000131401	-0.109446	0.114751	0.340201	0.460759	NAPSB
ENSG00000175564	-0.0911083	0.0955276	0.340216	0.460759	UCP3
ENSG00000275183	-0.0783088	0.0821204	0.340294	0.460834	LENG9
ENSG00000242798	-0.104754	0.109863	0.340337	0.460864	AC073842.2
ENSG00000108551	0.118531	0.124322	0.340379	0.460892	RASD1
ENSG00000073921	0.0344767	0.0361729	0.340536	0.461075	PICALM
ENSG00000101977	-0.1169	0.122681	0.340652	0.461203	MCF2
ENSG00000266907	0.105844	0.111113	0.340805	0.461353	AC006116.1
ENSG00000131849	-0.0574889	0.060351	0.340806	0.461353	ZNF132
ENSG00000282022	0.110426	0.11599	0.341082	0.461698	AC006581.2
ENSG00000279382	-0.123435	0.129694	0.341229	0.461867	AC018665.1
ENSG00000280241	-0.208051	0.218632	0.341297	0.46193	AC079298.3
ENSG00000126457	-0.0470318	0.0494392	0.341449	0.462107	PRMT1
ENSG00000164741	-0.0841655	0.0885087	0.34164	0.462336	DLC1
ENSG00000179698	-0.144228	0.151709	0.341763	0.462473	WDR97
ENSG00000130449	0.050308	0.0529319	0.341895	0.462622	ZSWIM6
ENSG00000197748	-0.0681806	0.0717679	0.342104	0.462876	CFAP43
ENSG00000104889	0.0855991	0.0901098	0.342142	0.462898	RNASEH2A
ENSG00000116691	-0.0746497	0.0786057	0.342279	0.463054	MIIP
ENSG00000121005	-0.195891	0.206284	0.342305	0.46306	CRISPLD1
