## Supplementary Data for "Analysis of Alzheimer’s disease Polygenic Risk Scores using RNA-sequencing provides further novel biological pathways" (part 2 of 3)

### Sheet: Supplementary_Data_1 (continued)
Supplementary_Data_1	Differentially expressed genes, case/control MayoRNAseq (cerebellum, age, sex, with APOE)
ENSG00000196458	0.0524012	0.0551968	0.342442	0.463205	ZNF605
ENSG00000164161	-0.10994	0.115808	0.342455	0.463205	HHIP
ENSG00000148356	-0.051651	0.0544128	0.342497	0.463232	LRSAM1
ENSG00000225808	-0.103802	0.109423	0.342807	0.463622	DNAJC19P5
ENSG00000095370	0.0765259	0.0806738	0.342832	0.463627	SH2D3C
ENSG00000236404	-0.0697021	0.0734903	0.342899	0.463688	VLDLR-AS1
ENSG00000106123	0.15095	0.159212	0.343075	0.463896	EPHB6
ENSG00000197753	0.0951501	0.100401	0.34328	0.464144	LHFPL5
ENSG00000173821	-0.0921125	0.0972048	0.343327	0.464178	RNF213
ENSG00000110107	0.0478934	0.0505542	0.343451	0.464317	PRPF19
ENSG00000236609	-0.0596633	0.0629966	0.343594	0.464481	ZNF853
ENSG00000197302	0.04634	0.0489355	0.343659	0.464538	ZNF720
ENSG00000157350	-0.0545198	0.0575846	0.343752	0.464636	ST3GAL2
ENSG00000134602	0.0755291	0.0797791	0.343777	0.46464	STK26
ENSG00000170776	-0.0994198	0.105044	0.343913	0.464794	AKAP13
ENSG00000184385	-0.586522	0.619787	0.343981	0.464857	UMODL1-AS1
ENSG00000121797	0.131969	0.139564	0.34436	0.46534	CCRL2
ENSG00000159128	-0.0581748	0.0615545	0.344611	0.465643	IFNGR2
ENSG00000188039	-0.135227	0.143088	0.344628	0.465643	NWD1
ENSG00000224389	-0.181388	0.191946	0.34466	0.465657	C4B
ENSG00000146360	0.218238	0.231017	0.34482	0.465843	GPR6
ENSG00000136928	0.0626695	0.0663508	0.344905	0.465912	GABBR2
ENSG00000115963	-0.115601	0.122395	0.344918	0.465912	RND3
ENSG00000115840	0.0677804	0.0717665	0.344936	0.465912	SLC25A12
ENSG00000158773	-0.0531596	0.0563034	0.345086	0.466086	USF1
ENSG00000091073	-0.0790615	0.083748	0.345149	0.466141	DTX2
ENSG00000151702	0.107339	0.113716	0.345211	0.466195	FLI1
ENSG00000140678	-0.135001	0.143048	0.345298	0.466283	ITGAX
ENSG00000162869	0.0317858	0.0337028	0.345619	0.466687	PPP1R21
ENSG00000104951	-0.126079	0.13371	0.345719	0.466793	IL4I1
ENSG00000186111	-0.0681468	0.0722987	0.345899	0.467007	PIP5K1C
ENSG00000182463	0.139244	0.147735	0.345923	0.467008	TSHZ2
ENSG00000086475	0.0390229	0.0414169	0.346091	0.467206	SEPHS1
ENSG00000106028	-0.0462847	0.0491278	0.346127	0.467226	SSBP1
ENSG00000133985	-0.084738	0.0899484	0.346155	0.467234	TTC9
ENSG00000143603	-0.121252	0.128749	0.346311	0.467399	KCNN3
ENSG00000134504	0.0476351	0.0505815	0.346321	0.467399	KCTD1
ENSG00000204282	-0.119603	0.127026	0.346414	0.467495	TNRC6C-AS1
ENSG00000090372	0.056941	0.0604873	0.346515	0.467602	STRN4
ENSG00000287766	-0.085109	0.0904154	0.346546	0.467614	AC006130.3
ENSG00000117226	0.170618	0.181308	0.346684	0.467771	GBP3
ENSG00000165672	0.0565475	0.0601023	0.34678	0.46787	PRDX3
ENSG00000084072	-0.0353592	0.0375848	0.346815	0.467889	PPIE
ENSG00000136436	0.0547363	0.0581857	0.34685	0.467907	CALCOCO2
ENSG00000089558	-0.169583	0.180297	0.346922	0.467966	KCNH4
ENSG00000147124	0.0468087	0.0497677	0.346938	0.467966	ZNF41
ENSG00000107566	0.0640503	0.0681377	0.347211	0.468304	ERLIN1
ENSG00000144583	-0.125941	0.133995	0.347271	0.46834	MARCH4
ENSG00000267587	-0.16088	0.171171	0.347281	0.46834	AC090241.1
ENSG00000159216	-0.134136	0.142739	0.347357	0.468413	RUNX1
ENSG00000274818	-0.0851876	0.0906746	0.347481	0.46855	AC004825.2
ENSG00000172318	-0.0686752	0.0731167	0.3476	0.468682	B3GALT1
ENSG00000284770	-0.0503359	0.0535944	0.347627	0.468689	TBCE
ENSG00000176225	0.0455532	0.0485154	0.347759	0.468837	RTTN
ENSG00000149657	0.0374397	0.0398788	0.347814	0.468881	LSM14B
ENSG00000266489	-0.838917	0.893616	0.347839	0.468886	AC007922.3
ENSG00000104946	-0.0604542	0.0644119	0.347958	0.469017	TBC1D17
ENSG00000164758	-0.0540229	0.057564	0.347996	0.469038	MED30
ENSG00000205659	-0.033779	0.0360021	0.348115	0.469169	LIN52
ENSG00000137642	0.0763841	0.0814309	0.348232	0.469269	SORL1
ENSG00000112874	-0.0809452	0.0862935	0.348233	0.469269	NUDT12
ENSG00000159588	-0.101863	0.108607	0.348296	0.469324	CCDC17
ENSG00000006116	-0.224282	0.239182	0.348396	0.469405	CACNG3
ENSG00000178028	0.0537615	0.057334	0.348404	0.469405	DMAP1
ENSG00000154889	-0.0897714	0.0957402	0.348422	0.469405	MPPE1
ENSG00000126351	0.0379877	0.0405219	0.348522	0.46951	THRA
ENSG00000108433	-0.0318944	0.0340337	0.348686	0.469702	GOSR2
ENSG00000134138	0.0504476	0.0538378	0.348743	0.469749	MEIS2
ENSG00000142676	-0.0633284	0.0676011	0.348864	0.469864	RPL11
ENSG00000238228	-0.0885438	0.0945195	0.348873	0.469864	OR7E7P
ENSG00000114388	-0.0641794	0.0685173	0.348919	0.469897	NPRL2
ENSG00000213203	-0.0944159	0.100813	0.348992	0.469938	GIMAP1
ENSG00000261051	0.106316	0.113519	0.348993	0.469938	AC107021.2
ENSG00000163964	-0.045312	0.0483855	0.349027	0.469954	PIGX
ENSG00000270077	0.134438	0.14358	0.349102	0.470025	AP003117.1
ENSG00000278867	-0.0666792	0.0712163	0.349124	0.470025	AC090616.6
ENSG00000249478	0.190005	0.203004	0.349289	0.470218	AC010307.3
ENSG00000145912	-0.0478413	0.0511189	0.349333	0.470247	NHP2
ENSG00000120322	0.110983	0.118605	0.34941	0.470322	PCDHB8
ENSG00000101335	0.125855	0.134527	0.349508	0.470424	MYL9
ENSG00000145685	0.0819617	0.0876412	0.349687	0.470636	LHFPL2
ENSG00000173894	-0.128951	0.137942	0.349881	0.470866	CBX2
ENSG00000101846	0.103692	0.110938	0.349951	0.470931	STS
ENSG00000270605	-0.156037	0.166978	0.350058	0.471046	AL353622.1
ENSG00000133401	-0.086999	0.0931145	0.350137	0.471083	PDZD2
ENSG00000162298	0.0436346	0.0467034	0.350153	0.471083	SYVN1
ENSG00000286776	-0.251292	0.268972	0.350165	0.471083	AC093610.1
ENSG00000112039	0.0490988	0.0525541	0.350174	0.471083	FANCE
ENSG00000285454	-0.57285	0.613244	0.350236	0.471137	AC111006.1
ENSG00000138078	0.0762998	0.0816878	0.350282	0.47117	PREPL
ENSG00000225689	-0.150122	0.160749	0.350359	0.471219	AL008633.1
ENSG00000199753	-0.114449	0.122551	0.350363	0.471219	SNORD104
ENSG00000188738	-0.12948	0.138689	0.350513	0.471391	FSIP2
ENSG00000078795	0.08853	0.0948336	0.350546	0.471406	PKD2L2
ENSG00000117013	0.0641326	0.0687226	0.350712	0.471566	KCNQ4
ENSG00000265791	-0.0799332	0.0856564	0.350724	0.471566	AC127024.4
ENSG00000100058	-0.0612688	0.0656567	0.350732	0.471566	CRYBB2P1
ENSG00000197375	0.038399	0.041151	0.350757	0.471566	SLC22A5
ENSG00000168672	0.111403	0.119392	0.350775	0.471566	LRATD2
ENSG00000130158	-0.118804	0.127365	0.350934	0.471749	DOCK6
ENSG00000266066	-0.176975	0.189749	0.350987	0.471754	POLRMTP1
ENSG00000197705	0.211309	0.226562	0.350987	0.471754	KLHL14
ENSG00000129116	0.0619561	0.0664306	0.351003	0.471754	PALLD
ENSG00000170265	-0.0481955	0.0517018	0.351242	0.472045	ZNF282
ENSG00000268583	-0.0744053	0.0798424	0.351387	0.472211	AC011466.1
ENSG00000203778	-0.0618071	0.0663415	0.351517	0.472355	FAM229B
ENSG00000187953	0.0471964	0.0506618	0.351544	0.472362	PMS2CL
ENSG00000257335	0.164698	0.176817	0.351617	0.472413	MGAM
ENSG00000173988	-0.172042	0.184706	0.351627	0.472413	LRRC63
ENSG00000139112	0.0570891	0.0612985	0.351683	0.472431	GABARAPL1
ENSG00000211451	0.049364	0.0530038	0.351684	0.472431	GNRHR2
ENSG00000105967	0.210408	0.225943	0.351727	0.472459	TFEC
ENSG00000119321	0.0319541	0.0343176	0.351788	0.472512	FKBP15
ENSG00000275613	0.145238	0.155998	0.351839	0.472551	AC243830.1
ENSG00000258738	0.103885	0.111595	0.351899	0.472601	AL121603.2
ENSG00000272402	-0.0721699	0.0775296	0.351922	0.472602	AL031775.2
ENSG00000220842	-0.105943	0.113881	0.352218	0.47297	RPL21P16
ENSG00000163884	-0.0883121	0.094972	0.352436	0.473233	KLF15
ENSG00000223694	0.152553	0.164081	0.352505	0.47329	ADH5P3
ENSG00000136938	-0.0627454	0.0674894	0.352523	0.47329	ANP32B
ENSG00000267640	-0.0594052	0.0639105	0.352627	0.473378	AC016582.3
ENSG00000285994	-0.149731	0.161088	0.352632	0.473378	AL731559.1
ENSG00000187024	0.0905814	0.0974816	0.352777	0.473543	PTRH1
ENSG00000229267	-0.257489	0.277263	0.353053	0.473875	SNHG31
ENSG00000273442	-0.080427	0.0866061	0.353069	0.473875	AC006946.3
ENSG00000122299	-0.0290361	0.0312779	0.353239	0.474052	ZC3H7A
ENSG00000155719	-0.171384	0.184618	0.353245	0.474052	OTOA
ENSG00000187994	-0.0648557	0.0698735	0.35331	0.474109	RINL
ENSG00000198003	0.110835	0.119419	0.353345	0.474127	CCDC151
ENSG00000273295	-0.2222	0.239425	0.353379	0.474135	AP000350.6
ENSG00000101276	0.144591	0.155808	0.353403	0.474135	SLC52A3
ENSG00000168916	-0.0432037	0.0465603	0.353456	0.474135	ZNF608
ENSG00000287613	-0.18516	0.199546	0.353457	0.474135	AC069549.2
ENSG00000204860	-0.20111	0.216738	0.353462	0.474135	FAM201A
ENSG00000163811	0.0539083	0.0581303	0.353734	0.47447	WDR43
ENSG00000213588	-0.0603266	0.0650921	0.354037	0.474846	ZBTB9
ENSG00000083635	-0.0455917	0.0492149	0.354249	0.475101	NUFIP1
ENSG00000161328	-0.104869	0.113221	0.354326	0.475174	LRRC56
ENSG00000260751	0.0985921	0.1065	0.354578	0.475483	AC008870.2
ENSG00000279221	-0.169204	0.18281	0.354667	0.475572	AC068254.2
ENSG00000056277	-0.0466278	0.050388	0.354771	0.475663	ZNF280C
ENSG00000117475	0.0592265	0.0640066	0.354801	0.475663	BLZF1
ENSG00000101134	-0.122007	0.13186	0.354822	0.475663	DOK5
ENSG00000145794	-0.126919	0.137169	0.354824	0.475663	MEGF10
ENSG00000005436	0.0414333	0.044782	0.35485	0.475669	GCFC2
ENSG00000175634	-0.0644155	0.0696263	0.354882	0.475682	RPS6KB2
ENSG00000251148	0.162	0.175166	0.355049	0.475841	AL158068.2
ENSG00000165169	0.0695627	0.0752195	0.355072	0.475841	DYNLT3
ENSG00000115155	0.106836	0.115525	0.355075	0.475841	OTOF
ENSG00000175611	0.0563298	0.0609168	0.355122	0.475841	LINC00476
ENSG00000105383	-0.155063	0.167695	0.355137	0.475841	CD33
ENSG00000197461	-0.0641934	0.0694238	0.355143	0.475841	PDGFA
ENSG00000014164	-0.0620212	0.0670792	0.355176	0.475841	ZC3H3
ENSG00000042832	-0.127815	0.138239	0.355179	0.475841	TG
ENSG00000152583	-0.108537	0.117412	0.355269	0.475915	SPARCL1
ENSG00000115944	-0.0599382	0.0648402	0.355278	0.475915	COX7A2L
ENSG00000129518	0.0468954	0.0507785	0.355731	0.476491	EAPP
ENSG00000248896	0.0660088	0.0714799	0.355768	0.476511	AC105001.1
ENSG00000116016	-0.0970588	0.105112	0.355809	0.476535	EPAS1
ENSG00000263063	-0.0979349	0.106112	0.356037	0.476812	AC024361.2
ENSG00000133812	0.0511348	0.0554081	0.356072	0.476829	SBF2
ENSG00000120693	-0.0859978	0.0931976	0.356139	0.476882	SMAD9
ENSG00000154358	0.102067	0.110616	0.356157	0.476882	OBSCN
ENSG00000097033	0.0356637	0.0386588	0.356255	0.476984	SH3GLB1
ENSG00000287726	-0.088361	0.0958243	0.356469	0.47724	AC005740.5
ENSG00000129521	-0.0860972	0.0933795	0.356521	0.47728	EGLN3
ENSG00000119737	0.0954354	0.103521	0.356582	0.477332	GPR75
ENSG00000157578	0.100254	0.108757	0.356622	0.477356	LCA5L
ENSG00000228358	-1.57583	1.70967	0.356676	0.477398	LINC02263
ENSG00000181211	0.156606	0.169994	0.356923	0.477699	HECW1-IT1
ENSG00000151065	-0.0314607	0.0341559	0.357003	0.477775	DCP1B
ENSG00000247828	-0.0632476	0.0686749	0.357066	0.47783	TMEM161B-AS1
ENSG00000170270	-0.0522301	0.056715	0.357091	0.477834	GON7
ENSG00000172974	0.0692353	0.0752135	0.357303	0.478087	AC007318.1
ENSG00000272701	0.115946	0.125982	0.357396	0.478157	MESTIT1
ENSG00000167535	-0.0499722	0.0542981	0.3574	0.478157	CACNB3
ENSG00000235518	-0.212465	0.230895	0.357479	0.478233	AC011196.1
ENSG00000179611	-0.0861948	0.0936925	0.357586	0.478303	DGKZP1
ENSG00000124783	0.0243964	0.0265192	0.357598	0.478303	SSR1
ENSG00000148426	0.0746226	0.0811158	0.357598	0.478303	PROSER2
ENSG00000232587	-0.0983486	0.10693	0.357707	0.478406	EEF1A1P3
ENSG00000104081	0.0766453	0.0833356	0.35772	0.478406	BMF
ENSG00000287690	-0.278532	0.302947	0.357882	0.478576	AL023775.2
ENSG00000134461	-0.0430728	0.046851	0.357909	0.478576	ANKRD16
ENSG00000260927	-0.0562176	0.0611495	0.357914	0.478576	AC009107.2
ENSG00000138629	0.0482183	0.0524617	0.358036	0.478709	UBL7
ENSG00000233058	-0.0477868	0.0520238	0.358328	0.47907	LINC00884
ENSG00000255403	-0.132673	0.144473	0.358448	0.479179	AP000641.1
ENSG00000235641	-0.126309	0.137545	0.358459	0.479179	LINC00484
ENSG00000272140	-0.103911	0.113159	0.358477	0.479179	AC022400.4
ENSG00000286067	0.103413	0.112665	0.358681	0.479422	AC004263.2
ENSG00000152795	-0.0623554	0.0679617	0.358876	0.479644	HNRNPDL
ENSG00000147679	-0.0720883	0.0785741	0.358904	0.479644	UTP23
ENSG00000182230	-0.102527	0.111754	0.358915	0.479644	FAM153B
ENSG00000180537	0.0722285	0.0787459	0.35902	0.479754	RNF182
ENSG00000105227	-0.102057	0.111289	0.359117	0.479855	PRX
ENSG00000142634	0.0889698	0.0970965	0.359508	0.480347	EFHD2
ENSG00000112164	-0.246783	0.269408	0.359657	0.480516	GLP1R
ENSG00000197933	0.0610582	0.0666613	0.359694	0.480536	ZNF823
ENSG00000230606	-0.200203	0.218586	0.35972	0.48054	AC092683.1
ENSG00000105443	0.0625844	0.0683383	0.359771	0.480578	CYTH2
ENSG00000162105	-0.116898	0.127681	0.359905	0.480727	SHANK2
ENSG00000241343	-0.0711626	0.0777508	0.360053	0.480894	RPL36A
ENSG00000162757	-0.114208	0.124789	0.360079	0.4809	C1orf74
ENSG00000279067	-0.119723	0.130826	0.360122	0.480927	AC002540.1
ENSG00000269940	-0.107682	0.117737	0.360401	0.481269	AL049840.4
ENSG00000213995	-0.0346289	0.0378678	0.36047	0.481332	NAXD
ENSG00000234444	0.0603073	0.0659597	0.360556	0.481417	ZNF736
ENSG00000125850	-0.287498	0.314482	0.360615	0.481465	OVOL2
ENSG00000118094	0.148724	0.162708	0.360689	0.481535	TREH
ENSG00000253304	0.183674	0.200997	0.360814	0.481671	TMEM200B
ENSG00000164142	0.123732	0.135422	0.360887	0.481738	FAM160A1
ENSG00000128567	-0.112505	0.123146	0.360933	0.48177	PODXL
ENSG00000287663	-0.144473	0.1582	0.361123	0.481993	AL122020.2
ENSG00000136997	0.122524	0.134226	0.361339	0.482251	MYC
ENSG00000161835	-0.12736	0.139549	0.361425	0.482336	GRASP
ENSG00000167994	-0.0891122	0.0976707	0.361572	0.482502	RAB3IL1
ENSG00000164253	0.0415012	0.0455053	0.361765	0.482729	WDR41
ENSG00000227487	-0.118068	0.129474	0.361819	0.482772	NCAM1-AS1
ENSG00000269235	-0.100178	0.109869	0.361878	0.48282	ZNF350-AS1
ENSG00000178826	-0.106387	0.116688	0.361912	0.48282	TMEM139
ENSG00000058262	0.043586	0.047807	0.361923	0.48282	SEC61A1
ENSG00000258301	-0.0834698	0.0915652	0.361986	0.482873	VASH1-AS1
ENSG00000277290	0.100869	0.110657	0.362008	0.482873	AC136475.10
ENSG00000110435	0.0461602	0.0506456	0.362066	0.482918	PDHX
ENSG00000079101	-0.137175	0.150511	0.362087	0.482918	CLUL1
ENSG00000170962	-0.155614	0.170785	0.362204	0.483	PDGFD
ENSG00000126947	0.0401685	0.0440846	0.362206	0.483	ARMCX1
ENSG00000139329	0.169614	0.186154	0.362216	0.483	LUM
ENSG00000047579	0.0563585	0.0618601	0.362262	0.483031	DTNBP1
ENSG00000149742	-2.08734	2.29197	0.362442	0.483241	SLC22A9
ENSG00000144214	0.0888462	0.0976016	0.362667	0.483483	LYG1
ENSG00000163171	0.101775	0.111805	0.362669	0.483483	CDC42EP3
ENSG00000213640	-0.153754	0.168916	0.362695	0.483488	EEF1DP4
ENSG00000145736	0.167191	0.183711	0.362782	0.483573	GTF2H2
ENSG00000124587	0.0482112	0.0529848	0.362873	0.483665	PEX6
ENSG00000072071	0.0766131	0.0842571	0.363203	0.484075	ADGRL1
ENSG00000112367	-0.0404171	0.0444642	0.36336	0.484254	FIG4
ENSG00000110318	0.0636566	0.0700469	0.363471	0.484371	CEP126
ENSG00000267249	-0.0868028	0.0955293	0.363534	0.484425	AP005482.3
ENSG00000248124	-0.0602347	0.0662983	0.363593	0.484474	RRN3P1
ENSG00000143369	0.0960821	0.105776	0.36369	0.484573	ECM1
ENSG00000134297	0.115504	0.127175	0.363757	0.484632	PLEKHA8P1
ENSG00000182158	-0.0747408	0.0823033	0.363818	0.484683	CREB3L2
ENSG00000182511	0.088476	0.0974467	0.363908	0.484773	FES
ENSG00000255445	-0.096967	0.106854	0.364156	0.485072	AP003072.2
ENSG00000135679	-0.0264432	0.0291451	0.364251	0.485142	MDM2
ENSG00000150782	0.149149	0.16439	0.364254	0.485142	IL18
ENSG00000260517	-0.164292	0.181104	0.364316	0.485195	AC009093.2
ENSG00000142173	-0.117876	0.129947	0.364349	0.485209	COL6A2
ENSG00000280776	-0.185725	0.204758	0.364383	0.485223	LINC01202
ENSG00000165591	-0.0592478	0.0653365	0.364508	0.485355	FAAH2
ENSG00000106605	-0.0560117	0.0617703	0.364527	0.485355	BLVRA
ENSG00000050405	0.0690156	0.076125	0.364613	0.48544	LIMA1
ENSG00000287044	-0.101239	0.111674	0.364642	0.485448	AL139106.1
ENSG00000269688	0.0955259	0.105382	0.364684	0.485474	AC008982.2
ENSG00000231607	0.076254	0.0841254	0.364707	0.485474	DLEU2
ENSG00000148943	0.05177	0.0571177	0.364738	0.485485	LIN7C
ENSG00000134900	0.0417428	0.0460624	0.364817	0.485539	TPP2
ENSG00000186814	0.0389378	0.0429696	0.364846	0.485539	ZSCAN30
ENSG00000115884	0.188151	0.207634	0.364847	0.485539	SDC1
ENSG00000224924	-0.123779	0.136655	0.365054	0.485785	LINC00320
ENSG00000126456	-0.0658549	0.072728	0.365203	0.485953	IRF3
ENSG00000105778	0.037015	0.0408866	0.365302	0.486054	AVL9
ENSG00000178038	-0.0775546	0.0856837	0.365399	0.486153	ALS2CL
ENSG00000103512	0.0492332	0.0544218	0.365646	0.486451	NOMO1
ENSG00000105281	0.153531	0.169734	0.365708	0.4865	SLC1A5
ENSG00000182872	-0.0680373	0.0752206	0.365729	0.4865	RBM10
ENSG00000105058	-0.0462727	0.0511605	0.365751	0.4865	FAM32A
ENSG00000143494	-0.066274	0.0733163	0.366024	0.486833	VASH2
ENSG00000262155	0.0548285	0.0606716	0.366158	0.486982	LINC02175
ENSG00000112902	-0.0838602	0.0928067	0.366207	0.487017	SEMA5A
ENSG00000093144	-0.0423339	0.0468568	0.366275	0.487054	ECHDC1
ENSG00000235016	-0.0679197	0.0751771	0.366281	0.487054	SEMA3F-AS1
ENSG00000139644	-0.0430913	0.0477008	0.366331	0.48709	TMBIM6
ENSG00000170801	0.169032	0.18714	0.366399	0.487144	HTRA3
ENSG00000077454	0.0928717	0.102825	0.366417	0.487144	LRCH4
ENSG00000163735	0.20139	0.223024	0.366528	0.487262	CXCL5
ENSG00000116213	-0.0454583	0.0503596	0.366699	0.487458	WRAP73
ENSG00000188352	-0.0605854	0.0671686	0.367063	0.487911	FOCAD
ENSG00000110171	0.0478104	0.0530127	0.367128	0.487968	TRIM3
ENSG00000283141	-0.114993	0.127514	0.367161	0.487976	LINC02666
ENSG00000205129	0.0941547	0.104411	0.36718	0.487976	C4orf47
ENSG00000158863	-0.0573596	0.0636184	0.367259	0.488051	FAM160B2
ENSG00000156219	0.118425	0.131368	0.367337	0.488124	ART3
ENSG00000268001	0.0728233	0.0807892	0.367376	0.488146	CARD8-AS1
ENSG00000173452	-0.191524	0.212563	0.367577	0.488382	TMEM196
ENSG00000279092	0.188373	0.209084	0.367618	0.488406	AC025678.3
ENSG00000102531	0.0481471	0.0534478	0.367682	0.488461	FNDC3A
ENSG00000277534	-0.0738167	0.0819956	0.367986	0.488824	AC007996.1
ENSG00000267280	-0.108216	0.12021	0.368001	0.488824	TBX2-AS1
ENSG00000122254	-0.21686	0.240911	0.368031	0.488834	HS3ST2
ENSG00000160208	-0.0384654	0.0427447	0.36818	0.488972	RRP1B
ENSG00000171453	-0.0482838	0.0536572	0.368196	0.488972	POLR1C
ENSG00000272419	-0.107981	0.119999	0.368204	0.488972	LINC01145
ENSG00000270923	0.10847	0.12056	0.368271	0.489032	TAS2R6P
ENSG00000141338	0.121061	0.134575	0.368344	0.489098	ABCA8
ENSG00000218226	0.130033	0.144565	0.3684	0.489142	TATDN2P2
ENSG00000286286	-1.21913	1.35549	0.368439	0.489163	AL158065.1
ENSG00000177380	-0.056799	0.0631601	0.3685	0.489214	PPFIA3
ENSG00000130175	-0.0602326	0.0670045	0.368688	0.489434	PRKCSH
ENSG00000173404	0.0706086	0.0785624	0.368781	0.489474	INSM1
ENSG00000112290	0.0504069	0.0560867	0.368796	0.489474	WASF1
ENSG00000126861	-0.0962674	0.107116	0.368803	0.489474	OMG
ENSG00000251596	0.11182	0.124426	0.368821	0.489474	HADHAP1
ENSG00000014216	-0.0384139	0.0427457	0.368833	0.489474	CAPN1
ENSG00000153815	-0.0401017	0.0446268	0.368866	0.489487	CMIP
ENSG00000153165	0.0854435	0.0951288	0.369086	0.489749	RGPD3
ENSG00000133321	-0.145361	0.16186	0.36915	0.489761	PLAAT4
ENSG00000165164	0.217004	0.241652	0.369184	0.489761	CFAP47
ENSG00000285871	-0.173137	0.192805	0.369191	0.489761	AL359844.1
ENSG00000254266	0.091579	0.101982	0.369192	0.489761	PKIA-AS1
ENSG00000279900	0.125076	0.13929	0.36921	0.489761	AP001767.4
ENSG00000274080	-0.103887	0.115744	0.36942	0.49001	AC005089.1
ENSG00000072954	-0.0601622	0.0670339	0.369458	0.490022	TMEM38A
ENSG00000131931	0.0741387	0.0826109	0.369482	0.490022	THAP1
ENSG00000170891	-0.144561	0.161086	0.369498	0.490022	CYTL1
ENSG00000247735	0.0616181	0.068692	0.369708	0.49027	AC120114.1
ENSG00000223561	0.109059	0.121588	0.369744	0.490287	AC005165.1
ENSG00000086189	-0.0372141	0.0415065	0.369941	0.490518	DIMT1
ENSG00000115602	0.312883	0.349077	0.370084	0.490678	IL1RL1
ENSG00000272655	0.0709809	0.0792013	0.370142	0.490723	POLR2J4
ENSG00000254995	-0.109804	0.122549	0.370253	0.49084	STX16-NPEPL1
ENSG00000256995	-0.387348	0.432349	0.370298	0.490869	AC084816.1
ENSG00000234432	-0.064744	0.0722906	0.370462	0.491057	AC092171.3
ENSG00000128228	-0.106314	0.118792	0.37081	0.491478	SDF2L1
ENSG00000167716	-0.055165	0.0616418	0.370826	0.491478	WDR81
ENSG00000253372	-0.151431	0.169244	0.370921	0.491573	AC016405.1
ENSG00000196262	0.0533333	0.0596103	0.370948	0.491578	PPIA
ENSG00000118160	-0.0574544	0.0642278	0.371033	0.491661	SLC8A2
ENSG00000175147	0.078794	0.088207	0.371704	0.492521	TMEM51-AS1
ENSG00000198130	0.0846813	0.0948159	0.371797	0.492612	HIBCH
ENSG00000133135	-0.139301	0.155985	0.371837	0.492634	RNF128
ENSG00000129347	0.063734	0.0713761	0.371893	0.492679	KRI1
ENSG00000162836	0.0623385	0.0698223	0.371955	0.49273	ACP6
ENSG00000134569	0.107578	0.120517	0.372052	0.492828	LRP4
ENSG00000240591	0.0702572	0.0787302	0.372189	0.49298	AL096701.3
ENSG00000179855	0.135617	0.152037	0.372395	0.49319	GIPC3
ENSG00000155265	0.0791386	0.0887249	0.372417	0.49319	GOLGA7B
ENSG00000158717	-0.0678128	0.0760272	0.372417	0.49319	RNF166
ENSG00000267868	0.0856495	0.0960317	0.372453	0.493207	AL356740.1
ENSG00000188613	0.0977417	0.109609	0.372539	0.49329	NANOS1
ENSG00000117036	0.0401335	0.0450178	0.372659	0.493419	ETV3
ENSG00000253846	0.0868286	0.0974006	0.372683	0.49342	PCDHGA10
ENSG00000083093	-0.0553354	0.0620792	0.372731	0.493453	PALB2
ENSG00000171466	0.0364389	0.0408851	0.372794	0.493485	ZNF562
ENSG00000113048	0.041747	0.0468416	0.372801	0.493485	MRPS27
ENSG00000101442	0.0373695	0.0419487	0.373016	0.493738	ACTR5
ENSG00000261442	-0.143977	0.161668	0.37316	0.493898	AC023830.1
ENSG00000286207	-0.0634585	0.0712762	0.373296	0.494047	AC012443.2
ENSG00000277270	-0.129448	0.145417	0.373365	0.494109	AL160412.1
ENSG00000236535	0.146856	0.164994	0.373427	0.49416	RC3H1-IT1
ENSG00000280196	-1.20001	1.34838	0.373486	0.494197	AC055717.3
ENSG00000114098	0.0462991	0.0520252	0.373501	0.494197	ARMC8
ENSG00000102383	-0.0680625	0.076549	0.37393	0.494726	ZDHHC15
ENSG00000158796	-0.0360919	0.0405935	0.373947	0.494726	DEDD
ENSG00000261170	0.085151	0.0958159	0.374167	0.494945	AC009053.3
ENSG00000158286	-0.0665488	0.0748854	0.374178	0.494945	RNF207
ENSG00000272622	0.0490399	0.0551836	0.374182	0.494945	AC010735.2
ENSG00000118420	0.0433756	0.0488132	0.374217	0.49496	UBE3D
ENSG00000246174	0.0579396	0.0652727	0.374727	0.495593	KCTD21-AS1
ENSG00000187742	0.0362884	0.0408825	0.374742	0.495593	SECISBP2
ENSG00000104687	0.0449825	0.0506939	0.374898	0.495769	GSR
ENSG00000228436	0.0520611	0.058701	0.375141	0.49606	AL139260.1
ENSG00000130733	-0.0383811	0.0432789	0.375169	0.496067	YIPF2
ENSG00000165684	-0.0677465	0.0764273	0.375392	0.496331	SNAPC4
ENSG00000131043	-0.0404899	0.0456806	0.375419	0.496336	AAR2
ENSG00000122958	0.0362887	0.0409566	0.375603	0.496548	VPS26A
ENSG00000169905	0.0279801	0.0315878	0.375733	0.496689	TOR1AIP2
ENSG00000106991	-0.0882744	0.0996699	0.375797	0.496743	ENG
ENSG00000160716	-0.0959183	0.10831	0.375838	0.496767	CHRNB2
ENSG00000260136	-0.0937738	0.1059	0.375892	0.496807	AC008915.2
ENSG00000139835	-0.0694837	0.0784788	0.375951	0.496855	GRTP1
ENSG00000152910	-0.0640685	0.072375	0.376032	0.496917	CNTNAP4
ENSG00000266983	0.0813954	0.0919506	0.376044	0.496917	AC011444.1
ENSG00000228999	-0.627377	0.709071	0.376272	0.497186	AC096570.1
ENSG00000197892	-0.0768901	0.0869073	0.376298	0.497191	KIF13B
ENSG00000013523	-0.0549313	0.0620949	0.376354	0.497231	ANGEL1
ENSG00000250148	0.120614	0.136349	0.376375	0.497231	KRT8P31
ENSG00000132581	0.0467195	0.0528213	0.376436	0.497281	SDF2
ENSG00000131153	-0.069589	0.0786827	0.376467	0.49729	GINS2
ENSG00000272654	-0.0590342	0.0667637	0.376574	0.497387	AL358472.2
ENSG00000092621	-0.0913005	0.103257	0.376586	0.497387	PHGDH
ENSG00000268575	0.0853978	0.0965872	0.376614	0.497393	AL031282.2
ENSG00000147894	-0.0992233	0.112276	0.376834	0.497652	C9orf72
ENSG00000136250	-0.0918074	0.103916	0.376979	0.497813	AOAH
ENSG00000105366	-0.162938	0.184501	0.377167	0.498031	SIGLEC8
ENSG00000229887	-0.194167	0.219885	0.377214	0.498062	HNRNPA1P6
ENSG00000182180	0.0507847	0.0575469	0.37751	0.498376	MRPS16
ENSG00000147231	-0.0995741	0.112835	0.377519	0.498376	RADX
ENSG00000125912	-0.0621294	0.0704038	0.377522	0.498376	NCLN
ENSG00000119535	0.125267	0.14196	0.377555	0.498389	CSF3R
ENSG00000186187	0.0569304	0.0645327	0.377672	0.498513	ZNRF1
ENSG00000260274	-0.0914771	0.103716	0.37778	0.498625	AC068338.2
ENSG00000048052	0.0860557	0.097589	0.377875	0.49872	HDAC9
ENSG00000114204	-0.121116	0.137359	0.377916	0.498735	SERPINI2
ENSG00000153767	-0.0457247	0.0518591	0.377934	0.498735	GTF2E1
ENSG00000168661	0.0694209	0.0787446	0.377995	0.498786	ZNF30
ENSG00000130943	-0.133158	0.151085	0.378128	0.49893	PKDREJ
ENSG00000174437	0.0584394	0.0663108	0.378158	0.498939	ATP2A2
ENSG00000285627	-0.184574	0.209518	0.378348	0.499056	AC005343.1
ENSG00000162526	-0.0754522	0.0856506	0.378355	0.499056	TSSK3
ENSG00000228649	0.11358	0.128936	0.378372	0.499056	SNHG26
ENSG00000246526	-0.128734	0.14614	0.378375	0.499056	LINC002481
ENSG00000278997	0.0822365	0.0933574	0.378383	0.499056	AL662907.1
ENSG00000234084	-0.147384	0.167315	0.378386	0.499056	AL049552.1
ENSG00000139438	0.0804564	0.0913552	0.378481	0.499149	FAM222A
ENSG00000186716	-0.0522641	0.059349	0.378522	0.499157	BCR
ENSG00000213442	0.0819726	0.0930869	0.378533	0.499157	RPL18AP3
ENSG00000033030	0.0538517	0.0611746	0.378699	0.499345	ZCCHC8
ENSG00000237757	-0.1474	0.167514	0.378899	0.499578	EEF1A1P30
ENSG00000074071	-0.0664555	0.075552	0.379077	0.499781	MRPS34
ENSG00000013275	0.0411962	0.0468386	0.379111	0.499786	PSMC4
ENSG00000180190	-0.0340131	0.038673	0.379127	0.499786	TDRP
ENSG00000164051	-0.0479758	0.0545556	0.379189	0.499807	CCDC51
ENSG00000221817	-0.06735	0.0765872	0.37919	0.499807	PPP3CB-AS1
ENSG00000188938	-0.0397816	0.045243	0.379245	0.499849	FAM120AOS
ENSG00000130332	-0.0666877	0.0758471	0.379272	0.499849	LSM7
ENSG00000264968	-0.0887608	0.100956	0.379291	0.499849	AC090844.2
ENSG00000109536	-0.0472295	0.0537251	0.379349	0.499894	FRG1
ENSG00000079819	-0.0896441	0.102069	0.379796	0.500452	EPB41L2
ENSG00000197134	0.16196	0.184489	0.380007	0.500699	ZNF257
ENSG00000172590	-0.055246	0.0629473	0.380131	0.500831	MRPL52
ENSG00000139684	0.0428217	0.0487943	0.380163	0.500843	ESD
ENSG00000130768	0.185799	0.211771	0.380293	0.500983	SMPDL3B
ENSG00000174684	-0.0560424	0.0639148	0.38058	0.50133	B4GAT1
ENSG00000259707	0.118841	0.135578	0.380732	0.5015	AC105339.4
ENSG00000237637	0.0792909	0.0904708	0.380799	0.501512	FRY-AS1
ENSG00000118898	-0.0736805	0.0840706	0.380806	0.501512	PPL
ENSG00000168301	0.0811937	0.0926442	0.380811	0.501512	KCTD6
ENSG00000124253	0.187832	0.214399	0.380985	0.50171	PCK1
ENSG00000168748	-0.129079	0.14735	0.381027	0.501734	CA7
ENSG00000131188	-0.0663767	0.075816	0.381304	0.502055	PRR7
ENSG00000164418	-0.0553959	0.0632755	0.381318	0.502055	GRIK2
ENSG00000137807	0.0935595	0.106882	0.381383	0.50211	KIF23
ENSG00000144749	0.0622785	0.0711694	0.381533	0.502277	LRIG1
ENSG00000155868	0.0455772	0.0520975	0.381659	0.502392	MED7
ENSG00000007376	-0.0681996	0.0779578	0.381668	0.502392	RPUSD1
ENSG00000111707	0.028381	0.0324472	0.381745	0.502461	SUDS3
ENSG00000224307	-0.131142	0.14994	0.381777	0.502461	AL161785.1
ENSG00000122965	0.0397187	0.0454177	0.381835	0.502461	RBM19
ENSG00000069122	0.110417	0.126264	0.381852	0.502461	ADGRF5
ENSG00000158769	-0.101524	0.116097	0.38186	0.502461	F11R
ENSG00000099250	-0.132655	0.151702	0.381875	0.502461	NRP1
ENSG00000119906	0.027838	0.0318356	0.381885	0.502461	SLF2
ENSG00000232545	0.130573	0.149355	0.381982	0.502558	AC253536.3
ENSG00000134871	-0.119814	0.137058	0.382018	0.502575	COL4A2
ENSG00000229676	0.145008	0.165924	0.382151	0.502709	ZNF492
ENSG00000235448	0.123774	0.141633	0.382167	0.502709	LURAP1L-AS1
ENSG00000249109	-0.104282	0.119347	0.382246	0.502782	AC140125.2
ENSG00000198113	-0.107403	0.122976	0.382462	0.503035	TOR4A
ENSG00000125804	0.150351	0.172159	0.382485	0.503035	FAM182A
ENSG00000105649	-0.059368	0.0680059	0.382672	0.50325	RAB3A
ENSG00000185133	-0.0714619	0.0818872	0.382833	0.503417	INPP5J
ENSG00000157322	0.11204	0.128393	0.382865	0.503417	CLEC18A
ENSG00000168389	-0.110733	0.126898	0.38287	0.503417	MFSD2A
ENSG00000107897	0.0477101	0.0546795	0.382913	0.503443	ACBD5
ENSG00000085733	0.0412922	0.0473267	0.382939	0.503447	CTTN
ENSG00000267390	-0.065773	0.0754077	0.383082	0.503602	AC036176.1
ENSG00000166927	0.171024	0.196093	0.383123	0.503626	MS4A7
ENSG00000180071	-0.193231	0.22157	0.383155	0.503637	ANKRD18A
ENSG00000117262	-0.060743	0.0696936	0.383442	0.503983	GPR89A
ENSG00000031691	0.0699533	0.0802764	0.383533	0.504072	CENPQ
ENSG00000187796	-0.0972014	0.111552	0.383559	0.504076	CARD9
ENSG00000197140	0.0967067	0.111013	0.383683	0.504207	ADAM32
ENSG00000065618	-0.107236	0.123111	0.383724	0.504207	COL17A1
ENSG00000172586	-0.0518486	0.0595247	0.38373	0.504207	CHCHD1
ENSG00000231500	-0.0633774	0.0727988	0.383982	0.504507	RPS18
ENSG00000125538	-0.263036	0.302359	0.384331	0.504934	IL1B
ENSG00000213801	0.0774694	0.0890679	0.384421	0.505022	ZNF321P
ENSG00000158106	-0.103004	0.118459	0.384556	0.505169	RHPN1
ENSG00000198707	-0.0611662	0.0703517	0.38461	0.505208	CEP290
ENSG00000259959	-0.0355342	0.0408786	0.384704	0.505301	AC107068.1
ENSG00000255435	0.0737207	0.0848129	0.384729	0.505302	AP001267.3
ENSG00000185127	0.0751847	0.0865189	0.384849	0.505425	C6orf120
ENSG00000168229	0.299579	0.344757	0.38487	0.505425	PTGDR
ENSG00000149781	-0.153148	0.176265	0.384928	0.50547	FERMT3
ENSG00000173267	-0.115402	0.132832	0.384967	0.505491	SNCG
ENSG00000101194	0.110804	0.12755	0.385003	0.505507	SLC17A9
ENSG00000197915	-0.165979	0.191093	0.385079	0.505575	HRNR
ENSG00000269858	-0.0648549	0.0746883	0.385208	0.505714	EGLN2
ENSG00000110848	-0.197663	0.227651	0.385245	0.505731	CD69
ENSG00000260368	0.13392	0.154278	0.385371	0.505866	AC027373.1
ENSG00000256340	-0.155192	0.178808	0.385437	0.505922	ABCC6P1
ENSG00000205611	-0.19549	0.225293	0.385551	0.506041	LINC01597
ENSG00000137710	0.0560509	0.0646036	0.385606	0.506082	RDX
ENSG00000010318	-0.109171	0.125836	0.385632	0.506085	PHF7
ENSG00000125851	-0.075837	0.0874743	0.385962	0.506487	PCSK2
ENSG00000229214	-0.0741852	0.0856028	0.38615	0.506702	LINC00242
ENSG00000198478	0.045008	0.0519427	0.38622	0.506763	SH3BGRL2
ENSG00000162511	-0.137353	0.158538	0.386283	0.506815	LAPTM5
ENSG00000206418	0.0445666	0.0514636	0.386499	0.507067	RAB12
ENSG00000254122	0.0882225	0.101882	0.386528	0.507073	PCDHGB7
ENSG00000229657	0.179531	0.207337	0.386551	0.507073	AL391822.1
ENSG00000086159	-0.108996	0.125886	0.386584	0.507085	AQP6
ENSG00000135677	0.0355407	0.0410508	0.386615	0.507094	GNS
ENSG00000254454	0.102736	0.118672	0.386645	0.507103	RCC2P6
ENSG00000113494	-0.186498	0.215491	0.38679	0.507261	PRLR
ENSG00000177239	-0.057807	0.0668014	0.386844	0.507302	MAN1B1
ENSG00000157999	-0.07201	0.083249	0.387041	0.507529	ANKRD61
ENSG00000156162	0.0582642	0.0673616	0.387068	0.507533	DPY19L4
ENSG00000104375	0.0839275	0.0970406	0.38711	0.507556	STK3
ENSG00000260277	-0.0941942	0.108927	0.38718	0.507597	AC009019.1
ENSG00000115295	-0.0528266	0.0610904	0.387188	0.507597	CLIP4
ENSG00000144395	-0.0662531	0.0766445	0.387357	0.507787	CCDC150
ENSG00000136869	0.112663	0.13035	0.387417	0.507835	TLR4
ENSG00000241231	-0.166903	0.193144	0.387512	0.507912	AC068308.1
ENSG00000167772	-0.20595	0.238335	0.387523	0.507912	ANGPTL4
ENSG00000006712	0.0406187	0.047016	0.387624	0.507993	PAF1
ENSG00000073150	-0.0568382	0.0657912	0.387633	0.507993	PANX2
ENSG00000204577	0.127449	0.147628	0.387967	0.5084	LILRB3
ENSG00000255559	-0.0605528	0.0702084	0.388427	0.508972	ZNF252P-AS1
ENSG00000277687	-0.141204	0.163745	0.388501	0.50902	AL139407.1
ENSG00000134198	-0.247555	0.287081	0.388512	0.50902	TSPAN2
ENSG00000284977	0.153555	0.17812	0.388639	0.509139	AL160272.1
ENSG00000108219	-0.0739309	0.0857599	0.38865	0.509139	TSPAN14
ENSG00000137713	0.0442504	0.0513365	0.388706	0.509146	PPP2R1B
ENSG00000242082	0.12168	0.141167	0.38871	0.509146	SLC5A4-AS1
ENSG00000167671	-0.0542309	0.0629181	0.388726	0.509146	UBXN6
ENSG00000237351	0.123094	0.142845	0.388835	0.509248	AL513366.1
ENSG00000178950	0.0664463	0.0771106	0.388852	0.509248	GAK
ENSG00000170291	0.0399468	0.0463836	0.389112	0.509542	ELP5
ENSG00000231697	-0.154986	0.179969	0.389139	0.509542	NANOGP5
ENSG00000102359	0.158428	0.183977	0.389166	0.509542	SRPX2
ENSG00000172014	0.27094	0.314637	0.389172	0.509542	ANKRD20A4
ENSG00000078401	0.150423	0.174762	0.389388	0.509794	EDN1
ENSG00000167302	0.0782524	0.0909278	0.389459	0.509842	TEPSIN
ENSG00000161016	-0.066727	0.0775378	0.389473	0.509842	RPL8
ENSG00000114757	0.118435	0.137651	0.389571	0.509939	PEX5L
ENSG00000186288	0.0454279	0.0528133	0.3897	0.510067	PABPC1L2A
ENSG00000164136	-0.135405	0.157423	0.389716	0.510067	IL15
ENSG00000259134	0.149664	0.174058	0.389871	0.510239	LINC00924
ENSG00000018189	0.0388328	0.0451674	0.389926	0.510279	RUFY3
ENSG00000228477	-0.146238	0.17011	0.389973	0.51031	AL663070.1
ENSG00000100417	-0.0474216	0.055181	0.39013	0.510484	PMM1
ENSG00000196263	-0.0495873	0.0577167	0.390258	0.510621	ZNF471
ENSG00000258545	-0.159783	0.186006	0.390328	0.510662	RHOXF1-AS1
ENSG00000196305	0.0620909	0.0722824	0.390338	0.510662	IARS
ENSG00000185149	0.680746	0.792527	0.390365	0.510666	NPY2R
ENSG00000232196	-0.112256	0.130743	0.390559	0.510889	MTRNR2L4
ENSG00000235244	-0.177882	0.20722	0.390658	0.510979	DANT2
ENSG00000231419	0.12321	0.143535	0.390676	0.510979	LINC00689
ENSG00000215458	-0.106961	0.124664	0.390895	0.511202	AATBC
ENSG00000196704	-0.0444262	0.0517808	0.390911	0.511202	AMZ2
ENSG00000169689	-0.0607953	0.0708608	0.390918	0.511202	CENPX
ENSG00000179344	0.182514	0.212754	0.390967	0.511235	HLA-DQB1
ENSG00000143375	-0.068935	0.080377	0.391088	0.511362	CGN
ENSG00000240474	-0.222849	0.259997	0.391377	0.511709	RN7SL116P
ENSG00000247193	-0.119556	0.139499	0.391423	0.511737	AC104078.1
ENSG00000123213	-0.0776117	0.0905811	0.391545	0.511865	NLN
ENSG00000228412	-0.103307	0.120582	0.39159	0.511893	AL022068.1
ENSG00000164306	0.0563258	0.0657627	0.391721	0.512033	PRIMPOL
ENSG00000247516	0.0596733	0.0696892	0.391844	0.512151	MIR4458HG
ENSG00000163072	-0.10274	0.119988	0.391859	0.512151	NOSTRIN
ENSG00000253741	-0.14374	0.167918	0.391991	0.512264	LNCOC1
ENSG00000132600	-0.0463409	0.0541361	0.391993	0.512264	PRMT7
ENSG00000236397	0.159403	0.18624	0.392051	0.512308	DDX11L2
ENSG00000080031	-0.157536	0.184149	0.392287	0.512569	PTPRH
ENSG00000259158	-0.114339	0.133658	0.392299	0.512569	ADAM20P1
ENSG00000147036	-0.130957	0.153105	0.392362	0.512579	LANCL3
ENSG00000214872	-0.0942442	0.110185	0.392369	0.512579	SMTNL1
ENSG00000130363	-0.0517244	0.0604743	0.392378	0.512579	RSPH3
ENSG00000227155	0.123255	0.144128	0.392451	0.512643	AL161725.1
ENSG00000123901	-0.148582	0.173772	0.392529	0.512682	GPR83
ENSG00000229816	-0.0800241	0.0935911	0.392529	0.512682	DDX50P1
ENSG00000244723	-0.112562	0.131664	0.392594	0.512713	ASLP1
ENSG00000196586	-0.0442929	0.05181	0.392601	0.512713	MYO6
ENSG00000271862	-0.0673399	0.0788041	0.392816	0.512936	AC104118.1
ENSG00000213654	-0.0799418	0.0935522	0.39282	0.512936	GPSM3
ENSG00000166860	-0.0574669	0.0672559	0.392855	0.512951	ZBTB39
ENSG00000226472	-0.115689	0.135405	0.392885	0.512959	AC008013.1
ENSG00000273419	-0.0695241	0.0814354	0.393253	0.513394	AC004877.1
ENSG00000119397	-0.0400329	0.046893	0.393267	0.513394	CNTRL
ENSG00000142784	-0.0273647	0.0320555	0.39329	0.513394	WDTC1
ENSG00000102890	-0.0884071	0.103584	0.393393	0.513497	ELMO3
ENSG00000170634	-0.0488288	0.0572477	0.393694	0.513858	ACYP2
ENSG00000215717	0.0358767	0.0420702	0.39378	0.513935	TMEM167B
ENSG00000239572	-0.255025	0.299063	0.3938	0.513935	AC108749.1
ENSG00000205138	0.0601222	0.0705099	0.393838	0.513952	SDHAF1
ENSG00000054356	-0.04287	0.0502971	0.394028	0.514168	PTPRN
ENSG00000245667	0.0922768	0.108271	0.394062	0.514182	AC006064.1
ENSG00000174963	0.0714526	0.0838644	0.394213	0.514348	ZIC4
ENSG00000049167	-0.0392113	0.0460292	0.394281	0.514405	ERCC8
ENSG00000162552	-0.118432	0.139124	0.394621	0.514817	WNT4
ENSG00000115604	0.177168	0.208172	0.394733	0.514932	IL18R1
ENSG00000198198	-0.0898153	0.10554	0.394766	0.514944	SZT2
ENSG00000189212	-0.0734974	0.086375	0.394819	0.514981	DPY19L2P1
ENSG00000285816	0.139565	0.164031	0.394856	0.514998	AP000944.5
ENSG00000276386	-0.165349	0.194546	0.395367	0.515634	CNTNAP3P2
ENSG00000106714	-0.155203	0.182642	0.395454	0.515715	CNTNAP3
ENSG00000136718	-0.0368417	0.0433686	0.395602	0.515877	IMP4
ENSG00000240253	-0.108723	0.127996	0.395644	0.5159	FAR2P3
ENSG00000075089	0.0522611	0.0615406	0.395762	0.516023	ACTR6
ENSG00000170264	-0.0507946	0.0598223	0.395831	0.516081	FAM161A
ENSG00000185798	-0.0401817	0.0473365	0.395963	0.516221	WDR53
ENSG00000278765	-0.0676713	0.0797297	0.396015	0.516258	AC004477.3
ENSG00000185000	-0.0605191	0.0713226	0.396145	0.516396	DGAT1
ENSG00000259512	-0.142253	0.167782	0.396524	0.516853	HNRNPA1P5
ENSG00000198502	0.277559	0.327383	0.396544	0.516853	HLA-DRB5
ENSG00000277806	-0.06082	0.0717556	0.396661	0.516973	AC006213.4
ENSG00000121988	-0.0507406	0.0598764	0.39676	0.517071	ZRANB3
ENSG00000164244	0.0403861	0.0477087	0.397267	0.517692	PRRC1
ENSG00000259768	-0.068573	0.0810095	0.397285	0.517692	AC004943.2
ENSG00000163154	-0.0922651	0.109055	0.397529	0.517924	TNFAIP8L2
ENSG00000100416	-0.046174	0.0545768	0.397531	0.517924	TRMU
ENSG00000257258	-0.189878	0.224434	0.397535	0.517924	AC012150.1
ENSG00000080618	-0.108642	0.128429	0.397592	0.517967	CPB2
ENSG00000141527	0.100848	0.119254	0.397745	0.518134	CARD14
ENSG00000287338	0.171529	0.202878	0.397845	0.518216	AL929091.1
ENSG00000154548	-0.0498362	0.0589459	0.397856	0.518216	SRSF12
ENSG00000226435	-0.305914	0.36189	0.397931	0.518282	ANKRD18DP
ENSG00000267152	0.0685842	0.0811852	0.39823	0.51864	AC093227.1
ENSG00000118454	-0.0359196	0.0425409	0.398471	0.518922	ANKRD13C
ENSG00000049540	-0.06729	0.0797058	0.398541	0.518982	ELN
ENSG00000018699	0.0345859	0.040976	0.398639	0.519078	TTC27
ENSG00000164128	0.147518	0.174832	0.398797	0.519252	NPY1R
ENSG00000238278	-0.138306	0.164007	0.399065	0.519569	ALG1L6P
ENSG00000167173	-0.0863492	0.102447	0.399301	0.519845	C15orf39
ENSG00000224934	-0.0711844	0.0844706	0.39939	0.519928	AL391684.1
ENSG00000116117	-0.0879111	0.104358	0.399562	0.520122	PARD3B
ENSG00000171502	-0.178939	0.212585	0.399941	0.520569	COL24A1
ENSG00000242661	-0.159309	0.18928	0.399982	0.520569	RPS3AP43
ENSG00000100029	-0.0467738	0.0555759	0.4	0.520569	PES1
ENSG00000213420	-0.105204	0.12501	0.400031	0.520569	GPC2
ENSG00000260589	-0.0782056	0.0929299	0.400037	0.520569	STAM-AS1
ENSG00000124383	0.0380387	0.045202	0.400052	0.520569	MPHOSPH10
ENSG00000237989	0.186067	0.221121	0.400083	0.520578	LINC01679
ENSG00000269893	-0.0724805	0.0861451	0.400137	0.520616	SNHG8
ENSG00000071553	0.0483976	0.0575471	0.400344	0.520854	ATP6AP1
ENSG00000163536	-0.0959573	0.114108	0.400384	0.520874	SERPINI1
ENSG00000257859	-0.121055	0.143973	0.400448	0.520926	CASC18
ENSG00000188848	-0.182476	0.217042	0.400494	0.52095	BEND4
ENSG00000128340	0.170736	0.203087	0.400516	0.52095	RAC2
ENSG00000142252	0.0807787	0.0961138	0.400657	0.521103	GEMIN7
ENSG00000144045	0.0565739	0.0673231	0.400721	0.521155	DQX1
ENSG00000188687	-0.090958	0.108283	0.400906	0.521363	SLC4A5
ENSG00000175595	0.0452067	0.0538509	0.4012	0.5217	ERCC4
ENSG00000138772	0.115685	0.13781	0.401214	0.5217	ANXA3
ENSG00000286746	-0.0902385	0.107505	0.401252	0.521715	AL590807.1
ENSG00000124571	-0.0334394	0.0398397	0.401274	0.521715	XPO5
ENSG00000260895	0.144719	0.172456	0.401376	0.521815	AP003071.1
ENSG00000186081	-0.64514	0.768905	0.401448	0.521868	KRT5
ENSG00000265681	0.047282	0.056356	0.401477	0.521868	RPL17
ENSG00000125746	-0.0394659	0.0470413	0.40149	0.521868	EML2
ENSG00000121931	0.0721832	0.086049	0.401547	0.521901	LRIF1
ENSG00000226239	0.0754345	0.089928	0.401564	0.521901	AL031658.1
ENSG00000287405	-0.142077	0.169412	0.401666	0.522002	AC017028.2
ENSG00000188243	-0.0562213	0.0670693	0.401887	0.522257	COMMD6
ENSG00000259341	0.137849	0.164474	0.401962	0.522306	AC015660.1
ENSG00000172716	0.0817688	0.0975642	0.401973	0.522306	SLFN11
ENSG00000250508	0.0964118	0.115043	0.402004	0.522314	LINC02701
ENSG00000270562	-0.0928244	0.110772	0.402042	0.522332	AC097634.1
ENSG00000227051	0.0431804	0.0515537	0.402266	0.522591	C14orf132
ENSG00000184545	-0.0723067	0.0863347	0.402302	0.522607	DUSP8
ENSG00000267421	-0.0886853	0.1059	0.402343	0.522628	AC005498.2
ENSG00000136319	-0.0437855	0.0522959	0.402444	0.522702	TTC5
ENSG00000183439	-0.0891083	0.106429	0.402449	0.522702	TRIM61
ENSG00000169246	0.105654	0.126203	0.402495	0.52273	NPIPB3
ENSG00000274492	-0.135196	0.161544	0.402649	0.522899	AL121768.1
ENSG00000125845	0.100627	0.120247	0.402685	0.522914	BMP2
ENSG00000140511	-0.112693	0.134696	0.40279	0.523018	HAPLN3
ENSG00000130881	-0.0497599	0.0594885	0.402895	0.523123	LRP3
ENSG00000173442	0.0863561	0.103246	0.402926	0.523131	EHBP1L1
ENSG00000287242	-0.0812195	0.0971136	0.402966	0.523152	AC073593.2
ENSG00000233654	-0.0457802	0.054813	0.403602	0.523945	AC108047.1
ENSG00000101222	0.121213	0.145145	0.403655	0.523982	SPEF1
ENSG00000132965	0.175478	0.210156	0.403724	0.524019	ALOX5AP
ENSG00000185340	-0.0709082	0.0849226	0.403732	0.524019	GAS2L1
ENSG00000174227	-0.0445051	0.0533199	0.403897	0.524201	PIGG
ENSG00000182700	0.0338388	0.0405525	0.40403	0.524321	IGIP
ENSG00000240809	-0.225895	0.270718	0.404038	0.524321	AC026877.1
ENSG00000114859	0.0604987	0.0725414	0.404287	0.524612	CLCN2
ENSG00000142627	0.10101	0.121133	0.404349	0.524633	EPHA2
ENSG00000233396	-0.0752485	0.0902397	0.404353	0.524633	LINC01719
ENSG00000113966	0.0638328	0.0765618	0.404426	0.524697	ARL6
ENSG00000261924	0.141661	0.169955	0.40455	0.524819	AC127496.1
ENSG00000255176	-0.0957928	0.11493	0.40457	0.524819	AP000941.1
ENSG00000100490	-0.0337216	0.0404626	0.404618	0.52485	CDKL1
ENSG00000173805	-0.121098	0.145321	0.404669	0.524866	HAP1
ENSG00000137936	-0.0837233	0.100473	0.404679	0.524866	BCAR3
ENSG00000107745	0.0359893	0.0431996	0.404792	0.524981	MICU1
ENSG00000059122	-0.0604246	0.0725432	0.404875	0.525056	FLYWCH1
ENSG00000135842	0.112952	0.135652	0.405037	0.525234	NIBAN1
ENSG00000131242	-0.0370374	0.0445015	0.405254	0.525463	RAB11FIP4
ENSG00000171310	0.0646451	0.0776742	0.405263	0.525463	CHST11
ENSG00000250999	-0.0822036	0.0988305	0.405542	0.52579	AC136604.3
ENSG00000102524	-0.111299	0.133817	0.405564	0.52579	TNFSF13B
ENSG00000228252	-0.226714	0.272601	0.405595	0.525799	COL6A4P2
ENSG00000267321	-0.053941	0.064869	0.40567	0.525842	SNHG30
ENSG00000109184	-0.0364828	0.0438746	0.405678	0.525842	DCUN1D4
ENSG00000156574	-0.138764	0.166906	0.405753	0.525908	NODAL
ENSG00000169992	-0.0448698	0.0539846	0.405883	0.526044	NLGN2
ENSG00000287616	-0.168159	0.202348	0.405952	0.526102	AL357522.1
ENSG00000090339	0.180591	0.217364	0.406072	0.526225	ICAM1
ENSG00000247077	0.076682	0.0923166	0.406176	0.52632	PGAM5
ENSG00000169562	-0.13608	0.163833	0.406199	0.52632	GJB1
ENSG00000138801	-0.0413501	0.0497854	0.406219	0.52632	PAPSS1
ENSG00000122035	-0.0641821	0.0772863	0.406287	0.526377	RASL11A
ENSG00000272692	0.130089	0.156662	0.406324	0.526393	AC010997.4
ENSG00000163820	0.0793918	0.0956443	0.406497	0.526585	FYCO1
ENSG00000255910	0.146528	0.176622	0.406758	0.526891	AC024901.1
ENSG00000271601	-0.0359142	0.0433128	0.407002	0.527175	LIX1L
ENSG00000184047	-0.0520269	0.0627627	0.407135	0.527316	DIABLO
ENSG00000171105	-0.0287652	0.0347065	0.40721	0.527381	INSR
ENSG00000186628	0.0724683	0.0874468	0.407267	0.527423	FSD2
ENSG00000085465	-0.0693985	0.0837614	0.407372	0.527502	OVGP1
ENSG00000261701	-0.228297	0.275549	0.407378	0.527502	HPR
ENSG00000286001	-0.0854532	0.103163	0.407483	0.527606	AC021087.5
ENSG00000265179	-0.138187	0.166842	0.407528	0.527634	AP000894.2
ENSG00000120217	-0.110197	0.133058	0.407566	0.527651	CD274
ENSG00000106617	-0.0285814	0.0345332	0.407869	0.527994	PRKAG2
ENSG00000196576	0.0597467	0.0721905	0.407883	0.527994	PLXNB2
ENSG00000166689	-0.0900719	0.108837	0.407906	0.527994	PLEKHA7
ENSG00000108423	0.0419371	0.0506818	0.407977	0.528055	TUBD1
ENSG00000067141	0.0449257	0.0543081	0.408103	0.528185	NEO1
ENSG00000286828	-0.173714	0.210029	0.408184	0.528258	AC008883.3
ENSG00000134533	-0.123854	0.149768	0.408253	0.528316	RERG
ENSG00000187187	-0.0369598	0.0447029	0.408357	0.528418	ZNF546
ENSG00000087586	-0.0485405	0.0587205	0.408443	0.528498	AURKA
ENSG00000198369	-0.0681989	0.0825293	0.4086	0.528669	SPRED2
ENSG00000151892	-0.118401	0.143315	0.408715	0.528786	GFRA1
ENSG00000268658	0.122447	0.148229	0.408768	0.528822	LINC00664
ENSG00000164880	0.061376	0.0743444	0.409052	0.529134	INTS1
ENSG00000118194	-0.63577	0.770115	0.409059	0.529134	TNNT2
ENSG00000115392	-0.0628486	0.0761552	0.409218	0.529292	FANCL
ENSG00000138356	0.127139	0.154062	0.40923	0.529292	AOX1
ENSG00000109466	0.0522096	0.0632689	0.409258	0.529296	KLHL2
ENSG00000206195	-0.182267	0.221103	0.409737	0.529884	DUXAP8
ENSG00000164308	0.135869	0.164859	0.409853	0.530002	ERAP2
ENSG00000100842	-0.0564334	0.0685103	0.410098	0.530264	EFS
ENSG00000246379	0.0510205	0.0619416	0.410118	0.530264	AC040168.1
ENSG00000069702	0.105389	0.127953	0.410136	0.530264	TGFBR3
ENSG00000167996	-0.0697328	0.0846678	0.410164	0.530264	FTH1
ENSG00000273245	0.0768543	0.0933176	0.41018	0.530264	AC092653.1
ENSG00000159450	-0.196073	0.238115	0.410258	0.530329	TCHH
ENSG00000186184	0.0460229	0.0558937	0.41028	0.530329	POLR1D
ENSG00000152518	0.107893	0.131185	0.41082	0.530977	ZFP36L2
ENSG00000167065	0.0660314	0.080291	0.410849	0.530977	DUSP18
ENSG00000136100	-0.0416523	0.0506479	0.410856	0.530977	VPS36
ENSG00000285679	-0.107624	0.1309	0.410972	0.531096	AC079142.1
ENSG00000173621	-0.0776834	0.0945037	0.411069	0.531188	LRFN4
ENSG00000268230	-0.0603046	0.0733847	0.411213	0.531343	AC012313.3
ENSG00000136709	-0.0372775	0.0453766	0.411354	0.531492	WDR33
ENSG00000267508	-0.041238	0.0502011	0.411387	0.531503	ZNF285
ENSG00000108604	-0.0569243	0.0693108	0.411481	0.531592	SMARCD2
ENSG00000123600	-0.043073	0.0524507	0.411527	0.53162	METTL8
ENSG00000247809	-0.14353	0.174846	0.411707	0.53182	NR2F2-AS1
ENSG00000176204	-0.0974038	0.118666	0.411749	0.531842	LRRTM4
ENSG00000112214	0.133081	0.16216	0.411828	0.531913	FHL5
ENSG00000184922	-0.0558148	0.068031	0.41197	0.532064	FMNL1
ENSG00000237440	0.0681899	0.0831422	0.412125	0.532169	ZNF737
ENSG00000145703	0.123261	0.150291	0.412132	0.532169	IQGAP2
ENSG00000123728	-0.0373937	0.045595	0.412144	0.532169	RAP2C
ENSG00000132517	-0.128592	0.156812	0.412193	0.532169	SLC52A1
ENSG00000176771	-0.0798173	0.0973354	0.412203	0.532169	NCKAP5
ENSG00000091409	-0.0955309	0.116498	0.412204	0.532169	ITGA6
ENSG00000274659	-0.0687791	0.0838787	0.412226	0.532169	LINC02371
ENSG00000261402	-0.173697	0.212	0.412601	0.532621	AL591222.1
ENSG00000167524	0.0554763	0.0677174	0.412654	0.532657	RSKR
ENSG00000163491	0.133677	0.163216	0.412776	0.532739	NEK10
ENSG00000090932	-0.0727568	0.0888369	0.41279	0.532739	DLL3
ENSG00000270170	0.0471343	0.0575522	0.412796	0.532739	NCBP2AS2
ENSG00000177432	-0.0718723	0.0877618	0.412817	0.532739	NAP1L5
ENSG00000111783	-0.102642	0.125354	0.412892	0.532804	RFX4
ENSG00000139746	-0.0399046	0.0487498	0.413038	0.53296	RBM26
ENSG00000198774	-0.178532	0.21814	0.413112	0.533024	RASSF9
ENSG00000236411	-0.109713	0.134072	0.413177	0.533043	NDUFAF4P3
ENSG00000198231	-0.0408416	0.0499093	0.413177	0.533043	DDX42
ENSG00000287672	-0.116238	0.142077	0.413281	0.533145	AC003086.1
ENSG00000181409	-0.0496949	0.0607557	0.413388	0.533231	AATK
ENSG00000182366	0.139125	0.170094	0.413398	0.533231	FAM87A
ENSG00000007933	0.120896	0.147826	0.413457	0.533276	FMO3
ENSG00000275895	0.235455	0.288005	0.413622	0.533431	U2AF1L5
ENSG00000177459	-0.128003	0.156573	0.413627	0.533431	ERICH5
ENSG00000133121	-0.0860496	0.10527	0.413692	0.53346	STARD13
ENSG00000103168	0.0571317	0.0698944	0.4137	0.53346	TAF1C
ENSG00000243107	-0.0732657	0.0896656	0.413872	0.53365	AC000120.1
ENSG00000165282	-0.05941	0.0727201	0.413947	0.533715	PIGO
ENSG00000131023	0.0415213	0.0508445	0.414138	0.533929	LATS1
ENSG00000185306	-0.136699	0.167404	0.414168	0.533936	C12orf56
ENSG00000279456	0.118427	0.145045	0.414224	0.533957	AL353763.1
ENSG00000213889	-0.0998751	0.122332	0.414258	0.533957	PPM1N
ENSG00000174740	-0.0819601	0.10039	0.41426	0.533957	PABPC5
ENSG00000285991	-0.0648478	0.0794386	0.414314	0.533994	AL355312.6
ENSG00000280936	0.110934	0.135995	0.414657	0.534405	AL353658.2
ENSG00000138185	0.0458623	0.0562356	0.414763	0.53451	ENTPD1
ENSG00000113119	-0.0403381	0.0494655	0.414798	0.534521	TMCO6
ENSG00000198189	0.0642693	0.0788158	0.414822	0.534521	HSD17B11
ENSG00000185955	-0.159187	0.195313	0.415052	0.534775	C7orf61
ENSG00000101138	0.0299634	0.0367647	0.41507	0.534775	CSTF1
ENSG00000278864	0.0872606	0.107084	0.415139	0.534833	AC055811.4
ENSG00000268089	0.110049	0.135062	0.415185	0.534859	GABRQ
ENSG00000221882	-0.148481	0.182277	0.415307	0.534935	OR3A2
ENSG00000105723	0.0475301	0.0583498	0.415317	0.534935	GSK3A
ENSG00000157014	0.0465232	0.0571138	0.415318	0.534935	TATDN2
ENSG00000186806	0.0451165	0.0554015	0.415441	0.535061	VSIG10L
ENSG00000278911	-0.8322	1.02211	0.415534	0.535148	AC015819.3
ENSG00000168594	-0.266911	0.327903	0.415649	0.535239	ADAM29
ENSG00000189190	0.0549278	0.0674804	0.415655	0.535239	ZNF600
ENSG00000188549	-0.0661129	0.081237	0.415743	0.53531	CCDC9B
ENSG00000067064	0.0607507	0.0746508	0.41576	0.53531	IDI1
ENSG00000126759	0.0912077	0.112128	0.415976	0.53553	CFP
ENSG00000283417	-0.480582	0.590821	0.415981	0.53553	AC024614.4
ENSG00000286647	-0.227774	0.280085	0.416085	0.535632	AC008459.1
ENSG00000163629	0.0931517	0.11456	0.416146	0.535678	PTPN13
ENSG00000287463	0.0652311	0.0802591	0.416357	0.535918	AC110620.2
ENSG00000215788	0.0747623	0.0920022	0.416439	0.535971	TNFRSF25
ENSG00000134755	-0.119223	0.146719	0.416449	0.535971	DSC2
ENSG00000104497	0.0535071	0.0658648	0.416575	0.536102	SNX16
ENSG00000216775	0.0879323	0.108265	0.41668	0.536183	AL109918.1
ENSG00000189238	-0.601373	0.740459	0.416698	0.536183	LINC00943
ENSG00000254602	-0.0798	0.0982594	0.416713	0.536183	AP000662.1
ENSG00000110536	-0.043803	0.0539402	0.416753	0.536202	PTPMT1
ENSG00000134152	-0.042942	0.0528888	0.416832	0.536271	KATNBL1
ENSG00000125337	-0.254531	0.313538	0.416904	0.536331	KIF25
ENSG00000240710	0.10567	0.130221	0.417099	0.53655	AL512306.3
ENSG00000172183	0.123422	0.152143	0.417239	0.536697	ISG20
ENSG00000144161	-0.0307767	0.037948	0.417352	0.536764	ZC3H8
ENSG00000136213	-0.0593628	0.0731959	0.417359	0.536764	CHST12
ENSG00000236861	0.0550127	0.0678342	0.417372	0.536764	AC006378.1
ENSG00000168710	-0.0735821	0.090735	0.417391	0.536764	AHCYL1
ENSG00000288065	0.100911	0.124501	0.41764	0.537052	AC007881.4
ENSG00000125844	-0.0493907	0.0609592	0.417811	0.537239	RRBP1
ENSG00000260920	0.0489459	0.0604261	0.417933	0.537364	AL031985.3
ENSG00000165195	-0.0377591	0.0466196	0.417974	0.537385	PIGA
ENSG00000220205	0.0465382	0.0574766	0.418119	0.537538	VAMP2
ENSG00000147419	0.049949	0.061697	0.418178	0.537556	CCDC25
ENSG00000137547	-0.0443785	0.0548169	0.418183	0.537556	MRPL15
ENSG00000054690	-0.0534646	0.0660745	0.418425	0.537835	PLEKHH1
ENSG00000119326	-0.0577276	0.0713598	0.418535	0.537944	CTNNAL1
ENSG00000231177	0.0820869	0.101481	0.418579	0.537969	LINC00852
ENSG00000286138	-0.100713	0.124528	0.418651	0.538029	AC010336.8
ENSG00000265808	0.0394855	0.0488334	0.418759	0.538135	SEC22B
ENSG00000049246	0.0371355	0.0459823	0.419319	0.538822	PER3
ENSG00000223356	0.100171	0.124071	0.419453	0.538909	AL590666.1
ENSG00000273308	-0.0786159	0.0973736	0.419457	0.538909	AC024560.3
ENSG00000270300	0.0875394	0.108427	0.419462	0.538909	PHACTR2P1
ENSG00000250723	-1.7627	2.18367	0.419541	0.538972	AC016687.2
ENSG00000234284	-0.0476897	0.0590818	0.419562	0.538972	ZNF879
ENSG00000255366	-0.0582704	0.0722005	0.41963	0.539028	AC120036.4
ENSG00000106686	0.0600324	0.074388	0.419656	0.539029	SPATA6L
ENSG00000204657	-0.0950581	0.117825	0.419796	0.539176	OR2H2
ENSG00000166321	-0.0463465	0.0574776	0.420047	0.539465	NUDT13
ENSG00000140932	-0.110346	0.136925	0.420307	0.539768	CMTM2
ENSG00000162813	0.0423121	0.0525166	0.420421	0.539858	BPNT1
ENSG00000171469	-0.0467246	0.057994	0.420428	0.539858	ZNF561
ENSG00000185986	0.0463799	0.0575777	0.42052	0.539911	SDHAP3
ENSG00000256422	-0.0963894	0.119664	0.42053	0.539911	LINC02552
ENSG00000153208	-0.115041	0.142824	0.420545	0.539911	MERTK
ENSG00000163882	-0.0499844	0.0620657	0.42062	0.539974	POLR2H
ENSG00000172465	0.0431516	0.0535852	0.420652	0.539984	TCEAL1
ENSG00000111639	-0.0539638	0.0670159	0.420682	0.539988	MRPL51
ENSG00000010327	0.107522	0.133535	0.420706	0.539988	STAB1
ENSG00000130612	-0.114663	0.142516	0.421071	0.5404	CYP2G1P
ENSG00000166199	0.047267	0.05875	0.421083	0.5404	ALKBH3
ENSG00000157570	0.067921	0.0844254	0.421103	0.5404	TSPAN18
ENSG00000225733	0.0385701	0.0479494	0.421171	0.540456	FGD5-AS1
ENSG00000236358	0.112959	0.140485	0.421358	0.540663	AL355472.2
ENSG00000151500	-0.0369181	0.0459489	0.42171	0.541082	THYN1
ENSG00000014123	-0.0627936	0.078159	0.421739	0.541087	UFL1
ENSG00000102024	0.0771153	0.0960456	0.422031	0.541416	PLS3
ENSG00000232884	0.160787	0.200267	0.422054	0.541416	AF127936.2
ENSG00000253678	-0.0993825	0.12379	0.422071	0.541416	AC104964.2
ENSG00000156860	-0.0517254	0.0644327	0.422101	0.541421	FBRS
ENSG00000111237	-0.0326221	0.0406435	0.422182	0.541493	VPS29
ENSG00000138823	-0.11968	0.149147	0.422302	0.541614	MTTP
ENSG00000174796	-0.0525775	0.0655306	0.422359	0.541655	THAP6
ENSG00000205918	-0.10185	0.126956	0.422411	0.541689	PDPK2P
ENSG00000103966	0.0773208	0.0963884	0.422449	0.541706	EHD4
ENSG00000245832	0.157923	0.196993	0.422744	0.542033	MIR4300HG
ENSG00000133773	-0.0373727	0.0466197	0.422756	0.542033	CCDC59
ENSG00000006118	0.0444708	0.0554855	0.422851	0.542123	TMEM132A
ENSG00000212694	-0.0921622	0.115005	0.422915	0.542152	LINC01089
ENSG00000170017	0.096007	0.119805	0.422924	0.542152	ALCAM
ENSG00000215388	0.123751	0.154447	0.422986	0.542199	ACTG1P3
ENSG00000070761	0.038105	0.0475722	0.423135	0.542358	CFAP20
ENSG00000141433	-0.118279	0.147691	0.423216	0.542428	ADCYAP1
ENSG00000170545	-0.0668171	0.0834594	0.423367	0.542589	SMAGP
ENSG00000250539	-0.0799622	0.0998951	0.423443	0.542655	KRT8P33
ENSG00000233469	-0.0740221	0.0925261	0.423703	0.542941	ST6GALNAC4P1
ENSG00000240219	-0.0989182	0.12365	0.423718	0.542941	AL512306.2
ENSG00000076984	-0.0601378	0.0752731	0.424332	0.543697	MAP2K7
ENSG00000101331	0.0549867	0.0688373	0.424411	0.543765	CCM2L
ENSG00000103415	0.0405694	0.0507972	0.424491	0.543806	HMOX2
ENSG00000170340	-0.0681534	0.0853358	0.424494	0.543806	B3GNT2
ENSG00000099875	0.0694008	0.0869349	0.424692	0.543984	MKNK2
ENSG00000119403	-0.0412003	0.05161	0.424695	0.543984	PHF19
ENSG00000128408	-0.16036	0.200883	0.42471	0.543984	RIBC2
ENSG00000128159	-0.0582027	0.0729145	0.424736	0.543985	TUBGCP6
ENSG00000139546	-0.0540974	0.0677761	0.424767	0.543993	TARBP2
ENSG00000107959	-0.0332936	0.0417164	0.424816	0.544023	PITRM1
ENSG00000105402	-0.0436987	0.0547599	0.424867	0.544055	NAPA
ENSG00000250462	-0.0325815	0.0408338	0.424925	0.544097	LRRC37BP1
ENSG00000261105	-0.0787421	0.098692	0.424953	0.544101	LMO7-AS1
ENSG00000186871	0.072944	0.0914391	0.425025	0.544161	ERCC6L
ENSG00000139437	-0.0354273	0.0444149	0.425077	0.544183	TCHP
ENSG00000169683	0.0672093	0.0842665	0.425114	0.544183	LRRC45
ENSG00000287268	-0.118481	0.148552	0.425119	0.544183	AL050350.1
ENSG00000160883	0.132426	0.166069	0.425212	0.544269	HK3
ENSG00000101311	-0.0990162	0.124207	0.425344	0.544389	FERMT1
ENSG00000085831	0.0791922	0.0993517	0.425399	0.544389	TTC39A
ENSG00000115446	0.0291726	0.036605	0.425476	0.544389	UNC50
ENSG00000184271	0.0359565	0.0451182	0.425486	0.544389	POU6F1
ENSG00000088812	0.0505729	0.0634603	0.425496	0.544389	ATRN
ENSG00000083535	0.0417203	0.0523523	0.4255	0.544389	PIBF1
ENSG00000171566	-0.0551248	0.0691773	0.425531	0.544389	PLRG1
ENSG00000071994	-0.0430589	0.0540361	0.425536	0.544389	PDCD2
ENSG00000278746	-0.161901	0.203179	0.425544	0.544389	RN7SL660P
ENSG00000286378	-0.122095	0.153229	0.42556	0.544389	AL713852.2
ENSG00000280063	-0.10263	0.128874	0.425824	0.544694	AC012676.5
ENSG00000120318	-0.0927853	0.116538	0.425929	0.544796	ARAP3
ENSG00000164889	0.0638349	0.0801858	0.425981	0.54483	SLC4A2
ENSG00000078618	-0.0273132	0.0343312	0.426276	0.54515	NRDC
ENSG00000188342	0.0483635	0.060791	0.426282	0.54515	GTF2F2
ENSG00000109771	-0.0519102	0.0652548	0.426322	0.545168	LRP2BP
ENSG00000232615	0.127212	0.159927	0.426358	0.545181	AC026412.2
ENSG00000008838	0.0452966	0.0569567	0.42645	0.545267	MED24
ENSG00000203896	0.111899	0.140774	0.42668	0.545528	LIME1
ENSG00000033100	-0.0460221	0.0579172	0.426835	0.545694	CHPF2
ENSG00000132005	0.0626248	0.0788204	0.42689	0.545731	RFX1
ENSG00000139874	-0.10444	0.131477	0.426987	0.545822	SSTR1
ENSG00000171865	-0.0553915	0.0697747	0.427275	0.546159	RNASEH1
ENSG00000287892	0.108421	0.136652	0.427539	0.546463	AC090907.3
ENSG00000161940	0.121696	0.153428	0.427671	0.546574	BCL6B
ENSG00000234206	-0.10576	0.133339	0.427678	0.546574	AL121957.1
ENSG00000064999	0.0406559	0.0512627	0.427726	0.546574	ANKS1A
ENSG00000214578	0.107188	0.135153	0.427728	0.546574	HMGN2P15
ENSG00000110076	0.0529263	0.0667537	0.427859	0.546709	NRXN2
ENSG00000226877	0.105911	0.133613	0.427968	0.546816	AL354733.1
ENSG00000100330	-0.0434985	0.0548806	0.42801	0.546836	MTMR3
ENSG00000277548	-0.0921562	0.116307	0.428153	0.546987	AC018926.3
ENSG00000223891	0.0510314	0.0644282	0.428322	0.54717	OSER1-DT
ENSG00000274286	-0.167861	0.211943	0.428355	0.547179	ADRA2B
ENSG00000139044	0.126633	0.159962	0.428566	0.547366	B4GALNT3
ENSG00000197905	0.0880094	0.111176	0.428579	0.547366	TEAD4
ENSG00000180044	-0.0744555	0.0940582	0.4286	0.547366	C3orf80
ENSG00000127588	0.157028	0.198382	0.428628	0.547366	GNG13
ENSG00000225885	0.11099	0.14022	0.428629	0.547366	AC023590.1
ENSG00000241945	0.241124	0.304758	0.428828	0.547587	PWP2
ENSG00000229036	-0.0474244	0.0599797	0.429134	0.547945	VDAC1P8
ENSG00000187815	-0.0437053	0.0552821	0.429185	0.547977	ZFP69
ENSG00000165816	0.053725	0.0679716	0.429292	0.548081	VWA2
ENSG00000228395	0.0366293	0.0463479	0.429346	0.548118	AL356481.1
ENSG00000198792	0.0489754	0.061997	0.429548	0.548343	TMEM184B
ENSG00000225205	-0.0885067	0.112093	0.429773	0.548597	AC078883.1
ENSG00000278891	-0.345577	0.437854	0.429965	0.548809	AC105101.1
ENSG00000261150	-0.142066	0.180019	0.43001	0.548816	EPPK1
ENSG00000280287	0.142165	0.180148	0.430021	0.548816	AC131212.3
ENSG00000244879	0.0815622	0.103377	0.430126	0.548917	GABPB1-AS1
ENSG00000278972	-0.141795	0.179774	0.430264	0.54906	AC015920.1
ENSG00000141378	0.0410312	0.0520317	0.430357	0.549146	PTRH2
ENSG00000124224	0.0372347	0.0472415	0.430593	0.549414	PPP4R1L
ENSG00000198612	0.0434774	0.0551833	0.430771	0.549609	COPS8
ENSG00000136950	-0.0506747	0.0643327	0.430874	0.549708	ARPC5L
ENSG00000253636	-0.0703506	0.0893193	0.430913	0.549725	AC022893.1
ENSG00000132429	0.13201	0.167662	0.431072	0.549895	POPDC3
ENSG00000143320	-0.111738	0.141924	0.431101	0.549898	CRABP2
ENSG00000077942	0.0882098	0.112068	0.431219	0.550016	FBLN1
ENSG00000165238	-0.049766	0.0632621	0.431479	0.550283	WNK2
ENSG00000174238	0.0456498	0.0580309	0.431489	0.550283	PITPNA
ENSG00000087253	-0.125559	0.159618	0.431505	0.550283	LPCAT2
ENSG00000099290	0.0513733	0.0653395	0.43172	0.550513	WASHC2A
ENSG00000137571	-0.147107	0.187106	0.431737	0.550513	SLCO5A1
ENSG00000243753	0.0561785	0.0714675	0.431826	0.550594	HLA-L
ENSG00000112773	0.0794429	0.101074	0.431877	0.550626	TENT5A
ENSG00000188517	-0.0928181	0.118122	0.431994	0.550742	COL25A1
ENSG00000135093	0.0309619	0.0394142	0.43213	0.550883	USP30
ENSG00000237738	-0.170479	0.217077	0.432255	0.550951	RNF216-IT1
ENSG00000286355	0.123735	0.157557	0.432258	0.550951	AL355834.2
ENSG00000212747	-0.0307181	0.0391149	0.432261	0.550951	RTL8B
ENSG00000164163	-0.0350744	0.0446665	0.432306	0.550951	ABCE1
ENSG00000234690	0.0607968	0.0774243	0.432312	0.550951	EPCAM-DT
ENSG00000267787	-0.0622731	0.0793138	0.432367	0.550987	AC027097.2
ENSG00000128245	0.0783046	0.0997421	0.432412	0.551012	YWHAH
ENSG00000176563	0.0716319	0.0912603	0.432501	0.551093	CNTD1
ENSG00000174640	0.157365	0.200588	0.432736	0.55136	SLCO2A1
ENSG00000185883	-0.080312	0.102411	0.432915	0.551542	ATP6V0C
ENSG00000198554	0.0486658	0.062059	0.432931	0.551542	WDHD1
ENSG00000164309	-0.0881438	0.112451	0.433131	0.551764	CMYA5
ENSG00000150938	0.0682316	0.0871209	0.433519	0.552226	CRIM1
ENSG00000163110	-0.0782852	0.0999752	0.4336	0.552295	PDLIM5
ENSG00000090857	-0.0549972	0.070273	0.433848	0.552564	PDPR
ENSG00000100911	-0.0518467	0.0662493	0.433863	0.552564	PSME2
ENSG00000259055	0.1048	0.133935	0.433938	0.552628	AL591770.1
ENSG00000121297	-0.0797263	0.10201	0.434475	0.553253	TSHZ3
ENSG00000250132	-0.0597225	0.0764192	0.434502	0.553253	AC004803.1
ENSG00000276261	-0.243921	0.312118	0.434507	0.553253	AC009509.4
ENSG00000232956	-0.0532018	0.068121	0.434809	0.553604	SNHG15
ENSG00000130038	0.0768587	0.0984271	0.43488	0.553662	CRACR2A
ENSG00000114120	0.0494194	0.0633278	0.435171	0.554	SLC25A36
ENSG00000279633	-0.100315	0.128569	0.43525	0.554068	AL137918.1
ENSG00000118298	0.0690582	0.0885287	0.435352	0.554165	CA14
ENSG00000120685	-0.0309677	0.0397071	0.435448	0.554253	PROSER1
ENSG00000198732	-0.0749492	0.0961606	0.435734	0.554585	SMOC1
ENSG00000127311	0.126996	0.163	0.43591	0.554776	HELB
ENSG00000114547	0.0491123	0.0630476	0.435996	0.554852	ROPN1B
ENSG00000237636	-0.235585	0.302489	0.436083	0.55493	ANKRD26P3
ENSG00000126249	-0.0577272	0.0741535	0.436284	0.555121	PDCD2L
ENSG00000280159	0.0789602	0.101428	0.436285	0.555121	AC016583.1
ENSG00000159692	0.0494187	0.0634909	0.436357	0.555179	CTBP1
ENSG00000079689	-0.160822	0.206646	0.436424	0.555232	SCGN
ENSG00000267529	-0.16579	0.213096	0.436565	0.555379	AP005131.4
ENSG00000231327	0.0788742	0.101408	0.436691	0.555505	LINC01816
ENSG00000246082	-0.0677978	0.0871929	0.436828	0.555623	NUDT16P1
ENSG00000182512	-0.0473325	0.0608754	0.436846	0.555623	GLRX5
ENSG00000100629	0.0425428	0.0547183	0.436871	0.555623	CEP128
ENSG00000247595	0.0570325	0.0733576	0.436888	0.555623	SPTY2D1OS
ENSG00000143155	-0.0404444	0.052028	0.436947	0.555665	TIPRL
ENSG00000169752	0.0828954	0.106752	0.437439	0.556258	NRG4
ENSG00000254966	0.0697452	0.0898226	0.437467	0.556261	AC103974.1
ENSG00000120278	0.0802666	0.103415	0.437653	0.556464	PLEKHG1
ENSG00000256294	0.0281379	0.0362673	0.437839	0.556667	ZNF225
ENSG00000185122	-0.0525314	0.0677179	0.437904	0.556717	HSF1
ENSG00000171777	0.0900955	0.116174	0.438032	0.556847	RASGRP4
ENSG00000186687	-0.052413	0.0676267	0.438319	0.557173	LYRM7
ENSG00000287815	0.0534569	0.0689768	0.438341	0.557173	AC005081.1
ENSG00000265798	-0.0623995	0.0805286	0.438414	0.557234	AC138207.6
ENSG00000161912	0.0522004	0.0673833	0.43853	0.557326	ADCY10P1
ENSG00000005884	-0.0451153	0.0582387	0.438539	0.557326	ITGA3
ENSG00000203747	-0.176213	0.227508	0.438612	0.557331	FCGR3A
ENSG00000006695	0.0297651	0.0384301	0.438621	0.557331	COX10
ENSG00000286652	-0.0813906	0.105089	0.43864	0.557331	AL021918.5
ENSG00000104129	-0.0386782	0.0499463	0.438696	0.557331	DNAJC17
ENSG00000255302	0.0548338	0.0708089	0.438699	0.557331	EID1
ENSG00000099260	-0.106102	0.137017	0.438709	0.557331	PALMD
ENSG00000159069	-0.0475459	0.0614013	0.438726	0.557331	FBXW5
ENSG00000075043	0.0507285	0.0655154	0.438754	0.557335	KCNQ2
ENSG00000205560	0.10388	0.134177	0.438814	0.557377	CPT1B
ENSG00000123552	0.0484804	0.0626287	0.438876	0.557401	USP45
ENSG00000101204	-0.0959483	0.123952	0.438885	0.557401	CHRNA4
ENSG00000157881	0.0376694	0.0486778	0.439018	0.557537	PANK4
ENSG00000151694	0.0398531	0.0515035	0.439052	0.557547	ADAM17
ENSG00000167548	0.0731345	0.0945254	0.439107	0.557584	KMT2D
ENSG00000226562	-0.0657034	0.0849349	0.439183	0.557647	CYP4F26P
ENSG00000183597	-0.0445853	0.0576647	0.439415	0.557909	TANGO2
ENSG00000230783	0.0909866	0.117784	0.439824	0.558395	AC009961.3
ENSG00000131626	0.0233901	0.0302956	0.440078	0.558684	PPFIA1
ENSG00000140740	-0.0413687	0.0536167	0.440373	0.559025	UQCRC2
ENSG00000285852	-0.128232	0.166266	0.440561	0.559231	AL353147.1
ENSG00000201684	0.136789	0.177506	0.440935	0.559642	RN7SKP239
ENSG00000164535	0.0428626	0.0556216	0.440937	0.559642	DAGLB
ENSG00000054282	-0.0281884	0.0365875	0.441039	0.559738	SDCCAG8
ENSG00000011638	0.0657588	0.0853854	0.441216	0.55993	TMEM159
ENSG00000130312	-0.0519838	0.067508	0.441276	0.559972	MRPL34
ENSG00000180801	0.0851327	0.110565	0.441313	0.559986	ARSJ
ENSG00000108587	0.0260074	0.0337821	0.441383	0.560042	GOSR1
ENSG00000287362	0.101645	0.132148	0.441788	0.560504	AC103563.9
ENSG00000273230	0.0684613	0.0890082	0.4418	0.560504	AC102953.2
ENSG00000264278	0.0492582	0.0640472	0.441839	0.560521	ZNF236-DT
ENSG00000150510	-0.0707497	0.0920066	0.441915	0.560583	FAM124A
ENSG00000069275	0.0417457	0.0543062	0.442066	0.560742	NUCKS1
ENSG00000120324	-0.0433667	0.0564378	0.44225	0.560942	PCDHB10
ENSG00000213619	-0.0415189	0.0540638	0.442511	0.56124	NDUFS3
ENSG00000126254	-0.0451472	0.0588221	0.442772	0.561538	RBM42
ENSG00000156795	-0.0454336	0.0592015	0.442821	0.561566	WDYHV1
ENSG00000286934	-0.135172	0.17624	0.443097	0.561884	AC027251.1
ENSG00000255346	-0.143683	0.18735	0.443128	0.561884	NOX5
ENSG00000137364	0.03938	0.0513507	0.443151	0.561884	TPMT
ENSG00000260005	0.108923	0.142041	0.443176	0.561884	AC027601.2
ENSG00000226413	0.0789134	0.10292	0.443232	0.561896	OR8T1P
ENSG00000274605	0.0366887	0.0478512	0.443245	0.561896	PCCA-DT
ENSG00000229222	0.086507	0.112831	0.443265	0.561896	KRT18P4
ENSG00000142949	-0.0543139	0.070855	0.443349	0.56197	PTPRF
ENSG00000287064	-0.148321	0.193508	0.44339	0.561988	AL606500.1
ENSG00000134109	0.0327599	0.042747	0.443458	0.562033	EDEM1
ENSG00000137100	0.035507	0.0463336	0.443478	0.562033	DCTN3
ENSG00000251322	-0.0569425	0.0743145	0.443536	0.562073	SHANK3
ENSG00000234537	0.0785686	0.102549	0.443585	0.562103	AL354751.1
ENSG00000059377	-0.0992347	0.129531	0.443613	0.562104	TBXAS1
ENSG00000164167	0.0370041	0.0483193	0.44378	0.562283	LSM6
ENSG00000175376	0.0452044	0.0590397	0.443879	0.562374	EIF1AD
ENSG00000136169	-0.027174	0.0354954	0.443936	0.562413	SETDB2
ENSG00000073969	0.0635142	0.0829718	0.443979	0.562435	NSF
ENSG00000237556	-0.182273	0.238176	0.444101	0.562526	KCND3-AS1
ENSG00000258536	-0.341827	0.446668	0.444104	0.562526	FKBP1BP1
ENSG00000123810	0.0770682	0.100712	0.444131	0.562527	B9D2
ENSG00000179902	-0.104039	0.135999	0.444272	0.562673	C1orf194
ENSG00000174130	0.1367	0.178783	0.444502	0.56293	TLR6
ENSG00000145331	-0.041906	0.0548107	0.444535	0.562938	TRMT10A
ENSG00000114626	-0.0472035	0.061767	0.444737	0.563149	ABTB1
ENSG00000110013	-0.0613957	0.0803408	0.444753	0.563149	SIAE
ENSG00000169891	0.0616918	0.0807447	0.444846	0.563233	REPS2
ENSG00000205572	-0.0930982	0.121863	0.444892	0.563257	SERF1B
ENSG00000277586	-0.1599	0.209333	0.444954	0.563303	NEFL
ENSG00000173145	0.0534954	0.0700434	0.445018	0.563351	NOC3L
ENSG00000287373	-0.12975	0.169993	0.445304	0.563679	AL122014.1
ENSG00000276128	0.24769	0.324552	0.445359	0.563716	AL591441.1
ENSG00000142227	0.0897094	0.117566	0.445428	0.56377	EMP3
ENSG00000164615	0.0467812	0.0613216	0.445533	0.563869	CAMLG
ENSG00000287586	-0.148352	0.194485	0.445586	0.563903	Z98886.1
ENSG00000130749	-0.0345165	0.0452653	0.445739	0.564059	ZC3H4
ENSG00000007129	-0.121415	0.159233	0.445763	0.564059	CEACAM21
ENSG00000059769	-0.0345082	0.0452731	0.445927	0.564234	DNAJC25
ENSG00000165555	-0.0680466	0.0893645	0.446388	0.564785	NOXRED1
ENSG00000159210	0.026923	0.0353617	0.446442	0.564819	SNF8
ENSG00000262884	-0.1225	0.160916	0.446499	0.564826	AC015921.1
ENSG00000188707	0.0570332	0.0749211	0.446512	0.564826	ZBED6CL
ENSG00000280339	0.0502297	0.065988	0.446541	0.564826	AP001528.2
ENSG00000123219	0.0862346	0.113292	0.446553	0.564826	CENPK
ENSG00000170835	0.121577	0.159767	0.446676	0.564948	CEL
ENSG00000259917	0.0665567	0.0875159	0.44695	0.565261	HNRNPLP2
ENSG00000071205	0.0746686	0.098192	0.446995	0.565285	ARHGAP10
ENSG00000261366	-0.0899148	0.118294	0.447198	0.565496	MANEA-DT
ENSG00000197283	-0.0527733	0.0694325	0.447215	0.565496	SYNGAP1
ENSG00000221184	-0.0689062	0.0907668	0.447759	0.56615	AL513534.1
ENSG00000133612	-0.0491634	0.0647691	0.447819	0.566192	AGAP3
ENSG00000279685	0.0938935	0.123735	0.447954	0.56633	MAPT-IT1
ENSG00000286599	0.0682821	0.0899986	0.448031	0.566394	AC110611.1
ENSG00000233954	0.0651408	0.0859072	0.448289	0.566687	UQCRHL
ENSG00000229117	-0.0540687	0.0713158	0.448356	0.566737	RPL41
ENSG00000089009	-0.0480091	0.063328	0.448389	0.566746	RPL6
ENSG00000266918	0.106132	0.14003	0.448498	0.56685	AC091132.3
ENSG00000106263	0.0375804	0.0495944	0.448597	0.566942	EIF3B
ENSG00000159167	0.227063	0.299682	0.448642	0.566966	STC1
ENSG00000140750	-0.0447141	0.0590229	0.448708	0.56699	ARHGAP17
ENSG00000117472	-0.0875923	0.115624	0.448715	0.56699	TSPAN1
ENSG00000154719	0.0384339	0.0507459	0.448822	0.567092	MRPL39
ENSG00000104936	-0.0725602	0.095846	0.44902	0.567309	DMPK
ENSG00000145287	-0.167594	0.221423	0.449113	0.567392	PLAC8
ENSG00000064687	0.0878289	0.116084	0.449289	0.567582	ABCA7
ENSG00000172348	0.0742769	0.0981805	0.449329	0.567599	RCAN2
ENSG00000174483	0.0581849	0.0769159	0.449365	0.567611	BBS1
ENSG00000121774	0.0542817	0.0717633	0.449409	0.567633	KHDRBS1
ENSG00000245105	-0.075061	0.0992622	0.449536	0.567759	A2M-AS1
ENSG00000254377	0.0677368	0.089642	0.449867	0.568144	MIR124-2HG
ENSG00000261801	-0.152234	0.201481	0.449904	0.568157	LOXL1-AS1
ENSG00000168477	0.0717369	0.0949615	0.44999	0.568233	TNXB
ENSG00000228060	-0.0921853	0.122039	0.450022	0.568239	PABPC4-AS1
ENSG00000173226	0.0356722	0.0472276	0.450053	0.568245	IQCB1
ENSG00000276449	0.0402573	0.0533131	0.450182	0.568366	AC004076.2
ENSG00000176720	-0.0595316	0.0788417	0.450203	0.568366	BOK
ENSG00000079462	-0.0675014	0.0894184	0.450313	0.568413	PAFAH1B3
ENSG00000069956	0.0606113	0.0802917	0.450315	0.568413	MAPK6
ENSG00000269950	-0.109785	0.145433	0.450319	0.568413	AP000962.1
ENSG00000187800	0.0884345	0.117167	0.450386	0.56845	PEAR1
ENSG00000187690	-0.10492	0.139013	0.450402	0.56845	EZHIP
ENSG00000185437	0.131105	0.173722	0.450439	0.568464	SH3BGR
ENSG00000075826	0.0592539	0.0785617	0.450708	0.56877	SEC31B
ENSG00000180257	0.0435999	0.0578123	0.450752	0.568791	ZNF816
ENSG00000116521	-0.0457023	0.0606259	0.450945	0.568993	SCAMP3
ENSG00000173083	-0.140467	0.186343	0.450965	0.568993	HPSE
ENSG00000100300	-0.0794688	0.105464	0.451141	0.569182	TSPO
ENSG00000139971	0.142894	0.189688	0.451263	0.569299	ARMH4
ENSG00000188763	-0.0810653	0.107618	0.451287	0.569299	FZD9
ENSG00000100292	-0.120817	0.160505	0.451611	0.569674	HMOX1
ENSG00000129451	-0.108624	0.144337	0.451708	0.569762	KLK10
ENSG00000038532	-0.0276526	0.0367611	0.451916	0.569974	CLEC16A
ENSG00000178449	-0.0478015	0.0635486	0.451929	0.569974	COX14
ENSG00000147883	-0.105742	0.140605	0.452024	0.57006	CDKN2B
ENSG00000165115	0.0447433	0.0595129	0.452156	0.570193	KIF27
ENSG00000228536	-0.103826	0.138108	0.452189	0.570201	LYPLAL1-AS1
ENSG00000196449	0.032719	0.0435469	0.452441	0.570486	YRDC
ENSG00000232265	-0.112301	0.14948	0.452485	0.570507	LINC02805
ENSG00000262619	0.0558204	0.0743051	0.452513	0.570509	LINC00621
ENSG00000251229	-0.104794	0.139513	0.45257	0.570547	AL645924.2
ENSG00000267672	0.0789368	0.105133	0.452756	0.570748	AC010632.2
ENSG00000185345	-0.0606021	0.0807316	0.452857	0.570841	PRKN
ENSG00000196482	-0.116365	0.155076	0.45303	0.571026	ESRRG
ENSG00000164300	-0.0696719	0.0928592	0.453076	0.57105	SERINC5
ENSG00000264707	-0.174505	0.232605	0.453122	0.571075	L3MBTL4-AS1
ENSG00000170122	0.0991122	0.132154	0.45327	0.571213	FOXD4
ENSG00000253276	-0.087446	0.116605	0.453293	0.571213	CCDC71L
ENSG00000240970	0.0708822	0.0945215	0.453312	0.571213	RPL23AP64
ENSG00000136045	-0.0352858	0.0470887	0.453649	0.571604	PWP1
ENSG00000105135	0.0397349	0.0530475	0.45383	0.571799	ILVBL
ENSG00000246263	-0.0535186	0.0714552	0.453868	0.5718	UBR5-AS1
ENSG00000120451	0.0407009	0.0543436	0.453884	0.5718	SNX19
ENSG00000249140	-0.11697	0.156206	0.453965	0.571867	PRDX2P3
ENSG00000260708	0.0753528	0.100637	0.454001	0.571879	AL118516.1
ENSG00000149547	0.0266962	0.0356559	0.454028	0.57188	EI24
ENSG00000116954	-0.043571	0.0581978	0.454055	0.57188	RRAGC
ENSG00000177822	-0.154155	0.205938	0.454127	0.571937	TENM3-AS1
ENSG00000140006	0.0443633	0.0592998	0.454388	0.572232	WDR89
ENSG00000164125	0.0878336	0.117435	0.454499	0.572338	GASK1B
ENSG00000120029	-0.0227442	0.0304176	0.454621	0.572458	ARMH3
ENSG00000074276	-0.0697473	0.0932851	0.454654	0.572466	CDHR2
ENSG00000171791	-0.0757412	0.10131	0.454689	0.572476	BCL2
ENSG00000079432	-0.0553603	0.0740987	0.454994	0.572826	CIC
ENSG00000118473	0.0426657	0.0571361	0.455222	0.573057	SGIP1
ENSG00000281357	-0.120636	0.161553	0.45523	0.573057	ARRDC3-AS1
ENSG00000230383	-0.0735682	0.0985607	0.45541	0.573249	AC009245.1
ENSG00000150756	0.0509262	0.0682391	0.455492	0.573257	ATPSCKMT
ENSG00000196290	0.0398451	0.0533912	0.455495	0.573257	NIF3L1
ENSG00000184402	0.0317501	0.0425444	0.455497	0.573257	SS18L1
ENSG00000259205	-0.135999	0.182259	0.455555	0.573296	PRKXP1
ENSG00000135899	-0.0766318	0.102708	0.455601	0.57332	SP110
ENSG00000263531	-0.0868805	0.116533	0.455944	0.573718	AC130324.1
ENSG00000230513	0.0702882	0.0942844	0.455975	0.573724	THAP7-AS1
ENSG00000175772	-0.0759568	0.101959	0.456286	0.574068	LINC01106
ENSG00000167657	0.0476265	0.0639325	0.456302	0.574068	DAPK3
ENSG00000168374	0.0368048	0.0494173	0.456408	0.574168	ARF4
ENSG00000286305	0.0825216	0.110867	0.456678	0.574474	AC004893.3
ENSG00000178035	0.0311462	0.0418604	0.456847	0.574652	IMPDH2
ENSG00000237766	-0.0845765	0.113707	0.456991	0.574799	GGTA2P
ENSG00000273032	-0.0602945	0.0810664	0.457018	0.574799	DGCR9
ENSG00000198915	0.0354442	0.0476742	0.457199	0.574994	RASGEF1A
ENSG00000150768	0.0445973	0.0599899	0.457232	0.575001	DLAT
ENSG00000118640	0.101751	0.136954	0.457508	0.575302	VAMP8
ENSG00000267199	0.0717443	0.0965697	0.457525	0.575302	AP001029.2
ENSG00000159131	0.034196	0.0460434	0.457669	0.575449	GART
ENSG00000124164	0.0414843	0.0558749	0.457815	0.575599	VAPB
ENSG00000279433	0.314928	0.424372	0.458024	0.575828	AC018529.3
ENSG00000254739	0.127298	0.171566	0.4581	0.57589	AC137894.1
ENSG00000233006	0.0391237	0.0527474	0.458258	0.576021	MIR3936HG
ENSG00000130222	0.0996075	0.134293	0.458259	0.576021	GADD45G
ENSG00000234160	0.0428713	0.057838	0.458554	0.576359	AL513165.1
ENSG00000226101	-0.145651	0.196573	0.458723	0.576538	LINC02097
ENSG00000232803	0.135132	0.182395	0.45877	0.576562	SLCO4A1-AS1
ENSG00000130147	-0.0699105	0.0943797	0.458853	0.576633	SH3BP4
ENSG00000139679	-0.0785559	0.106077	0.458963	0.576708	LPAR6
ENSG00000123983	0.0524688	0.0708512	0.458967	0.576708	ACSL3
ENSG00000136811	-0.0367971	0.0496943	0.459016	0.576736	ODF2
ENSG00000183735	0.0347851	0.0469925	0.459162	0.576885	TBK1
ENSG00000273432	-0.073008	0.0986859	0.45942	0.577176	AC004951.4
ENSG00000060982	-0.101638	0.137424	0.459548	0.577301	BCAT1
ENSG00000137275	-0.0310424	0.041976	0.459588	0.577301	RIPK1
ENSG00000178966	0.0448193	0.0606072	0.459601	0.577301	RMI1
ENSG00000171858	-0.06101	0.0825439	0.459833	0.577559	RPS21
ENSG00000101230	0.111729	0.15118	0.459879	0.577582	ISM1
ENSG00000132024	0.0596521	0.0807374	0.460003	0.577705	CC2D1A
ENSG00000157349	0.0259156	0.0350812	0.46007	0.577755	DDX19B
ENSG00000279253	0.056191	0.0760828	0.46018	0.577859	AL121753.2
ENSG00000183154	-0.0567866	0.0769081	0.46029	0.577963	AC138356.1
ENSG00000164008	-0.0528549	0.0715986	0.460386	0.57805	C1orf50
ENSG00000182318	0.0416644	0.0564552	0.46051	0.578171	ZSCAN22
ENSG00000177679	-0.0549741	0.0745071	0.460613	0.578267	SRRM3
ENSG00000124762	0.143882	0.195033	0.460677	0.578313	CDKN1A
ENSG00000091482	0.1408	0.190903	0.460788	0.578419	SMPX
ENSG00000162236	-0.019707	0.0267222	0.460833	0.578441	STX5
ENSG00000200795	-0.204351	0.277159	0.460936	0.578536	RNU4-1
ENSG00000101210	-0.0519069	0.0704189	0.461052	0.578648	EEF1A2
ENSG00000198901	-0.0502651	0.0682151	0.461206	0.578808	PRC1
ENSG00000202343	0.0606202	0.0822784	0.461262	0.578821	AL078581.1
ENSG00000160741	-0.0556484	0.0755316	0.461271	0.578821	CRTC2
ENSG00000119703	0.0304064	0.0412872	0.461449	0.579011	ZC2HC1C
ENSG00000259994	-0.0460498	0.0625526	0.461622	0.579194	AL353796.1
ENSG00000127561	0.0403662	0.0548595	0.461846	0.579441	SYNGR3
ENSG00000090674	-0.0368594	0.0501007	0.461909	0.579486	MCOLN1
ENSG00000117632	-0.0501697	0.0682524	0.462303	0.579946	STMN1
ENSG00000223749	-0.112075	0.152509	0.462414	0.58003	MIR503HG
ENSG00000156172	0.0516944	0.0703459	0.462424	0.58003	C8orf37
ENSG00000054277	0.0965085	0.13143	0.462767	0.580426	OPN3
ENSG00000286219	-0.12547	0.170886	0.462807	0.580442	NOTCH2NLC
ENSG00000137764	0.0225469	0.0307126	0.462873	0.580489	MAP2K5
ENSG00000260810	-0.0677977	0.0923571	0.462899	0.580489	AL135818.2
ENSG00000116497	0.0242472	0.0330415	0.463046	0.580617	S100PBP
ENSG00000206341	-0.118515	0.161502	0.463055	0.580617	HLA-H
ENSG00000261329	-0.106253	0.144804	0.463087	0.580623	AC016597.1
ENSG00000255622	-0.0610148	0.0831901	0.463291	0.580845	PCDHB17P
ENSG00000122705	-0.04529	0.0617617	0.463374	0.580915	CLTA
ENSG00000184608	0.1015	0.138458	0.46351	0.581039	FAM167A-AS1
ENSG00000174720	-0.036204	0.0493915	0.463558	0.581039	LARP7
ENSG00000129194	-0.0582679	0.0794926	0.46356	0.581039	SOX15
ENSG00000286366	-0.0575134	0.0784694	0.463595	0.581039	AC005052.2
ENSG00000167981	0.0521568	0.0711632	0.463609	0.581039	ZNF597
ENSG00000006128	0.177397	0.242065	0.46365	0.581057	TAC1
ENSG00000143318	0.0463708	0.0633057	0.463869	0.581263	CASQ1
ENSG00000262873	0.149724	0.204404	0.463869	0.581263	AC127496.5
ENSG00000135835	-0.054877	0.0749422	0.464012	0.581407	KIAA1614
ENSG00000267653	0.153785	0.210053	0.464092	0.581474	AC002546.1
ENSG00000260691	0.117194	0.160096	0.464154	0.581518	ANKRD20A1
ENSG00000106631	-0.111661	0.152608	0.464362	0.581744	MYL7
ENSG00000204262	-0.105582	0.144337	0.464475	0.581852	COL5A2
ENSG00000268555	0.14763	0.201978	0.464826	0.582257	AC123912.4
ENSG00000047644	0.0329392	0.0450707	0.46488	0.582291	WWC3
ENSG00000214650	0.124628	0.170554	0.464945	0.582327	AC073592.1
ENSG00000106615	0.0427228	0.0584685	0.464963	0.582327	RHEB
ENSG00000203761	-0.048779	0.0667625	0.465002	0.582341	MSTO2P
ENSG00000138032	-0.0401884	0.0550208	0.465132	0.58247	PPM1B
ENSG00000153944	0.0348364	0.047698	0.465174	0.582489	MSI2
ENSG00000174109	0.0458078	0.0627316	0.465257	0.582558	C16orf91
ENSG00000213707	0.0585571	0.0802084	0.465352	0.582644	HMGB1P10
ENSG00000100412	0.0416266	0.0570272	0.465426	0.582684	ACO2
ENSG00000176945	-0.101471	0.139017	0.465439	0.582684	MUC20
ENSG00000145247	-0.0698091	0.0956815	0.465636	0.582896	OCIAD2
ENSG00000143226	0.128421	0.176193	0.466085	0.583425	FCGR2A
ENSG00000155367	0.0561647	0.0770814	0.466221	0.58356	PPM1J
ENSG00000161132	-0.0752586	0.103294	0.466254	0.583567	AC007663.1
ENSG00000224631	0.0615904	0.084614	0.466675	0.584055	RPS27AP16
ENSG00000262265	-0.0833505	0.114514	0.466698	0.584055	AC002558.3
ENSG00000131089	0.0429375	0.0590066	0.466814	0.584118	ARHGEF9
ENSG00000171604	0.0454635	0.0624787	0.466819	0.584118	CXXC5
ENSG00000181090	-0.0412109	0.0566371	0.466839	0.584118	EHMT1
ENSG00000242337	-0.064082	0.0880729	0.466857	0.584118	INHCAP
ENSG00000276698	-0.0485779	0.0667979	0.467081	0.584363	AL136295.6
ENSG00000204219	-0.083175	0.114406	0.467216	0.584413	TCEA3
ENSG00000179348	-0.0910078	0.125181	0.467218	0.584413	GATA2
ENSG00000286548	-0.14596	0.200772	0.46723	0.584413	AL596214.1
ENSG00000019102	-0.12066	0.165971	0.46723	0.584413	VSIG2
ENSG00000204463	0.0255209	0.0351222	0.467452	0.584623	BAG6
ENSG00000152926	-0.0538241	0.0740736	0.467452	0.584623	ZNF117
ENSG00000158321	-0.0386629	0.0532123	0.467484	0.584629	AUTS2
ENSG00000101849	-0.054941	0.0756253	0.467539	0.584663	TBL1X
ENSG00000135424	0.0581588	0.0800847	0.467706	0.584838	ITGA7
ENSG00000282100	-0.12511	0.172302	0.467773	0.584883	HSP90AB4P
ENSG00000232648	-0.0527691	0.0726779	0.467797	0.584883	AC107214.1
ENSG00000172667	0.0574842	0.0792197	0.468065	0.585184	ZMAT3
ENSG00000232533	0.064058	0.0882894	0.468117	0.585215	AC093673.1
ENSG00000165949	-0.0879644	0.121259	0.468191	0.585273	IFI27
ENSG00000148824	0.05242	0.0722771	0.46829	0.585363	MTG1
ENSG00000287021	-0.124534	0.171744	0.468381	0.585443	AC097462.3
ENSG00000160685	-0.0483795	0.06673	0.46845	0.585494	ZBTB7B
ENSG00000078900	0.0656211	0.0905284	0.468533	0.585564	TP73
ENSG00000155849	-0.059055	0.0814869	0.468625	0.585645	ELMO1
ENSG00000100100	0.0422213	0.0582764	0.468758	0.585762	PIK3IP1
ENSG00000263883	-0.104385	0.144084	0.468774	0.585762	EEF1DP7
ENSG00000104213	0.0602412	0.0831759	0.468905	0.585891	PDGFRL
ENSG00000115211	-0.0308151	0.0425519	0.468958	0.585899	EIF2B4
ENSG00000245293	-0.118315	0.163386	0.468979	0.585899	AC096564.1
ENSG00000168826	0.0345291	0.0476843	0.468993	0.585899	ZBTB49
ENSG00000278873	0.0956059	0.132055	0.469073	0.585949	AC005495.1
ENSG00000223599	-0.140233	0.193702	0.469088	0.585949	AL513523.1
ENSG00000273489	-0.0969598	0.133997	0.469312	0.586183	AC008264.2
ENSG00000162458	0.0664904	0.0918922	0.46933	0.586183	FBLIM1
ENSG00000196683	-0.0549571	0.0759575	0.469358	0.586184	TOMM7
ENSG00000149926	-0.0563008	0.0778329	0.469462	0.586279	TLCD3B
ENSG00000182247	0.0434998	0.0601406	0.469494	0.586285	UBE2E2
ENSG00000286593	-0.149227	0.206382	0.46964	0.586404	AP006261.1
ENSG00000249709	-0.0546605	0.0756014	0.469675	0.586404	ZNF564
ENSG00000197070	0.0425395	0.0588387	0.469689	0.586404	ARRDC1
ENSG00000166888	-0.0752326	0.104061	0.469699	0.586404	STAT6
ENSG00000160221	-0.249572	0.345299	0.469822	0.586523	GATD3A
ENSG00000163131	0.0973375	0.134714	0.469958	0.586659	CTSS
ENSG00000181744	-0.0409422	0.0566886	0.470153	0.586868	DIPK2A
ENSG00000227929	0.140022	0.193912	0.47024	0.586942	SRGAP3-AS3
ENSG00000092871	0.047856	0.0663169	0.470525	0.587264	RFFL
ENSG00000286634	-0.0980654	0.135915	0.470589	0.587295	AC146507.3
ENSG00000122417	-0.0358001	0.0496221	0.47063	0.587295	ODF2L
ENSG00000107338	-0.0822828	0.114054	0.470639	0.587295	SHB
ENSG00000165323	-0.106498	0.147626	0.47066	0.587295	FAT3
ENSG00000143393	0.0232205	0.0321919	0.470716	0.58733	PI4KB
ENSG00000083937	0.0466283	0.0646524	0.470777	0.587373	CHMP2B
ENSG00000250461	-0.0844067	0.117085	0.470969	0.587578	AC122718.1
ENSG00000188846	0.0398847	0.055341	0.471089	0.587689	RPL14
ENSG00000174177	0.0542881	0.0753301	0.471113	0.587689	CTU2
ENSG00000164649	0.078147	0.108459	0.471205	0.58777	CDCA7L
ENSG00000038295	0.0608221	0.0844457	0.471371	0.587942	TLL1
ENSG00000270069	-0.137373	0.190774	0.471477	0.588029	MIR222HG
ENSG00000184939	0.0305632	0.042446	0.471495	0.588029	ZFP90
ENSG00000143977	0.0432884	0.0601306	0.471583	0.588104	SNRPG
ENSG00000110077	0.139258	0.193519	0.471765	0.588269	MS4A6A
ENSG00000257711	-0.0831351	0.11553	0.471772	0.588269	AC079385.2
ENSG00000234500	-0.080463	0.111823	0.471798	0.588269	AC008267.3
ENSG00000124019	0.0909998	0.126478	0.471837	0.588278	FAM124B
ENSG00000198680	-0.0421386	0.0585701	0.47186	0.588278	TUSC1
ENSG00000283297	0.0836294	0.11629	0.47205	0.588481	TEX52
ENSG00000137409	-0.0348071	0.0484174	0.472204	0.588638	MTCH1
ENSG00000102178	0.0387996	0.0539749	0.472236	0.588644	UBL4A
ENSG00000227036	0.0462126	0.0643324	0.472547	0.588998	LINC00511
ENSG00000062524	0.0760173	0.105865	0.472722	0.589181	LTK
ENSG00000187325	-0.0395439	0.0550774	0.472776	0.589214	TAF9B
ENSG00000235296	-0.119189	0.166035	0.472846	0.589267	AC145207.1
ENSG00000273559	-0.0292188	0.0407077	0.472898	0.589288	CWC25
ENSG00000048342	-0.0354772	0.0494318	0.472943	0.589288	CC2D2A
ENSG00000154655	-0.0960439	0.133831	0.472973	0.589288	L3MBTL4
ENSG00000171824	0.0382736	0.0533319	0.472974	0.589288	EXOSC10
ENSG00000169836	0.165881	0.23118	0.473042	0.589339	TACR3
ENSG00000153130	0.0496511	0.069209	0.473123	0.589378	SCOC
ENSG00000092529	-0.0778246	0.108488	0.473155	0.589378	CAPN3
ENSG00000286333	-0.091029	0.126895	0.473156	0.589378	AC004828.2
ENSG00000141699	-0.0345744	0.048201	0.473192	0.589389	RETREG3
ENSG00000212802	0.0643448	0.0897122	0.473229	0.589401	RPL15P3
ENSG00000253154	-0.163717	0.228302	0.473308	0.589464	AC100801.1
ENSG00000178573	0.0505611	0.0705408	0.47352	0.589694	MAF
ENSG00000198734	-0.130311	0.181831	0.473584	0.58974	F5
ENSG00000122644	-0.0809209	0.112932	0.473656	0.589785	ARL4A
ENSG00000145491	-0.109724	0.153136	0.473675	0.589785	ROPN1L
ENSG00000197020	-0.0390964	0.0545716	0.47373	0.589818	ZNF100
ENSG00000133226	-0.0340152	0.0474829	0.473765	0.589828	SRRM1
ENSG00000013364	-0.0762522	0.106497	0.473991	0.590075	MVP
ENSG00000198590	-0.0661596	0.0924167	0.474064	0.590131	C3orf35
ENSG00000120437	0.0584512	0.0816818	0.474241	0.590317	ACAT2
ENSG00000061936	-0.0313518	0.0438368	0.474489	0.590592	SFSWAP
ENSG00000196932	0.20601	0.288247	0.474796	0.590924	TMEM26
ENSG00000169598	0.0484155	0.0677479	0.47483	0.590924	DFFB
ENSG00000163689	-0.0819388	0.114667	0.474868	0.590924	C3orf67
ENSG00000147421	0.0496751	0.069519	0.474884	0.590924	HMBOX1
ENSG00000058729	0.0382057	0.0534691	0.474894	0.590924	RIOK2
ENSG00000227060	0.113597	0.159004	0.47496	0.590971	LINC00629
ENSG00000167754	-0.191566	0.268254	0.475152	0.591176	KLK5
ENSG00000259802	0.0557039	0.0780761	0.475563	0.591654	AC012640.2
ENSG00000269335	0.0379045	0.0531465	0.475717	0.591806	IKBKG
ENSG00000141380	0.0244436	0.0342747	0.475741	0.591806	SS18
ENSG00000224940	-0.0666131	0.0934409	0.475914	0.591986	PRRT4
ENSG00000175691	-0.0367674	0.0515795	0.475951	0.591998	ZNF77
ENSG00000122679	0.113687	0.159516	0.476032	0.592065	RAMP3
ENSG00000136531	0.0544197	0.0763741	0.47613	0.592144	SCN2A
ENSG00000144848	0.035426	0.0497216	0.476164	0.592144	ATG3
ENSG00000128815	-0.122685	0.172199	0.476179	0.592144	WDFY4
ENSG00000139629	0.106365	0.149316	0.476251	0.5922	GALNT6
ENSG00000271425	-0.082224	0.115506	0.476551	0.592538	NBPF10
ENSG00000204272	0.0439008	0.061682	0.476633	0.592606	NBDY
ENSG00000021355	-0.0516167	0.072538	0.476724	0.592684	SERPINB1
ENSG00000105486	-0.0541881	0.0761848	0.476916	0.592888	LIG1
ENSG00000168405	0.0807649	0.113569	0.476991	0.592946	CMAHP
ENSG00000263753	0.0387461	0.0544909	0.477049	0.592984	LINC00667
ENSG00000068079	-0.0787307	0.110739	0.477112	0.593029	IFI35
ENSG00000100196	-0.0457865	0.0644167	0.477216	0.593124	KDELR3
ENSG00000280020	-0.122851	0.172854	0.477257	0.593139	AC116407.3
ENSG00000185567	-0.0976032	0.137364	0.477366	0.59324	AHNAK2
ENSG00000286675	-0.100514	0.141491	0.477461	0.593324	AC068700.2
ENSG00000164674	0.0854035	0.120313	0.477802	0.593667	SYTL3
ENSG00000117114	0.089216	0.125686	0.477807	0.593667	ADGRL2
ENSG00000132561	-0.0719726	0.101401	0.477841	0.593667	MATN2
ENSG00000278818	0.174984	0.246537	0.477848	0.593667	Metazoa_SRP
ENSG00000236882	-0.125858	0.177391	0.478018	0.59383	LINC01554
ENSG00000049323	0.0970738	0.136834	0.47806	0.59383	LTBP1
ENSG00000188997	-0.0537087	0.0757076	0.478062	0.59383	KCTD21
ENSG00000279675	-0.0875471	0.12344	0.478182	0.593945	AC080100.1
ENSG00000197162	0.0334643	0.0471915	0.478252	0.593996	ZNF785
ENSG00000166595	-0.0525991	0.0741876	0.478323	0.594051	CIAO2B
ENSG00000107798	0.050323	0.0709939	0.478426	0.594144	LIPA
ENSG00000136541	-0.115906	0.163614	0.47869	0.594437	ERMN
ENSG00000163069	0.0382194	0.0539755	0.478891	0.594653	SGCB
ENSG00000113504	-0.0761341	0.107556	0.479034	0.594739	SLC12A7
ENSG00000170464	0.0326081	0.0460667	0.479041	0.594739	DNAJC18
ENSG00000125870	-0.0359883	0.0508424	0.479044	0.594739	SNRPB2
ENSG00000198258	-0.0514973	0.0727997	0.479328	0.595056	UBL5
ENSG00000229917	-0.127012	0.179676	0.479631	0.595398	RPL7P46
ENSG00000236047	0.101285	0.143294	0.479671	0.595409	AC073410.1
ENSG00000143797	0.0536873	0.0759591	0.479695	0.595409	MBOAT2
ENSG00000258315	-0.0474685	0.0671648	0.479724	0.59541	C17orf49
ENSG00000166734	-0.0254326	0.0360075	0.479993	0.595694	CASC4
ENSG00000180867	0.0407459	0.0576901	0.480009	0.595694	PDIA3P1
ENSG00000275026	0.109631	0.155309	0.480258	0.595969	GXYLT1P4
ENSG00000198551	-0.0472825	0.0669873	0.480285	0.595969	ZNF627
ENSG00000132330	0.0628209	0.0890544	0.480548	0.59626	SCLY
ENSG00000116396	-0.0429311	0.0608684	0.480617	0.596311	KCNC4
ENSG00000012223	-0.243396	0.345114	0.480646	0.596313	LTF
ENSG00000160460	-0.0515413	0.0730966	0.480741	0.596395	SPTBN4
ENSG00000134853	-0.0752659	0.106773	0.480864	0.596513	PDGFRA
ENSG00000259125	-0.138798	0.19695	0.480975	0.596599	LRP1-AS
ENSG00000237321	-0.133844	0.189927	0.480989	0.596599	AL354936.1
ENSG00000170954	0.0278017	0.0394571	0.481055	0.596632	ZNF415
ENSG00000172936	-0.0325249	0.0461634	0.481083	0.596632	MYD88
ENSG00000131941	0.0400037	0.0567802	0.481099	0.596632	RHPN2
ENSG00000196208	-0.0484334	0.0687618	0.481206	0.59673	GREB1
ENSG00000137124	-0.0491888	0.0698482	0.481293	0.596804	ALDH1B1
ENSG00000182195	-0.0304578	0.0432541	0.481333	0.596819	LDOC1
ENSG00000259048	-0.139947	0.198821	0.481505	0.596997	AL392023.2
ENSG00000249855	0.0662493	0.0941275	0.481542	0.597008	EEF1A1P19
ENSG00000047056	-0.0286563	0.0407333	0.481737	0.597215	WDR37
ENSG00000156486	-0.155387	0.220901	0.481792	0.597249	KCNS2
ENSG00000230387	-0.394213	0.560566	0.481905	0.597354	AL118508.1
ENSG00000188732	0.0315438	0.044877	0.482122	0.597588	FAM221A
ENSG00000101017	-0.0576772	0.0820791	0.482241	0.597695	CD40
ENSG00000176349	-0.175322	0.249509	0.482264	0.597695	AC104129.1
ENSG00000287835	0.0550056	0.0782878	0.482301	0.597706	AC006063.4
ENSG00000189423	0.0440609	0.0627262	0.48241	0.597807	USP32P3
ENSG00000119684	0.0369969	0.0526809	0.482503	0.597887	MLH3
ENSG00000167523	0.041788	0.0595451	0.482812	0.598197	SPATA33
ENSG00000188419	0.0611397	0.0871241	0.482833	0.598197	CHM
ENSG00000237441	-0.0312301	0.0445033	0.482837	0.598197	RGL2
ENSG00000113161	0.0498114	0.0710154	0.483043	0.598418	HMGCR
ENSG00000258483	-0.17601	0.251056	0.483253	0.598643	LINC02251
ENSG00000147588	-0.0932397	0.133007	0.483295	0.598661	PMP2
ENSG00000160161	0.153223	0.218599	0.483347	0.598681	CILP2
ENSG00000133561	0.0847966	0.120983	0.483367	0.598681	GIMAP6
ENSG00000185942	-0.1135	0.161947	0.483398	0.598685	NKAIN3
ENSG00000127948	0.0370697	0.0529089	0.483533	0.598817	POR
ENSG00000120705	0.0334627	0.0477816	0.483723	0.599017	ETF1
ENSG00000148798	0.055459	0.0791961	0.483756	0.599017	INA
ENSG00000284512	0.0624602	0.0891985	0.483778	0.599017	AC092718.8
ENSG00000265148	-0.0550603	0.0788133	0.484791	0.600236	TSPOAP1-AS1
ENSG00000132840	0.0837148	0.119843	0.484842	0.600258	BHMT2
ENSG00000105726	-0.0482984	0.069146	0.484865	0.600258	ATP13A1
ENSG00000272356	0.0517451	0.0741091	0.485034	0.600433	AL080317.2
ENSG00000110799	-0.101174	0.144912	0.485067	0.600438	VWF
ENSG00000206503	-0.0613359	0.0878902	0.485259	0.600641	HLA-A
ENSG00000196284	-0.0401094	0.0574983	0.485443	0.600808	SUPT3H
ENSG00000088986	0.0680373	0.0975399	0.485469	0.600808	DYNLL1
ENSG00000198625	-0.0341302	0.0489308	0.485478	0.600808	MDM4
ENSG00000254101	0.123534	0.177148	0.485584	0.600905	LINC02055
ENSG00000135069	0.0740587	0.106216	0.485651	0.600953	PSAT1
ENSG00000010319	0.0980886	0.140754	0.485879	0.601201	SEMA3G
ENSG00000232628	0.0837789	0.120239	0.485945	0.601248	AC092809.2
ENSG00000127184	-0.0484092	0.0694929	0.486049	0.601341	COX7C
ENSG00000186469	-0.116603	0.16745	0.486212	0.601508	GNG2
ENSG00000169084	-0.0347715	0.0499385	0.48625	0.60152	DHRSX
ENSG00000184343	0.0832101	0.119549	0.48641	0.601683	SRPK3
ENSG00000225127	-0.0843894	0.121258	0.486459	0.601709	LINC00237
ENSG00000176387	0.0782806	0.11252	0.486614	0.601866	HSD11B2
ENSG00000163739	0.202321	0.290966	0.486842	0.602113	CXCL1
ENSG00000182173	0.059274	0.0852586	0.486914	0.602153	TSEN54
ENSG00000261649	0.0879025	0.126449	0.486955	0.602153	GOLGA6L7
ENSG00000142444	0.049179	0.0707493	0.486982	0.602153	TIMM29
ENSG00000171860	0.126122	0.181442	0.486987	0.602153	C3AR1
ENSG00000101367	-0.0432827	0.0622895	0.487141	0.602309	MAPRE1
ENSG00000283281	-0.191732	0.275998	0.487253	0.602384	MIR7978
ENSG00000123609	-0.0837197	0.120522	0.487279	0.602384	NMI
ENSG00000085741	0.0818461	0.117833	0.487308	0.602384	WNT11
ENSG00000102996	-0.0486179	0.0699954	0.487314	0.602384	MMP15
ENSG00000117151	-0.0814092	0.117253	0.487493	0.60256	CTBS
ENSG00000197927	-0.061495	0.0885835	0.487555	0.60256	C2orf27A
ENSG00000246465	0.0909191	0.130974	0.48757	0.60256	AC138904.1
ENSG00000110675	0.0883536	0.127279	0.487573	0.60256	ELMOD1
ENSG00000227782	0.0538065	0.0775159	0.487597	0.60256	AC002553.1
ENSG00000145681	-0.165382	0.23839	0.487842	0.602827	HAPLN1
ENSG00000181896	-0.0290423	0.0418997	0.488223	0.603264	ZNF101
ENSG00000267682	-0.0804531	0.116168	0.488589	0.60368	AC016590.2
ENSG00000175592	-0.115523	0.16682	0.488622	0.603686	FOSL1
ENSG00000134463	0.0602307	0.0869999	0.488744	0.603802	ECHDC3
ENSG00000136868	0.0409477	0.0591629	0.488864	0.603916	SLC31A1
ENSG00000182272	-0.0597593	0.0863527	0.488914	0.603942	B4GALNT4
ENSG00000241399	0.0760124	0.109849	0.488956	0.603959	CD302
ENSG00000235351	0.0867263	0.125366	0.489073	0.604069	AC114730.3
ENSG00000267504	0.108637	0.157049	0.489102	0.60407	AC090236.2
ENSG00000182446	-0.0261922	0.0378697	0.489163	0.604111	NPLOC4
ENSG00000102290	-0.138589	0.200416	0.489246	0.604178	PCDH11X
ENSG00000136280	-0.0450031	0.0650973	0.489364	0.604289	CCM2
ENSG00000153233	0.0602815	0.0872213	0.489482	0.604401	PTPRR
ENSG00000088827	0.136256	0.197232	0.489665	0.604591	SIGLEC1
ENSG00000179564	-0.0841363	0.121805	0.489724	0.604629	LSMEM2
ENSG00000160360	-0.0575752	0.0834117	0.490034	0.604971	GPSM1
ENSG00000286214	-0.0717413	0.10394	0.490057	0.604971	AUXG01000058.1
ENSG00000163823	-0.160325	0.232325	0.490138	0.605036	CCR1
ENSG00000173401	-0.0493308	0.0714964	0.490209	0.605088	GLIPR1L1
ENSG00000226791	-0.0712411	0.103265	0.490267	0.605124	LINC02611
ENSG00000167617	-0.101713	0.147495	0.490443	0.605307	CDC42EP5
ENSG00000076382	0.0696075	0.100963	0.490548	0.605402	SPAG5
ENSG00000140030	-0.143078	0.207613	0.490725	0.605586	GPR65
ENSG00000182264	-0.0625522	0.090782	0.490799	0.605634	IZUMO1
ENSG00000066056	0.0876262	0.127178	0.490822	0.605634	TIE1
ENSG00000179943	0.0431312	0.0626238	0.49099	0.6058	FIZ1
ENSG00000267571	-0.0577913	0.0839184	0.491037	0.6058	AC104532.2
ENSG00000156735	0.0384193	0.0557888	0.49104	0.6058	BAG4
ENSG00000243433	-0.0882225	0.128176	0.491269	0.606047	AC010973.1
ENSG00000100433	0.0553997	0.0804944	0.4913	0.606049	KCNK10
ENSG00000244346	-0.0955839	0.138915	0.491406	0.606146	AC092953.1
ENSG00000145901	-0.0285701	0.0415332	0.491525	0.606239	TNIP1
ENSG00000213612	0.0829058	0.120526	0.491538	0.606239	FAM220CP
ENSG00000177868	-0.0497446	0.0723258	0.491588	0.606266	SVBP
ENSG00000113387	0.0476252	0.0692547	0.491653	0.606311	SUB1
ENSG00000214309	0.04517	0.0656976	0.49174	0.606383	MBLAC1
ENSG00000138092	0.0332261	0.0483319	0.491795	0.606416	CENPO
ENSG00000122574	-0.0571389	0.0831325	0.491879	0.606462	WIPF3
ENSG00000189067	-0.0605438	0.0880883	0.491889	0.606462	LITAF
ENSG00000144290	0.0933333	0.135855	0.492078	0.60662	SLC4A10
ENSG00000179097	0.118817	0.172951	0.492085	0.60662	HTR1F
ENSG00000124225	-0.0619949	0.0902467	0.492115	0.60662	PMEPA1
ENSG00000084623	-0.0374225	0.0544791	0.492136	0.60662	EIF3I
ENSG00000145740	-0.0268885	0.0391465	0.492165	0.60662	SLC30A5
ENSG00000253559	0.0450765	0.0656294	0.492187	0.60662	OSGEPL1-AS1
ENSG00000253734	-0.399573	0.581888	0.492282	0.60669	LINC01289
ENSG00000078124	0.0371831	0.0541513	0.492301	0.60669	ACER3
ENSG00000133112	0.0563291	0.0821085	0.492693	0.607138	TPT1
ENSG00000130522	-0.0652719	0.0951641	0.492784	0.607215	JUND
ENSG00000249626	-0.0627052	0.0914372	0.492856	0.607269	AC024560.2
ENSG00000101189	-0.0362409	0.052865	0.493006	0.607418	MRGBP
ENSG00000101546	-0.0382163	0.0557658	0.493154	0.607566	RBFA
ENSG00000188386	-0.386607	0.564415	0.493363	0.607789	PPP3R2
ENSG00000158270	-0.0747549	0.109149	0.493415	0.607815	COLEC12
ENSG00000266248	0.0947614	0.138369	0.493442	0.607815	AC011474.2
ENSG00000065882	-0.0314128	0.045874	0.493494	0.607846	TBC1D1
ENSG00000184786	0.0568499	0.0830381	0.493581	0.607903	TCTE3
ENSG00000189045	0.059954	0.0875756	0.493598	0.607903	ANKDD1B
ENSG00000148834	0.0490467	0.0716727	0.493776	0.608073	GSTO1
ENSG00000141698	-0.0351956	0.0514339	0.493793	0.608073	NT5C3B
ENSG00000135723	-0.0660991	0.0966362	0.493975	0.608263	FHOD1
ENSG00000198753	-0.0652711	0.0954763	0.494205	0.60851	PLXNB3
ENSG00000147202	-0.069457	0.10162	0.494291	0.608581	DIAPH2
ENSG00000140749	-0.0720859	0.105578	0.494748	0.60909	IGSF6
ENSG00000158201	0.0670879	0.0982604	0.494761	0.60909	ABHD3
ENSG00000023041	-0.0284173	0.0416307	0.494857	0.609173	ZDHHC6
ENSG00000226367	-0.0910593	0.133512	0.49522	0.609585	ST7-AS2
ENSG00000172817	-0.0799551	0.117279	0.495397	0.609768	CYP7B1
ENSG00000146112	0.0574521	0.0842953	0.495519	0.609882	PPP1R18
ENSG00000116717	0.117023	0.171713	0.49555	0.609886	GADD45A
ENSG00000214851	-0.0986784	0.144846	0.495705	0.610041	LINC00612
ENSG00000213585	0.041029	0.0602292	0.495736	0.610044	VDAC1
ENSG00000197961	0.0357704	0.0525145	0.495775	0.610057	ZNF121
ENSG00000111254	0.072628	0.10669	0.496035	0.610343	AKAP3
ENSG00000158050	-0.0875455	0.128668	0.496253	0.610556	DUSP2
ENSG00000277363	-0.0447016	0.0657012	0.496266	0.610556	SRCIN1
ENSG00000183495	0.0373921	0.0549687	0.49635	0.610592	EP400
ENSG00000101911	0.0624984	0.091877	0.496352	0.610592	PRPS2
ENSG00000272103	0.0588183	0.0865388	0.49671	0.610997	AC026741.1
ENSG00000236670	0.0867745	0.127729	0.496906	0.611195	KRT18P5
ENSG00000239268	0.0817507	0.12034	0.496928	0.611195	AC092691.1
ENSG00000236816	0.2637	0.388246	0.497006	0.611256	ANKRD20A7P
ENSG00000101337	-0.0183201	0.0269837	0.497181	0.611436	TM9SF4
ENSG00000164600	0.120439	0.177408	0.497213	0.611439	NEUROD6
ENSG00000184160	0.123474	0.181925	0.49732	0.611537	ADRA2C
ENSG00000034713	0.0348905	0.0514177	0.49741	0.611612	GABARAPL2
ENSG00000280073	0.089052	0.131252	0.497467	0.611646	AL157996.1
ENSG00000114650	-0.0273357	0.0403087	0.497671	0.611863	SCAP
ENSG00000144026	0.0499695	0.073709	0.497817	0.612007	ZNF514
ENSG00000228126	0.0617978	0.0911762	0.497908	0.612059	FALEC
ENSG00000178033	-0.109743	0.161917	0.497916	0.612059	CALHM5
ENSG00000233221	-0.0941772	0.13899	0.498036	0.61217	AC133785.1
ENSG00000171532	-0.0515649	0.076118	0.498131	0.612252	NEUROD2
ENSG00000178053	-0.043814	0.0647814	0.498827	0.613072	MLF1
ENSG00000128595	-0.0291003	0.0430665	0.499228	0.613529	CALU
ENSG00000090470	0.022628	0.0334963	0.499334	0.613612	PDCD7
ENSG00000124574	0.0465725	0.0689442	0.499352	0.613612	ABCC10
ENSG00000165046	0.0467909	0.0692898	0.499489	0.613745	LETM2
ENSG00000233560	0.0780573	0.115599	0.499522	0.61375	KRT8P39
ENSG00000173681	-0.0280619	0.0415688	0.49963	0.613828	BCLAF3
ENSG00000166794	0.0355461	0.0526569	0.499643	0.613828	PPIB
ENSG00000266805	-0.106725	0.158154	0.499791	0.613974	AP005432.1
ENSG00000106603	-0.0354482	0.0525521	0.499972	0.614153	COA1
ENSG00000054983	-0.0382225	0.0566703	0.500012	0.614153	GALC
ENSG00000214425	0.138082	0.20473	0.500022	0.614153	LRRC37A4P
ENSG00000229638	-0.0533557	0.0791793	0.500401	0.614576	RPL4P4
ENSG00000095397	-0.0960913	0.142606	0.500424	0.614576	WHRN
ENSG00000205323	0.0644334	0.0956355	0.500477	0.614606	SARNP
ENSG00000140471	-0.0259456	0.038548	0.500902	0.615092	LINS1
ENSG00000231799	0.119289	0.17732	0.501117	0.615318	PA2G4P6
ENSG00000059145	0.0395062	0.0587285	0.501143	0.615318	UNKL
ENSG00000033327	-0.0629002	0.0936401	0.501761	0.616041	GAB2
ENSG00000255004	0.142767	0.212557	0.501795	0.616048	AL133330.2
ENSG00000136463	-0.0320849	0.0477764	0.501862	0.616083	TACO1
ENSG00000139370	-0.0237578	0.0353785	0.501881	0.616083	SLC15A4
ENSG00000162227	-0.0337897	0.0503283	0.501975	0.616133	TAF6L
ENSG00000242086	0.0696047	0.103674	0.50198	0.616133	MUC20-OT1
ENSG00000105819	0.0318955	0.0475499	0.502361	0.616565	PMPCB
ENSG00000168038	-0.0573707	0.0855495	0.502466	0.616659	ULK4
ENSG00000151176	-0.0281413	0.0419744	0.502577	0.61676	PLBD2
ENSG00000124615	-0.0302915	0.0451892	0.50265	0.616803	MOCS1
ENSG00000241404	0.0532442	0.0794365	0.502683	0.616803	EGFL8
ENSG00000141084	-0.0328546	0.0490204	0.502715	0.616803	RANBP10
ENSG00000245275	-0.0468993	0.0699776	0.502728	0.616803	SAP30L-AS1
ENSG00000151576	0.0428264	0.0639133	0.502813	0.616873	QTRT2
ENSG00000216906	0.0938311	0.14006	0.502898	0.616941	AL355312.1
ENSG00000104980	0.0445143	0.0664773	0.503102	0.617156	TIMM44
ENSG00000127324	0.138588	0.206992	0.503154	0.617185	TSPAN8
ENSG00000269038	-0.0434545	0.0649171	0.50325	0.617237	AP001462.1
ENSG00000251396	-0.0673017	0.100544	0.503255	0.617237	LINC01301
ENSG00000002745	-0.112798	0.168584	0.503437	0.617425	WNT16
ENSG00000205403	-0.0998869	0.149302	0.50348	0.617443	CFI
ENSG00000186174	0.0535334	0.0800421	0.503613	0.617571	BCL9L
ENSG00000159247	-0.147125	0.220007	0.503668	0.617603	TUBBP5
ENSG00000180881	0.0462559	0.0691831	0.50375	0.617668	CAPS2
ENSG00000274471	0.101743	0.152204	0.503837	0.617739	AC242376.2
ENSG00000241549	0.0862495	0.129085	0.504033	0.617943	GUSBP2
ENSG00000138030	0.0339564	0.0508588	0.504351	0.618298	KHK
ENSG00000114698	-0.0778575	0.116631	0.504418	0.618304	PLSCR4
ENSG00000219665	0.040966	0.0613804	0.504509	0.618304	ZNF433-AS1
ENSG00000147174	0.10673	0.159916	0.504509	0.618304	GCNA
ENSG00000169604	-0.066549	0.0997162	0.504527	0.618304	ANTXR1
ENSG00000160408	-0.0545204	0.0816945	0.504537	0.618304	ST6GALNAC6
ENSG00000121578	0.0227882	0.0341465	0.504538	0.618304	B4GALT4
ENSG00000272636	-0.0444242	0.0665695	0.504558	0.618304	DOC2B
ENSG00000162441	0.0300075	0.0449962	0.504843	0.618617	LZIC
ENSG00000120800	0.0237998	0.0356925	0.504899	0.618651	UTP20
ENSG00000122870	-0.0910922	0.136704	0.505189	0.618951	BICC1
ENSG00000233885	-0.0557253	0.0836305	0.505202	0.618951	YEATS2-AS1
ENSG00000161513	-0.04465	0.0670378	0.505384	0.619139	FDXR
ENSG00000275464	0.0873603	0.131252	0.50567	0.619454	FP565260.1
ENSG00000150051	0.086166	0.129479	0.505743	0.619507	MKX
ENSG00000286677	-0.0794037	0.119405	0.506055	0.619854	AP006545.3
ENSG00000233766	0.100205	0.150724	0.506164	0.619952	AC098617.1
ENSG00000141965	0.0471121	0.0708815	0.506268	0.620045	FEM1A
ENSG00000172216	0.0873058	0.131365	0.506302	0.620051	CEBPB
ENSG00000261195	0.0908586	0.136727	0.506353	0.620077	AC027130.1
ENSG00000213777	0.105183	0.158306	0.506417	0.62012	AC011487.1
ENSG00000100288	-0.0770275	0.11595	0.506488	0.620172	CHKB
ENSG00000141622	-0.0367234	0.0553317	0.506886	0.620623	RNF165
ENSG00000260417	-0.173542	0.261556	0.507011	0.620742	AC092127.1
ENSG00000104419	-0.0870959	0.131479	0.507695	0.621535	NDRG1
ENSG00000145220	0.0457075	0.0690033	0.507718	0.621535	LYAR
ENSG00000168778	0.0373463	0.0563878	0.507771	0.621565	TCTN2
ENSG00000152208	-0.0789149	0.119199	0.507943	0.621734	GRID2
ENSG00000138944	-0.0946921	0.143038	0.507968	0.621734	SHISAL1
ENSG00000139631	-0.0354906	0.0536242	0.508075	0.62183	CSAD
ENSG00000279283	0.102913	0.155523	0.508149	0.621885	AC131009.4
ENSG00000125257	0.0920081	0.13909	0.508292	0.622025	ABCC4
ENSG00000229766	-0.065567	0.0991465	0.508411	0.622105	AL021396.1
ENSG00000228723	0.12622	0.190865	0.508416	0.622105	SRGAP3-AS2
ENSG00000054965	0.0227848	0.0344614	0.508504	0.622178	FAM168A
ENSG00000007402	-0.0422528	0.0639357	0.5087	0.622381	CACNA2D2
ENSG00000108953	0.030964	0.0469021	0.509137	0.62288	YWHAE
ENSG00000155962	0.07012	0.10624	0.509243	0.622975	CLIC2
ENSG00000227304	-0.181236	0.274668	0.509358	0.623033	AC067942.1
ENSG00000279526	0.115505	0.175055	0.509369	0.623033	AC011239.2
ENSG00000251414	0.065509	0.0992852	0.509378	0.623033	AC138956.2
ENSG00000171097	-0.0686652	0.104141	0.509674	0.62335	KYAT1
ENSG00000183431	0.0247498	0.0375429	0.509741	0.62335	SF3A3
ENSG00000108830	0.06838	0.103731	0.509763	0.62335	RND2
ENSG00000234072	-0.0491843	0.0746115	0.509764	0.62335	AC074117.1
ENSG00000258240	-0.149038	0.226097	0.509783	0.62335	AC002351.1
ENSG00000232973	0.0876504	0.133055	0.510055	0.623646	CYP1B1-AS1
ENSG00000114654	0.120068	0.182331	0.510206	0.623779	EFCC1
ENSG00000150681	0.144504	0.219448	0.510225	0.623779	RGS18
ENSG00000051009	-0.0280285	0.0425675	0.510251	0.623779	FAM160A2
ENSG00000162734	0.0359889	0.0546715	0.510361	0.623869	PEA15
ENSG00000104859	-0.0659884	0.100249	0.510382	0.623869	CLASRP
ENSG00000188706	-0.0314594	0.0478245	0.510661	0.624173	ZDHHC9
ENSG00000198597	0.0300077	0.0456242	0.510721	0.624212	ZNF536
ENSG00000286216	-0.0718456	0.109265	0.510836	0.624316	AC104335.1
ENSG00000102174	0.0585749	0.0890907	0.510876	0.624329	PHEX
ENSG00000237276	-0.0614191	0.0934469	0.511013	0.624461	ANO7L1
ENSG00000213186	-0.0671505	0.102191	0.511113	0.624548	TRIM59
ENSG00000279897	0.0834254	0.126993	0.511228	0.624652	BIRC6-AS2
ENSG00000094880	-0.0200817	0.0305827	0.511416	0.624847	CDC23
ENSG00000288105	-0.451604	0.687826	0.511459	0.624863	AC117461.1
ENSG00000256589	0.0960969	0.14639	0.511538	0.624924	ENPP7P5
ENSG00000270402	0.0586967	0.0894248	0.511579	0.624939	AC011458.1
ENSG00000143013	0.0600609	0.0915206	0.51166	0.62497	LMO4
ENSG00000197124	-0.0348961	0.0531758	0.511669	0.62497	ZNF682
ENSG00000196230	0.0403859	0.0615465	0.511705	0.62497	TUBB
ENSG00000274767	-0.187387	0.285582	0.511722	0.62497	AC243829.1
ENSG00000100319	0.0359559	0.0548113	0.511828	0.625064	ZMAT5
ENSG00000166407	0.0921083	0.140479	0.512035	0.625282	LMO1
ENSG00000243701	0.0413294	0.063062	0.512225	0.625478	DUBR
ENSG00000135625	-0.213678	0.326448	0.512754	0.626088	EGR4
ENSG00000182718	0.0891558	0.136222	0.512798	0.626095	ANXA2
ENSG00000186994	-0.0695064	0.106205	0.512818	0.626095	KANK3
ENSG00000286310	-0.112858	0.172462	0.51286	0.62611	AC008443.8
ENSG00000181798	-0.0668567	0.102204	0.513015	0.626263	LINC00471
ENSG00000213760	-0.0434841	0.0664801	0.513053	0.626274	ATP6V1G2
ENSG00000280739	-0.045206	0.0691777	0.513449	0.626716	EIF1B-AS1
ENSG00000111331	-0.0791004	0.121052	0.513473	0.626716	OAS3
ENSG00000204618	0.0732042	0.112055	0.513571	0.6268	RNF39
ENSG00000148248	-0.0263642	0.0403799	0.513819	0.627066	SURF4
ENSG00000142507	0.0451316	0.0691893	0.514213	0.627505	PSMB6
ENSG00000284848	-0.880896	1.35054	0.514237	0.627505	LINC02359
ENSG00000133627	0.034963	0.0536159	0.514335	0.627574	ACTR3B
ENSG00000272375	0.0473783	0.0726577	0.514353	0.627574	AC026979.3
ENSG00000099251	-0.0721989	0.110737	0.51441	0.627609	HSD17B7P2
ENSG00000083812	0.0371871	0.0570488	0.5145	0.627682	ZNF324
ENSG00000182871	-0.108494	0.166454	0.514531	0.627685	COL18A1
ENSG00000130475	0.0454515	0.0697452	0.514608	0.627743	FCHO1
ENSG00000279267	0.0630953	0.0968311	0.514658	0.627756	AL078621.3
ENSG00000143294	0.0324012	0.0497278	0.514678	0.627756	PRCC
ENSG00000226320	0.103705	0.15924	0.514884	0.627971	LINC01811
ENSG00000153140	-0.0370739	0.0569379	0.514964	0.628028	CETN3
ENSG00000111653	0.0316463	0.0486056	0.514994	0.628028	ING4
ENSG00000171806	0.0539001	0.0827903	0.515018	0.628028	METTL18
ENSG00000137970	0.0519461	0.0798012	0.515083	0.62805	RPL7P9
ENSG00000126464	-0.0455663	0.0700029	0.515099	0.62805	PRR12
ENSG00000167992	0.0613681	0.0942872	0.515134	0.62805	VWCE
ENSG00000270802	-0.0996119	0.153053	0.515153	0.62805	AC005776.1
ENSG00000146859	0.0595314	0.0914904	0.515251	0.628132	TMEM140
ENSG00000143036	-0.0839817	0.129076	0.515281	0.628134	SLC44A3
ENSG00000162804	-0.0532712	0.081885	0.51533	0.628157	SNED1
ENSG00000272646	-0.0701061	0.107788	0.51543	0.628242	AC079766.1
ENSG00000016602	-0.106736	0.164118	0.515458	0.628242	CLCA4
ENSG00000164305	0.0326587	0.0502272	0.515551	0.62832	CASP3
ENSG00000137877	-0.0800497	0.123143	0.515658	0.628406	SPTBN5
ENSG00000263089	-0.0955852	0.14705	0.51568	0.628406	AC007114.2
ENSG00000272902	0.071025	0.109286	0.515757	0.628463	TBC1D8-AS1
ENSG00000287972	-0.105159	0.16183	0.515813	0.628496	AC073648.7
ENSG00000158850	0.0289755	0.0445952	0.515858	0.628514	B4GALT3
ENSG00000257953	0.100604	0.154917	0.516074	0.628705	AC083805.2
ENSG00000277232	0.059169	0.0911124	0.516075	0.628705	GTSE1-DT
ENSG00000235501	0.050877	0.0783535	0.516127	0.628705	AC105942.1
ENSG00000273035	0.0737203	0.113535	0.516132	0.628705	AC007684.2
ENSG00000235683	-0.14155	0.21803	0.516194	0.628744	AC018442.1
ENSG00000138756	-0.047664	0.0734715	0.516506	0.629054	BMP2K
ENSG00000166037	0.0314278	0.0484443	0.516506	0.629054	CEP57
ENSG00000263956	-0.0304626	0.0469653	0.516584	0.629113	NBPF11
ENSG00000261292	0.0676113	0.104252	0.516636	0.62914	AC110491.1
ENSG00000180739	-0.1071	0.165379	0.517243	0.629837	S1PR5
ENSG00000249207	-0.0751801	0.116097	0.517267	0.629837	AC079921.1
ENSG00000100285	-0.120753	0.186506	0.517342	0.629863	NEFH
ENSG00000156599	0.0248772	0.038424	0.517347	0.629863	ZDHHC5
ENSG00000197857	0.0252647	0.0390424	0.517562	0.630088	ZNF44
ENSG00000100060	-0.0797453	0.123386	0.518081	0.630684	MFNG
ENSG00000136856	-0.0335481	0.0519166	0.518155	0.630739	SLC2A8
ENSG00000157538	0.0187184	0.0289768	0.518294	0.63081	VPS26C
ENSG00000147536	-0.050986	0.0789293	0.518299	0.63081	GINS4
ENSG00000164659	0.0526458	0.0814996	0.518302	0.63081	KIAA1324L
ENSG00000177917	-0.0391024	0.0605867	0.51867	0.631222	ARL6IP6
ENSG00000128683	-0.132771	0.205928	0.519093	0.6317	GAD1
ENSG00000187135	-0.0748191	0.116063	0.51916	0.631725	VSTM2B
ENSG00000013306	-0.0585426	0.090817	0.519172	0.631725	SLC25A39
ENSG00000233098	-0.128524	0.199441	0.519302	0.631846	CCDC144NL-AS1
ENSG00000249955	0.110258	0.171131	0.519389	0.631883	AC084866.1
ENSG00000105221	-0.0389289	0.0604218	0.519391	0.631883	AKT2
ENSG00000279110	-0.129566	0.20133	0.519868	0.632428	AL022323.4
ENSG00000279390	-0.0956654	0.148666	0.519904	0.632435	AF127577.6
ENSG00000213326	-0.060152	0.0935277	0.520129	0.632674	RPS7P11
ENSG00000235538	-0.0918104	0.142788	0.520235	0.63275	AL078602.1
ENSG00000277142	-0.0894387	0.139105	0.520251	0.63275	LINC00235
ENSG00000064115	0.0471432	0.0733284	0.520285	0.632755	TM7SF3
ENSG00000124203	0.158701	0.24694	0.52044	0.632907	ZNF831
ENSG00000226763	0.0744845	0.115909	0.520475	0.632914	SRRM5
ENSG00000147041	0.141787	0.220705	0.520595	0.632997	SYTL5
ENSG00000273243	-0.0734694	0.114364	0.520602	0.632997	Z82243.1
ENSG00000162972	-0.0302909	0.047181	0.520863	0.633278	MAIP1
ENSG00000275854	0.0514235	0.080118	0.520972	0.633375	AC084824.4
ENSG00000287629	0.0726543	0.113212	0.521033	0.633413	AC006059.5
ENSG00000197601	0.0341262	0.0531967	0.521192	0.633561	FAR1
ENSG00000161180	0.0784124	0.122238	0.521214	0.633561	CCDC116
ENSG00000271092	0.0661657	0.103185	0.52137	0.633713	TLCD4-RWDD3
ENSG00000005108	-0.0804025	0.125395	0.521398	0.633713	THSD7A
ENSG00000070614	-0.032739	0.0510688	0.521472	0.633723	NDST1
ENSG00000196935	0.058116	0.0906618	0.52151	0.633723	SRGAP1
ENSG00000154642	-0.0697339	0.108794	0.521542	0.633723	C21orf91
ENSG00000277977	0.0468032	0.0730196	0.521543	0.633723	AC010332.1
ENSG00000110104	0.0386479	0.0602981	0.521557	0.633723	CCDC86
ENSG00000153048	-0.0610921	0.0953315	0.521628	0.633723	CARHSP1
ENSG00000100014	0.0424476	0.0662376	0.521628	0.633723	SPECC1L
ENSG00000175899	-0.0846767	0.132139	0.521643	0.633723	A2M
ENSG00000129933	-0.0324042	0.0505895	0.521827	0.633909	MAU2
ENSG00000184897	-0.0612179	0.0956361	0.522099	0.634204	H1FX
ENSG00000198373	-0.0204283	0.0319387	0.522426	0.634565	WWP2
ENSG00000264853	-0.114463	0.179024	0.522581	0.634717	AC011933.2
ENSG00000198019	-0.121597	0.190271	0.522775	0.634916	FCGR1B
ENSG00000129219	-0.0484119	0.0757734	0.522885	0.635015	PLD2
ENSG00000171135	-0.0345057	0.0540508	0.523218	0.635382	JAGN1
ENSG00000175792	-0.0246184	0.0385762	0.523359	0.635518	RUVBL1
ENSG00000172922	-0.0486769	0.0763015	0.523503	0.635642	RNASEH2C
ENSG00000157224	-0.0410705	0.0643811	0.523521	0.635642	CLDN12
ENSG00000259030	0.0719179	0.112818	0.52382	0.63597	FPGT-TNNI3K
ENSG00000125991	-0.0285633	0.0448191	0.523928	0.636065	ERGIC3
ENSG00000271553	-0.080534	0.126378	0.523964	0.636072	AC018638.7
ENSG00000250565	0.048959	0.0768375	0.52401	0.636092	ATP6V1E2
ENSG00000254093	-0.0465435	0.0730678	0.524131	0.636203	PINX1
ENSG00000144659	-0.0286406	0.044966	0.524165	0.636207	SLC25A38
ENSG00000230185	-0.053637	0.084241	0.524314	0.636352	C9orf147
ENSG00000100336	0.165066	0.259329	0.524443	0.636439	APOL4
ENSG00000168874	0.0957561	0.15044	0.524445	0.636439	ATOH8
ENSG00000172554	0.124618	0.195914	0.524721	0.636738	SNTG2
ENSG00000134532	-0.0767703	0.120704	0.524761	0.63675	SOX5
ENSG00000215012	0.0308761	0.0485591	0.524877	0.636856	RTL10
ENSG00000139517	-0.0378732	0.059569	0.524915	0.636865	LNX2
ENSG00000163492	-0.104911	0.165056	0.525032	0.636971	CCDC141
ENSG00000150337	-0.139051	0.218801	0.525093	0.637009	FCGR1A
ENSG00000166928	0.123773	0.194794	0.525164	0.637059	MS4A14
ENSG00000230184	-0.114086	0.17957	0.525215	0.637074	SMYD3-IT1
ENSG00000233436	-0.0646375	0.101744	0.525236	0.637074	BTBD18
ENSG00000237017	0.0920823	0.14507	0.525595	0.637466	AC245052.4
ENSG00000231305	0.0564724	0.0889794	0.525644	0.637466	AC112484.1
ENSG00000183023	0.0982349	0.154787	0.525659	0.637466	SLC8A1
ENSG00000135365	0.0289389	0.045603	0.5257	0.637466	PHF21A
ENSG00000173698	0.0644197	0.101517	0.525708	0.637466	ADGRG2
ENSG00000259363	-0.0986682	0.155622	0.526065	0.637862	AC090825.1
ENSG00000236552	-0.0487827	0.0769523	0.526123	0.637866	RPL13AP5
ENSG00000104723	0.0472441	0.0745259	0.526128	0.637866	TUSC3
ENSG00000153982	-0.0408854	0.0645261	0.526325	0.638028	GDPD1
ENSG00000132254	-0.0230883	0.0364405	0.52635	0.638028	ARFIP2
ENSG00000272320	0.0736344	0.116218	0.526351	0.638028	AL445309.1
ENSG00000176857	0.107355	0.169507	0.526512	0.638187	GJA1P1
ENSG00000105974	0.0855704	0.135159	0.526663	0.638334	CAV1
ENSG00000197122	-0.0274079	0.0432975	0.526725	0.638373	SRC
ENSG00000184809	-0.0737814	0.116573	0.526787	0.638412	B3GALT5-AS1
ENSG00000144410	0.0838854	0.132599	0.526977	0.638607	CPO
ENSG00000242110	-0.0716437	0.113373	0.527434	0.639092	AMACR
ENSG00000100146	-0.0668221	0.105746	0.527443	0.639092	SOX10
ENSG00000267193	-0.0988197	0.156391	0.527468	0.639092	AC023421.2
ENSG00000128052	0.0863001	0.136651	0.527689	0.639324	KDR
ENSG00000204381	0.0726697	0.115092	0.527775	0.639392	LAYN
ENSG00000283709	-0.0714646	0.113199	0.527831	0.639423	FAM238C
ENSG00000258342	0.111092	0.176012	0.527935	0.639468	AL133304.3
ENSG00000155657	-0.062436	0.098927	0.527954	0.639468	TTN
ENSG00000172172	0.0408332	0.0647016	0.527975	0.639468	MRPL13
ENSG00000270820	-0.0471792	0.0747592	0.527987	0.639468	AC016727.1
ENSG00000007866	0.0760642	0.120606	0.528246	0.639746	TEAD3
ENSG00000261302	0.0638998	0.101366	0.528443	0.639929	AC106779.1
ENSG00000138138	0.043141	0.0684384	0.528458	0.639929	ATAD1
ENSG00000134780	0.0558608	0.0886254	0.528497	0.63994	DAGLA
ENSG00000136444	0.0489878	0.0777519	0.52866	0.640101	RSAD1
ENSG00000245148	0.0965495	0.153253	0.528693	0.640106	ARAP1-AS2
ENSG00000181610	0.0361297	0.0573688	0.528839	0.6402	MRPS23
ENSG00000130037	-0.0876937	0.139254	0.528864	0.6402	KCNA5
ENSG00000102053	-0.0438976	0.069708	0.528868	0.6402	ZC3H12B
ENSG00000262732	0.111536	0.177137	0.528918	0.6402	AC010401.1
ENSG00000105619	0.0438286	0.0696074	0.528921	0.6402	TFPT
ENSG00000136238	0.0289616	0.0460089	0.529036	0.640303	RAC1
ENSG00000287001	0.0988036	0.156989	0.52911	0.64033	AC010624.5
ENSG00000169612	-0.0360566	0.0572915	0.529118	0.64033	RAMAC
ENSG00000235595	-0.387588	0.616524	0.529567	0.640837	GAPDHP23
ENSG00000178075	-0.0784586	0.124857	0.529751	0.641023	GRAMD1C
ENSG00000272989	-0.0653783	0.10407	0.529863	0.641122	LINC02012
ENSG00000260077	-0.0582628	0.09276	0.529936	0.641175	AC104794.3
ENSG00000172594	0.0303565	0.0483807	0.530365	0.641657	SMPDL3A
ENSG00000183098	0.0883022	0.140746	0.530405	0.64167	GPC6
ENSG00000173264	0.0459397	0.0732396	0.530494	0.641741	GPR137
ENSG00000258472	-0.0565023	0.0900905	0.530546	0.641768	AC005726.1
ENSG00000141524	0.071747	0.114449	0.530732	0.641956	TMC6
ENSG00000168159	0.0371361	0.059259	0.530873	0.64209	RNF187
ENSG00000268231	-0.0782762	0.124935	0.530965	0.642137	AC008743.1
ENSG00000102390	-0.0279086	0.0445471	0.530989	0.642137	PBDC1
ENSG00000130822	-0.0569668	0.0909318	0.531001	0.642137	PNCK
ENSG00000089101	-0.0496899	0.0793353	0.5311	0.64222	CFAP61
ENSG00000157766	0.131742	0.210372	0.531163	0.64226	ACAN
ENSG00000166426	0.104399	0.166941	0.531734	0.642891	CRABP1
ENSG00000286619	-0.226833	0.362732	0.531745	0.642891	AC119673.2
ENSG00000166347	-0.0420707	0.0673109	0.531957	0.643111	CYB5A
ENSG00000279520	0.0583491	0.0934136	0.532213	0.643384	AC093525.8
ENSG00000184828	0.0838976	0.134365	0.532366	0.643532	ZBTB7C
ENSG00000129667	-0.0800777	0.128263	0.532414	0.643554	RHBDF2
ENSG00000145428	-0.0405952	0.0650354	0.532496	0.643616	RNF175
ENSG00000049192	-0.0951858	0.152525	0.532585	0.643688	ADAMTS6
ENSG00000163832	-0.0273186	0.0437822	0.532651	0.643695	ELP6
ENSG00000129566	-0.0358021	0.0573784	0.532651	0.643695	TEP1
ENSG00000084207	-0.0432363	0.0693003	0.532695	0.643712	GSTP1
ENSG00000142513	-0.0812658	0.130301	0.532839	0.643828	ACP4
ENSG00000095906	0.0430846	0.0690835	0.532851	0.643828	NUBP2
ENSG00000146828	0.0450556	0.0722592	0.532938	0.643857	SLC12A9
ENSG00000285752	-0.0453006	0.0726537	0.532947	0.643857	CDC42-AS1
ENSG00000153006	-0.0338687	0.0543215	0.532965	0.643857	SREK1IP1
ENSG00000182004	-0.0373082	0.0598473	0.533028	0.643896	SNRPE
ENSG00000119772	-0.0303212	0.0486492	0.533112	0.643943	DNMT3A
ENSG00000280149	-0.0374403	0.0600735	0.533127	0.643943	AC004877.2
ENSG00000279674	0.360193	0.578146	0.533276	0.644086	AC123769.1
ENSG00000092295	-0.0618571	0.0993052	0.533351	0.644123	TGM1
ENSG00000127325	-0.0693011	0.111263	0.533378	0.644123	BEST3
ENSG00000218537	0.0750628	0.120519	0.533397	0.644123	MIF-AS1
ENSG00000125740	-0.298915	0.480157	0.53359	0.64432	FOSB
ENSG00000166797	0.0305645	0.0491517	0.534047	0.644809	CIAO2A
ENSG00000272888	0.0330637	0.0531756	0.534084	0.644809	LINC01578
ENSG00000102057	-0.0529954	0.0852314	0.534085	0.644809	KCND1
ENSG00000185585	-0.0825553	0.132793	0.534149	0.644818	OLFML2A
ENSG00000282458	-0.123315	0.198359	0.534153	0.644818	WASH5P
ENSG00000122642	-0.0349694	0.0562562	0.534198	0.644836	FKBP9
ENSG00000131097	0.0739331	0.118961	0.534276	0.644894	HIGD1B
ENSG00000074935	0.0455224	0.0732967	0.534554	0.645192	TUBE1
ENSG00000175581	0.0376184	0.0605778	0.534604	0.645217	MRPL48
ENSG00000228223	0.0364998	0.0587923	0.534714	0.645283	HCG11
ENSG00000237818	0.0965284	0.155494	0.534741	0.645283	RPS3AP29
ENSG00000131697	0.0373993	0.0602463	0.534749	0.645283	NPHP4
ENSG00000162642	-0.0240124	0.0387168	0.535123	0.645697	C1orf52
ENSG00000104299	0.0255876	0.0412643	0.535198	0.645752	INTS9
ENSG00000140391	-0.0284269	0.0458555	0.535307	0.645814	TSPAN3
ENSG00000266420	-0.104035	0.167827	0.535327	0.645814	RN7SL118P
ENSG00000114268	-0.0334897	0.0540296	0.535363	0.645814	PFKFB4
ENSG00000280184	0.0624965	0.100829	0.535371	0.645814	AL023806.3
ENSG00000225339	0.0775591	0.125168	0.535493	0.645926	AL354740.1
ENSG00000125651	-0.036964	0.0596748	0.535638	0.646063	GTF2F1
ENSG00000125657	-0.0590585	0.0953667	0.535733	0.646142	TNFSF9
ENSG00000178623	0.0767936	0.124032	0.535821	0.646212	GPR35
ENSG00000125445	-0.0302067	0.0488026	0.535945	0.646294	MRPS7
ENSG00000253336	-0.056799	0.0917668	0.53595	0.646294	AC018992.1
ENSG00000242094	-0.100244	0.162172	0.536486	0.646904	FOXP1-IT1
ENSG00000070047	-0.0409411	0.0662491	0.536584	0.646974	PHRF1
ENSG00000125834	0.0294637	0.0476792	0.536604	0.646974	STK35
ENSG00000146966	0.0386206	0.0625161	0.536727	0.64706	DENND2A
ENSG00000105953	-0.0200476	0.0324522	0.536736	0.64706	OGDH
ENSG00000243813	0.137156	0.222133	0.536937	0.647266	AC078857.1
ENSG00000224189	-0.113899	0.184517	0.537048	0.647336	HAGLR
ENSG00000214837	-0.0730532	0.118349	0.537056	0.647336	LINC01347
ENSG00000073060	-0.0391133	0.0633733	0.53711	0.647365	SCARB1
ENSG00000134444	0.032254	0.0522681	0.537177	0.647379	RELCH
ENSG00000278948	0.0517305	0.0838312	0.537183	0.647379	AL031587.5
ENSG00000213937	-0.0817078	0.132426	0.537229	0.647399	CLDN9
ENSG00000125787	0.105472	0.170962	0.53728	0.647423	GNRH2
ENSG00000259416	-0.0978212	0.158595	0.537369	0.647494	AC021739.3
ENSG00000169302	-0.0669813	0.108621	0.537466	0.647574	STK32A
ENSG00000166405	0.0271599	0.0440577	0.537589	0.647687	RIC3
ENSG00000106789	-0.0383237	0.0621737	0.537632	0.647702	CORO2A
ENSG00000261253	0.0582167	0.0944841	0.537793	0.64786	AC137932.2
ENSG00000187608	-0.111544	0.181062	0.537858	0.647902	ISG15
ENSG00000128965	-0.0900724	0.146221	0.537894	0.647908	CHAC1
ENSG00000172007	-0.0386652	0.0628047	0.538131	0.648157	RAB33B
ENSG00000243679	-0.0556701	0.0904357	0.538174	0.648172	AC018638.5
ENSG00000090776	0.0439292	0.0713735	0.538236	0.64821	EFNB1
ENSG00000159625	-0.0947208	0.153909	0.538269	0.648213	DRC7
ENSG00000000938	0.0734253	0.119361	0.538453	0.648399	FGR
ENSG00000228158	0.0789476	0.128348	0.538484	0.648399	TLE1P1
ENSG00000120662	-0.0287353	0.0467203	0.538522	0.648409	MTRF1
ENSG00000058799	-0.0318614	0.0518364	0.538784	0.648688	YIPF1
ENSG00000152076	-0.0668775	0.108824	0.538856	0.648738	CCDC74B
ENSG00000197321	-0.0402247	0.0654624	0.538905	0.64876	SVIL
ENSG00000070193	-0.208764	0.339797	0.538966	0.648797	FGF10
ENSG00000168434	0.0366827	0.059713	0.539006	0.6488	COG7
ENSG00000273893	0.0474557	0.0772543	0.539031	0.6488	AL133520.1
ENSG00000259895	-0.0859494	0.139929	0.539059	0.6488	AC106820.2
ENSG00000169951	-0.0288671	0.0470079	0.539156	0.64888	ZNF764
ENSG00000163145	-0.110867	0.180604	0.5393	0.649017	C1QTNF7
ENSG00000049449	-0.0409118	0.0666883	0.539561	0.649294	RCN1
ENSG00000187556	-0.0785507	0.128063	0.539627	0.649338	NANOS3
ENSG00000013392	-0.0278107	0.0453532	0.539742	0.649432	RWDD2A
ENSG00000139323	0.0309234	0.0504323	0.539766	0.649432	POC1B
ENSG00000285692	-0.0717839	0.11709	0.539831	0.649473	AC023509.6
ENSG00000004777	-0.0533076	0.0869815	0.539968	0.649549	ARHGAP33
ENSG00000196071	-0.166334	0.271411	0.539977	0.649549	OR2L13
ENSG00000100138	0.0374342	0.0610836	0.539985	0.649549	SNU13
ENSG00000130734	0.035544	0.0580439	0.540297	0.649888	ATG4D
ENSG00000184304	0.0675812	0.110399	0.540437	0.650004	PRKD1
ENSG00000132963	-0.0347127	0.0567084	0.540455	0.650004	POMP
ENSG00000239523	0.0372258	0.0608228	0.540513	0.650038	MYLK-AS1
ENSG00000279187	-0.0874924	0.143027	0.540722	0.650253	AC027601.5
ENSG00000280285	-0.104716	0.171249	0.540879	0.650405	AC108215.1
ENSG00000230333	-0.0653199	0.106904	0.54119	0.650722	AC004160.1
ENSG00000174611	0.0448137	0.0733455	0.541203	0.650722	KY
ENSG00000227063	-0.0708762	0.116038	0.541333	0.650841	RPL41P1
ENSG00000172757	-0.0376771	0.0617327	0.541646	0.651153	CFL1
ENSG00000159307	0.111419	0.18256	0.541654	0.651153	SCUBE1
ENSG00000285769	0.11003	0.180401	0.541917	0.651433	AP003100.2
ENSG00000223804	0.11308	0.185581	0.542307	0.651865	AC244669.1
ENSG00000198677	0.0503524	0.0826432	0.542342	0.651871	TTC37
ENSG00000153113	-0.0306208	0.050265	0.5424	0.651904	CAST
ENSG00000001084	0.0309577	0.0508227	0.542438	0.651913	GCLC
ENSG00000171051	0.157636	0.258882	0.542584	0.652052	FPR1
ENSG00000188157	-0.0711462	0.116902	0.54279	0.65226	AGRN
ENSG00000177426	-0.0730439	0.120036	0.542844	0.65226	TGIF1
ENSG00000103671	0.0405876	0.0666998	0.542849	0.65226	TRIP4
ENSG00000260671	-0.121346	0.199541	0.543104	0.65253	AC010536.2
ENSG00000168918	-0.068307	0.11234	0.543161	0.652562	INPP5D
ENSG00000166965	-0.0311749	0.0512827	0.543252	0.652634	RCCD1
ENSG00000007080	-0.0485363	0.0798674	0.543379	0.65275	CCDC124
ENSG00000213433	-0.0952532	0.156778	0.543476	0.65283	RPLP1P6
ENSG00000272087	0.0423884	0.0697988	0.543656	0.65301	AC080013.4
ENSG00000177363	0.0726846	0.119695	0.543688	0.653011	LRRN4CL
ENSG00000153094	-0.058778	0.0968614	0.543966	0.653309	BCL2L11
ENSG00000100883	-0.0292542	0.0482342	0.544181	0.65353	SRP54
ENSG00000157227	-0.0670575	0.110609	0.544342	0.653688	MMP14
ENSG00000108523	-0.0330312	0.0544909	0.544396	0.653715	RNF167
ENSG00000100422	0.0599216	0.098867	0.54446	0.653755	CERK
ENSG00000168234	-0.0547894	0.090444	0.544659	0.653958	TTC39C
ENSG00000106392	-0.0326832	0.053966	0.544763	0.654046	C1GALT1
ENSG00000233806	-0.0946081	0.156244	0.544837	0.654086	LINC01237
ENSG00000255040	0.0706671	0.116713	0.544862	0.654086	MORF4L1P3
ENSG00000229672	-0.544859	0.899942	0.544888	0.654086	AL450322.2
ENSG00000160818	0.0445153	0.0735477	0.545008	0.654193	GPATCH4
ENSG00000287762	0.0719245	0.118885	0.545184	0.654368	AC108050.1
ENSG00000150656	0.0864358	0.142905	0.54528	0.654425	CNDP1
ENSG00000152936	-0.0929131	0.15363	0.545321	0.654425	LMNTD1
ENSG00000077721	0.0284797	0.0470908	0.545324	0.654425	UBE2A
ENSG00000274536	-0.112802	0.186675	0.545666	0.654799	AL034397.3
ENSG00000270871	0.0587121	0.0972022	0.545831	0.65496	AC015849.3
ENSG00000138685	-0.0758011	0.125648	0.54632	0.655511	FGF2
ENSG00000014824	-0.04736	0.0785361	0.546485	0.655648	SLC30A9
ENSG00000146574	0.0351872	0.0583516	0.546496	0.655648	CCZ1B
ENSG00000203288	0.0400449	0.0664425	0.546708	0.655865	TDRKH-AS1
ENSG00000106100	-0.0404712	0.0671736	0.54685	0.655999	NOD1
ENSG00000112118	0.0292771	0.0486071	0.54696	0.656094	MCM3
ENSG00000230555	0.0424055	0.0704322	0.547124	0.656254	AL450326.1
ENSG00000185736	-0.0724486	0.120379	0.547283	0.656408	ADARB2
ENSG00000110917	0.0322142	0.0535351	0.547347	0.656448	MLEC
ENSG00000198959	0.0908186	0.15099	0.547515	0.656613	TGM2
ENSG00000068971	-0.0334618	0.0556775	0.547844	0.656971	PPP2R5B
ENSG00000123136	-0.0456086	0.0759009	0.547908	0.657011	DDX39A
ENSG00000249577	0.107336	0.178652	0.547966	0.657043	AC010424.1
ENSG00000071626	-0.0404993	0.0674152	0.54801	0.65706	DAZAP1
ENSG00000171243	-0.150429	0.250487	0.548143	0.657181	SOSTDC1
ENSG00000150995	0.119704	0.199344	0.548181	0.657191	ITPR1
ENSG00000273674	-0.0437553	0.072917	0.54846	0.657455	AC021752.1
ENSG00000282989	-0.354054	0.590026	0.548463	0.657455	PDCL3P2
ENSG00000284634	-0.121806	0.203119	0.548721	0.657727	AC092821.3
ENSG00000064601	-0.0315906	0.0527038	0.548907	0.657913	CTSA
ENSG00000250771	0.156027	0.260441	0.549114	0.658125	AC106865.1
ENSG00000178996	0.037225	0.0621469	0.549183	0.658171	SNX18
ENSG00000120053	0.052473	0.0876181	0.549251	0.658204	GOT1
ENSG00000278962	0.0981625	0.163918	0.549273	0.658204	AC092645.1
ENSG00000053747	0.083984	0.140275	0.549366	0.658279	LAMA3
ENSG00000122778	-0.0791745	0.132257	0.549411	0.658297	KIAA1549
ENSG00000188906	-0.0594243	0.0992848	0.54949	0.658354	LRRK2
ENSG00000232934	0.0647289	0.108168	0.549565	0.658407	AL157786.1
ENSG00000270178	-0.0864693	0.144534	0.549666	0.658491	AC007687.1
ENSG00000182916	-0.0441738	0.073866	0.549823	0.658605	TCEAL7
ENSG00000103995	0.0554381	0.0927068	0.549844	0.658605	CEP152
ENSG00000261556	0.0617053	0.10319	0.549854	0.658605	SMG1P7
ENSG00000143333	0.0769823	0.128771	0.549959	0.658666	RGS16
ENSG00000228903	-0.0402707	0.0673636	0.549966	0.658666	RASA4CP
ENSG00000128607	0.0267868	0.0448554	0.550386	0.659132	KLHDC10
ENSG00000167566	-0.0473403	0.0793062	0.550553	0.659296	NCKAP5L
ENSG00000107984	-0.085373	0.143031	0.550585	0.659296	DKK1
ENSG00000126461	-0.036562	0.0612659	0.550657	0.659346	SCAF1
ENSG00000248544	-0.0661019	0.11078	0.550711	0.659373	AC008676.1
ENSG00000101577	-0.037765	0.0633	0.550772	0.65941	LPIN2
ENSG00000227388	-0.0374297	0.0627518	0.55086	0.659478	AL133410.1
ENSG00000070081	-0.0295483	0.0495568	0.551007	0.659617	NUCB2
ENSG00000198467	-0.0760257	0.127528	0.551074	0.659661	TPM2
ENSG00000173193	-0.0660814	0.110874	0.551173	0.659707	PARP14
ENSG00000179632	-0.0409788	0.0687563	0.551174	0.659707	MAF1
ENSG00000171574	0.0276908	0.0464677	0.551232	0.659719	ZNF584
ENSG00000115207	-0.0200545	0.0336544	0.551246	0.659719	GTF3C2
ENSG00000244627	-0.0482423	0.0810185	0.551544	0.660038	TPTEP2
ENSG00000072401	-0.0352665	0.0592363	0.551607	0.660077	UBE2D1
ENSG00000138326	-0.0410606	0.0690149	0.551875	0.660361	RPS24
ENSG00000030304	-0.143649	0.241534	0.552019	0.660496	MUSK
ENSG00000264589	-0.0476011	0.0801019	0.55234	0.660844	MAPT-AS1
ENSG00000140043	-0.0418222	0.0703929	0.552429	0.660887	PTGR2
ENSG00000095637	-0.0423024	0.0712031	0.552439	0.660887	SORBS1
ENSG00000011243	0.0478374	0.0805323	0.552502	0.660926	AKAP8L
ENSG00000159884	0.0459218	0.0773298	0.552617	0.661027	CCDC107
ENSG00000076248	-0.0338003	0.0569489	0.552833	0.661248	UNG
ENSG00000106511	-0.103233	0.173993	0.552969	0.661367	MEOX2
ENSG00000272768	-0.0523575	0.088251	0.552994	0.661367	AC004854.2
ENSG00000110660	-0.0530246	0.089419	0.553188	0.661547	SLC35F2
ENSG00000059573	-0.0205498	0.0346563	0.553207	0.661547	ALDH18A1
ENSG00000008517	0.0866821	0.146334	0.55361	0.661992	IL32
ENSG00000105750	0.0441822	0.0746295	0.553837	0.662226	ZNF85
ENSG00000134690	-0.0484426	0.0818466	0.553937	0.66231	CDCA8
ENSG00000237172	0.0664549	0.112304	0.554023	0.662375	B3GNT9
ENSG00000122012	-0.15052	0.254397	0.554068	0.66239	SV2C
ENSG00000142208	0.0289164	0.0488766	0.554105	0.66239	AKT1
ENSG00000121644	0.0327325	0.0553302	0.554128	0.66239	DESI2
ENSG00000115307	-0.0537814	0.090964	0.554361	0.662612	AUP1
ENSG00000171819	0.0727389	0.123033	0.554376	0.662612	ANGPTL7
ENSG00000119559	-0.0426139	0.0721216	0.554613	0.662858	C19orf25
ENSG00000233251	-0.0711155	0.120472	0.554985	0.66324	AC007743.1
ENSG00000237118	-0.0730543	0.123768	0.555022	0.66324	CYP2F2P
ENSG00000130684	-0.0578945	0.0980852	0.555025	0.66324	ZNF337
ENSG00000236714	-0.13127	0.222438	0.555095	0.663286	LINC01844
ENSG00000047188	0.0317438	0.0538112	0.55525	0.663434	YTHDC2
ENSG00000275632	0.0920289	0.156037	0.555333	0.663496	AL035461.2
ENSG00000164985	0.0331931	0.0563349	0.555721	0.663922	PSIP1
ENSG00000272189	0.0613643	0.104168	0.555802	0.663983	AL024508.2
ENSG00000134115	0.0682845	0.115986	0.556041	0.66423	CNTN6
ENSG00000224903	-0.0739476	0.125674	0.556258	0.664452	AC005534.1
ENSG00000175866	0.0400515	0.0680842	0.556355	0.664502	BAIAP2
ENSG00000167106	-0.0313575	0.053306	0.556362	0.664502	FAM102A
ENSG00000177595	0.0558001	0.0948763	0.556442	0.664511	PIDD1
ENSG00000226252	-0.083616	0.142175	0.556451	0.664511	AL135960.1
ENSG00000229413	-0.0563486	0.0958139	0.556462	0.664511	AC018638.1
ENSG00000152433	0.0509078	0.0866136	0.556695	0.664752	ZNF547
ENSG00000186575	0.0281042	0.0478206	0.556733	0.66476	NF2
ENSG00000168781	0.0270221	0.0459837	0.556771	0.664769	PPIP5K1
ENSG00000164574	-0.056377	0.0959889	0.556983	0.664949	GALNT10
ENSG00000136643	0.0312537	0.0532135	0.556985	0.664949	RPS6KC1
ENSG00000169933	-0.103034	0.175518	0.557183	0.665085	FRMPD4
ENSG00000234111	-0.58512	0.99675	0.557185	0.665085	LINC02433
ENSG00000013583	0.0305042	0.0519646	0.557191	0.665085	HEBP1
ENSG00000183458	-0.0734382	0.125155	0.557352	0.665235	AC138932.1
ENSG00000034152	0.0554561	0.0945157	0.557379	0.665235	MAP2K3
ENSG00000234187	0.126407	0.215513	0.557514	0.665359	AIMP1P1
ENSG00000272693	-0.0366097	0.0624379	0.557649	0.665482	AC073107.1
ENSG00000256223	-0.0362842	0.0619361	0.557988	0.66585	ZNF10
ENSG00000107147	-0.0576322	0.09839	0.558042	0.665877	KCNT1
ENSG00000272274	-0.119496	0.204021	0.558074	0.665879	LINC00551
ENSG00000123094	0.0499112	0.0852339	0.558159	0.665942	RASSF8
ENSG00000162039	0.0463788	0.0792198	0.558249	0.666013	MEIOB
ENSG00000248641	0.0541972	0.0925965	0.558342	0.666053	HMGA1P2
ENSG00000108840	-0.0304287	0.0519881	0.558345	0.666053	HDAC5
ENSG00000088256	0.0372658	0.0637164	0.558636	0.666363	GNA11
ENSG00000261186	-0.124095	0.212207	0.558693	0.666364	LINC01238
ENSG00000066629	-0.0586656	0.100322	0.558699	0.666364	EML1
ENSG00000084652	0.0357321	0.0611325	0.558882	0.66652	TXLNA
ENSG00000073605	-0.0445275	0.0761821	0.558893	0.66652	GSDMB
ENSG00000064666	-0.0778563	0.133246	0.559014	0.666628	CNN2
ENSG00000265735	-0.128808	0.220514	0.559136	0.666737	RN7SL5P
ENSG00000182508	0.092099	0.157771	0.559388	0.667	LHFPL1
ENSG00000228971	-0.220765	0.378317	0.559527	0.667128	LINC02607
ENSG00000172932	0.0463598	0.0794543	0.559572	0.667145	ANKRD13D
ENSG00000090238	-0.0478689	0.0820577	0.559653	0.667195	YPEL3
ENSG00000128596	0.0320384	0.054924	0.559676	0.667195	CCDC136
ENSG00000173890	0.0781651	0.134023	0.559743	0.667237	GPR160
ENSG00000164465	-0.058325	0.100015	0.559782	0.667247	DCBLD1
ENSG00000233061	-0.0744582	0.127735	0.559954	0.667414	TTLL7-IT1
ENSG00000071054	-0.0561541	0.0963527	0.56003	0.667445	MAP4K4
ENSG00000136813	-0.0196951	0.0337952	0.560043	0.667445	ECPAS
ENSG00000163001	-0.0260926	0.0448249	0.560499	0.667939	CFAP36
ENSG00000286129	0.0491516	0.0844427	0.560519	0.667939	AC245060.7
ENSG00000111664	0.0767853	0.131955	0.560629	0.668033	GNB3
ENSG00000168883	0.0213905	0.0367695	0.560739	0.668126	USP39
ENSG00000253357	-0.168904	0.290529	0.560992	0.668391	AC008708.1
ENSG00000165283	0.0277273	0.0477006	0.561054	0.668427	STOML2
ENSG00000100056	0.0280884	0.0483371	0.561177	0.668518	ESS2
ENSG00000258947	0.0526213	0.0905591	0.561193	0.668518	TUBB3
ENSG00000139505	0.0345612	0.0595273	0.561513	0.668863	MTMR6
ENSG00000005249	0.0432879	0.0745754	0.561606	0.668936	PRKAR2B
ENSG00000244515	0.0896457	0.154601	0.562013	0.669384	KRT18P34
ENSG00000132286	0.0312702	0.0539372	0.562082	0.669428	TIMM10B
ENSG00000148053	-0.0580219	0.100186	0.562494	0.669882	NTRK2
ENSG00000106278	-0.0763929	0.131924	0.562544	0.669904	PTPRZ1
ENSG00000113312	0.02554	0.0441358	0.562812	0.670186	TTC1
ENSG00000081923	-0.0719959	0.124492	0.563048	0.67043	ATP8B1
ENSG00000204442	0.0340676	0.0589288	0.563187	0.670557	FAM155A
ENSG00000276269	-0.189522	0.327889	0.56326	0.670608	AL355974.2
ENSG00000185085	-0.0291484	0.0504477	0.563403	0.670687	INTS5
ENSG00000018280	-0.117559	0.203468	0.563413	0.670687	SLC11A1
ENSG00000100065	-0.0766125	0.132601	0.563421	0.670687	CARD10
ENSG00000105855	0.0765218	0.132482	0.563534	0.670785	ITGB8
ENSG00000279794	-0.0633837	0.109812	0.563802	0.671066	AC024580.1
ENSG00000105085	-0.0322933	0.0559618	0.563899	0.671145	MED26
ENSG00000131873	0.025774	0.0446805	0.56404	0.671254	CHSY1
ENSG00000108106	0.0441302	0.0765055	0.564059	0.671254	UBE2S
ENSG00000176700	0.0381935	0.0662193	0.564093	0.671254	SCAND2P
ENSG00000176054	0.0331004	0.057394	0.564127	0.671254	RPL23P2
ENSG00000081237	0.115618	0.200485	0.564148	0.671254	PTPRC
ENSG00000105143	0.0911467	0.158075	0.564206	0.671286	SLC1A6
ENSG00000149480	0.0362032	0.0628025	0.564303	0.671364	MTA2
ENSG00000187147	-0.0351337	0.0609734	0.564471	0.67149	RNF220
ENSG00000170089	-0.0617496	0.107165	0.564473	0.67149	AC106795.1
ENSG00000261732	-0.070086	0.121649	0.564525	0.671515	AL031708.1
ENSG00000186162	-0.034539	0.0599604	0.564595	0.671561	CIDECP1
ENSG00000079435	-0.0382049	0.0663324	0.564642	0.67158	LIPE
ENSG00000196581	-0.0736673	0.127924	0.564704	0.671616	AJAP1
ENSG00000153443	-0.0559472	0.0971716	0.56478	0.671669	UBALD1
ENSG00000248673	-1.12126	1.94779	0.564849	0.671679	LINC01331
ENSG00000116260	-0.0341436	0.0593131	0.564851	0.671679	QSOX1
ENSG00000152784	-0.0888138	0.154326	0.564956	0.671766	PRDM8
ENSG00000188343	0.0240974	0.0418953	0.565169	0.671982	FAM92A
ENSG00000152785	-0.0633779	0.110331	0.565675	0.672547	BMP3
ENSG00000223345	0.0649421	0.113074	0.565742	0.672576	HIST2H2BA
ENSG00000107679	0.029403	0.051198	0.565765	0.672576	PLEKHA1
ENSG00000112619	0.081032	0.141108	0.565794	0.672576	PRPH2
ENSG00000095739	0.0594597	0.103584	0.565952	0.672727	BAMBI
ENSG00000109083	0.0275098	0.0479341	0.56603	0.672781	IFT20
ENSG00000239922	0.0669724	0.116734	0.566159	0.672898	AC092958.1
ENSG00000077150	0.0701207	0.12229	0.566377	0.673119	NFKB2
ENSG00000116285	-0.0353816	0.0617234	0.56649	0.673217	ERRFI1
ENSG00000165389	0.0279069	0.0487455	0.566982	0.673763	SPTSSA
ENSG00000189223	0.133988	0.234143	0.567155	0.673931	PAX8-AS1
ENSG00000133706	0.0194947	0.0340707	0.567197	0.673944	LARS
ENSG00000158715	-0.0775091	0.13552	0.567363	0.674098	SLC45A3
ENSG00000147065	-0.0558878	0.0977229	0.567389	0.674098	MSN
ENSG00000136205	-0.0638161	0.111665	0.567664	0.674387	TNS3
ENSG00000183044	-0.032676	0.057187	0.567736	0.674434	ABAT
ENSG00000152661	0.0808708	0.141594	0.567901	0.674594	GJA1
ENSG00000163362	-0.0685513	0.120048	0.567977	0.674646	INAVA
ENSG00000242931	-0.10436	0.182808	0.568088	0.67474	RPL7P49
ENSG00000160111	-0.0981922	0.17211	0.568324	0.674984	CPAMD8
ENSG00000279013	0.0531406	0.0931584	0.568384	0.674998	AC110774.1
ENSG00000172331	0.030656	0.0537437	0.568399	0.674998	BPGM
ENSG00000035403	-0.0313412	0.0549568	0.568482	0.675059	VCL
ENSG00000104695	0.0303302	0.0532167	0.56872	0.675304	PPP2CB
ENSG00000146192	0.0980188	0.172021	0.568808	0.67537	FGD2
ENSG00000169715	0.0894149	0.156938	0.568851	0.675384	MT1E
ENSG00000279432	0.0692004	0.121509	0.569011	0.675536	AC015799.1
ENSG00000215305	-0.030785	0.0541513	0.569696	0.676313	VPS16
ENSG00000118503	0.0775988	0.136509	0.569729	0.676314	TNFAIP3
ENSG00000287562	0.0485281	0.0853803	0.56978	0.676337	AL109615.4
ENSG00000163288	0.0888037	0.156282	0.569881	0.67642	GABRB1
ENSG00000131044	-0.0407468	0.071719	0.569936	0.676447	TTLL9
ENSG00000100281	-0.0228139	0.0401641	0.570023	0.676501	HMGXB4
ENSG00000163328	0.0369585	0.0650694	0.570045	0.676501	GPR155
ENSG00000279668	-0.135137	0.237976	0.57013	0.676565	AC024610.2
ENSG00000141858	0.0551256	0.0971418	0.570391	0.676833	SAMD1
ENSG00000204574	0.0265499	0.0467894	0.570419	0.676833	ABCF1
ENSG00000221823	-0.0373179	0.0657842	0.570525	0.676921	PPP3R1
ENSG00000123700	0.0792377	0.139801	0.570858	0.677278	KCNJ2
ENSG00000224387	-0.104207	0.183883	0.570918	0.677311	AL139246.1
ENSG00000124222	-0.0249488	0.0440294	0.57096	0.677324	STX16
ENSG00000117152	-0.158997	0.280641	0.57102	0.677343	RGS4
ENSG00000231249	0.0467258	0.0824785	0.571039	0.677343	ITPR1-DT
ENSG00000246792	0.0597766	0.105527	0.571083	0.677358	AC106038.1
ENSG00000276234	-0.0213391	0.0376915	0.571292	0.677568	TADA2A
ENSG00000151490	-0.0944043	0.166794	0.571398	0.677656	PTPRO
ENSG00000111249	-0.0836545	0.147817	0.571438	0.677666	CUX2
ENSG00000115365	0.0504424	0.0891668	0.571592	0.677811	LANCL1
ENSG00000115233	0.0296796	0.0524839	0.571734	0.677942	PSMD14
ENSG00000110711	0.037837	0.0669189	0.571791	0.677972	AIP
ENSG00000116991	-0.0727751	0.128755	0.571923	0.678049	SIPA1L2
ENSG00000181104	0.110067	0.194737	0.571931	0.678049	F2R
ENSG00000232044	0.0742443	0.131367	0.57196	0.678049	SILC1
ENSG00000265917	0.0679125	0.120171	0.571983	0.678049	MIR3685
ENSG00000226620	-1.84737	3.26925	0.572023	0.678059	LINC00343
ENSG00000178631	-0.0793323	0.140417	0.572089	0.678099	ACTG1P1
ENSG00000113272	-0.0314528	0.0556798	0.57215	0.678129	THG1L
ENSG00000153721	-0.0569556	0.100833	0.572177	0.678129	CNKSR3
ENSG00000253641	-0.0546741	0.0968335	0.572333	0.678275	AC104964.1
ENSG00000141404	-0.0585771	0.103819	0.572601	0.678538	GNAL
ENSG00000258017	-0.0606862	0.107561	0.572618	0.678538	AC011603.2
ENSG00000174370	0.0868465	0.154078	0.572991	0.678943	C11orf45
ENSG00000198919	0.02516	0.0446466	0.573068	0.678997	DZIP3
ENSG00000256967	-0.0559321	0.099268	0.573132	0.679035	AC018653.3
ENSG00000152952	0.0557273	0.099008	0.573533	0.679472	PLOD2
ENSG00000271815	0.0647273	0.115063	0.573749	0.67968	AC008897.3
ENSG00000234593	-0.139157	0.247406	0.5738	0.67968	KAZN-AS1
ENSG00000196209	0.0985	0.175124	0.573804	0.67968	SIRPB2
ENSG00000022277	0.022574	0.040149	0.573942	0.679806	RTF2
ENSG00000185252	0.024441	0.0434745	0.573985	0.679812	ZNF74
ENSG00000152229	-0.0623508	0.110914	0.574011	0.679812	PSTPIP2
ENSG00000106976	-0.0292949	0.052116	0.574042	0.679812	DNM1
ENSG00000242294	0.0522835	0.0930947	0.574377	0.680171	STAG3L5P
ENSG00000175766	-0.0452783	0.0806456	0.574492	0.680269	EIF4E1B
ENSG00000207697	0.0711402	0.126756	0.574636	0.680402	MIR573
ENSG00000139567	0.0775568	0.138235	0.574763	0.680514	ACVRL1
ENSG00000115318	-0.0379609	0.0676963	0.574966	0.680717	LOXL3
ENSG00000125835	0.0429904	0.076729	0.575283	0.681055	SNRPB
ENSG00000133789	0.0488018	0.0871372	0.575441	0.681204	SWAP70
ENSG00000165660	-0.018912	0.0337828	0.575607	0.681364	ABRAXAS2
ENSG00000233208	0.0705483	0.12609	0.575816	0.681573	LINC00642
ENSG00000108797	0.0355287	0.0635079	0.575863	0.681591	CNTNAP1
ENSG00000129757	0.079283	0.141759	0.575969	0.681679	CDKN1C
ENSG00000164326	-0.552297	0.987674	0.576032	0.681716	CARTPT
ENSG00000137819	-0.0584222	0.104528	0.576219	0.681899	PAQR5
ENSG00000144381	0.0687253	0.123098	0.576641	0.68236	HSPD1
ENSG00000218416	0.0705065	0.126362	0.576865	0.682587	AC110619.1
ENSG00000109171	0.0233139	0.0417881	0.576908	0.682601	SLAIN2
ENSG00000162415	0.0253976	0.0455441	0.577085	0.682748	ZSWIM5
ENSG00000100376	0.0855197	0.153375	0.577127	0.682748	FAM118A
ENSG00000274403	-0.057968	0.103963	0.577128	0.682748	AC090510.2
ENSG00000279278	-0.0499379	0.0895801	0.577209	0.682806	AC245060.6
ENSG00000206053	0.0317388	0.0569678	0.577435	0.683031	JPT2
ENSG00000286813	-0.0668605	0.120016	0.577463	0.683031	AC015871.7
ENSG00000285939	-0.524712	0.942319	0.577644	0.683207	AC034268.2
ENSG00000229619	-0.0456013	0.0819327	0.577821	0.683378	MBNL1-AS1
ENSG00000286460	-0.0764971	0.13746	0.577864	0.683393	AC006538.4
ENSG00000265100	-0.0573814	0.103133	0.57795	0.683425	AC005332.1
ENSG00000274578	0.074109	0.1332	0.577956	0.683425	AC006249.1
ENSG00000126432	-0.0388877	0.0699247	0.578117	0.683578	PRDX5
ENSG00000285967	0.0464219	0.083497	0.578231	0.68364	NIPBL-DT
ENSG00000269982	-0.0264191	0.0475253	0.578282	0.68364	AC018809.2
ENSG00000257680	-0.0887465	0.159647	0.578286	0.68364	AC016144.1
ENSG00000260093	-0.0589037	0.105967	0.578301	0.68364	AC034111.1
ENSG00000257272	-0.0641188	0.115357	0.578329	0.68364	AL162311.1
ENSG00000173991	0.0942908	0.1697	0.578462	0.68374	TCAP
ENSG00000099341	-0.0265124	0.0477178	0.578478	0.68374	PSMD8
ENSG00000273891	0.049873	0.0897929	0.578606	0.683854	AL731566.2
ENSG00000249274	0.061723	0.111138	0.578641	0.683857	PDLIM1P4
ENSG00000072315	-0.131394	0.236723	0.578856	0.684074	TRPC5
ENSG00000011021	0.0181591	0.0327235	0.578945	0.684141	CLCN6
ENSG00000196091	-0.0921648	0.166121	0.579028	0.684202	MYBPC1
ENSG00000187954	0.0452846	0.0816319	0.579072	0.684215	CYHR1
ENSG00000082497	-0.0536229	0.0966962	0.579202	0.684313	SERTAD4
ENSG00000171757	0.0305336	0.0550652	0.579238	0.684313	LRRC34
ENSG00000101181	-0.0287305	0.0518152	0.579251	0.684313	MTG2
ENSG00000183628	-0.195036	0.351867	0.579382	0.68442	DGCR6
ENSG00000166855	0.0222487	0.0401418	0.579405	0.68442	CLPX
ENSG00000119714	0.0449178	0.0810656	0.579516	0.684513	GPR68
ENSG00000001460	0.0240295	0.043384	0.579661	0.684647	STPG1
ENSG00000230498	0.129833	0.234435	0.579708	0.684659	AL035409.1
ENSG00000167851	-0.0548052	0.0989734	0.579759	0.684659	CD300A
ENSG00000155714	-0.0291647	0.0526702	0.579768	0.684659	PDZD9
ENSG00000234445	-0.0966285	0.174524	0.579807	0.684667	FGF14-AS1
ENSG00000160961	0.0295811	0.053456	0.580009	0.684822	ZNF333
ENSG00000241684	0.0721118	0.130321	0.580032	0.684822	ADAMTS9-AS2
ENSG00000275389	-0.0555172	0.100338	0.580058	0.684822	AC068790.9
ENSG00000272923	0.0556207	0.100527	0.580066	0.684822	AC092139.1
ENSG00000182890	0.0651187	0.117737	0.580203	0.684946	GLUD2
ENSG00000139291	0.0303294	0.0548607	0.58037	0.685105	TMEM19
ENSG00000155816	0.0264672	0.0479083	0.580635	0.685353	FMN2
ENSG00000047249	0.0347724	0.0629448	0.580656	0.685353	ATP6V1H
ENSG00000136114	-0.0625621	0.113255	0.580675	0.685353	THSD1
ENSG00000268471	0.0443195	0.0802412	0.580723	0.685371	MIR4453HG
ENSG00000130706	0.0357727	0.0647856	0.580831	0.685461	ADRM1
ENSG00000234336	0.0635046	0.115024	0.580882	0.685483	JAZF1-AS1
ENSG00000181626	-0.338225	0.612725	0.580948	0.685523	ANKRD62
ENSG00000232237	0.0949029	0.171974	0.581056	0.685612	ASCL5
ENSG00000267142	0.0643661	0.116682	0.581196	0.68574	AC092296.3
ENSG00000196090	-0.100819	0.182965	0.581616	0.686198	PTPRT
ENSG00000198729	-0.0724481	0.131526	0.581751	0.686319	PPP1R14C
ENSG00000185352	-0.0618957	0.112382	0.581797	0.686335	HS6ST3
ENSG00000142347	-0.0630054	0.114463	0.582014	0.686554	MYO1F
ENSG00000273319	-0.0914338	0.16618	0.582175	0.686706	AC058791.1
ENSG00000112685	-0.0219733	0.0399524	0.582327	0.686782	EXOC2
ENSG00000111679	-0.0515506	0.0937323	0.582335	0.686782	PTPN6
ENSG00000051128	-0.0668911	0.121626	0.582336	0.686782	HOMER3
ENSG00000257277	-0.154925	0.281986	0.582726	0.687205	AC092652.2
ENSG00000224255	-0.107176	0.195104	0.582782	0.687232	PDCL3P6
ENSG00000158517	-0.0731283	0.133194	0.582979	0.687427	NCF1
ENSG00000177453	0.0328954	0.0599469	0.583183	0.68761	NIM1K
ENSG00000167280	0.0721687	0.131522	0.583199	0.68761	ENGASE
ENSG00000133119	0.0443067	0.0808164	0.583528	0.687961	RFC3
ENSG00000100104	-0.0380331	0.0693877	0.583606	0.688015	SRRD
ENSG00000174021	0.0535669	0.0977953	0.583867	0.688251	GNG5
ENSG00000287630	0.0824441	0.150517	0.583871	0.688251	AC011370.1
ENSG00000110841	0.070592	0.128919	0.583988	0.688351	PPFIBP1
ENSG00000257568	0.0652315	0.119166	0.584105	0.688451	AC079035.1
ENSG00000137185	-0.0358123	0.0654593	0.584315	0.688649	ZSCAN9
ENSG00000169242	-0.0443466	0.0810635	0.584338	0.688649	EFNA1
ENSG00000182263	-0.0685674	0.125377	0.584456	0.68875	FIGN
ENSG00000162695	0.0239795	0.0438701	0.584651	0.688943	SLC30A7
ENSG00000074657	-0.0238063	0.0435817	0.584898	0.689165	ZNF532
ENSG00000110047	-0.033744	0.0617756	0.584904	0.689165	EHD1
ENSG00000183569	0.0392375	0.0718949	0.585229	0.689487	SERHL2
ENSG00000259017	0.136781	0.250633	0.585242	0.689487	AL133163.3
ENSG00000183117	-0.0676305	0.123957	0.585344	0.68957	CSMD1
ENSG00000107742	0.0255409	0.0468195	0.585397	0.689594	SPOCK2
ENSG00000197780	0.0370844	0.0679944	0.585476	0.689649	TAF13
ENSG00000245975	-0.0511053	0.0937666	0.585735	0.689916	AC090515.2
ENSG00000095951	0.0449498	0.0824964	0.585843	0.689987	HIVEP1
ENSG00000233290	-0.9878	1.81299	0.58586	0.689987	AL157944.1
ENSG00000167323	0.0152173	0.0279355	0.585938	0.690009	STIM1
ENSG00000109475	-0.0452356	0.0830432	0.585943	0.690009	RPL34
ENSG00000248713	-0.734199	1.34912	0.5863	0.690391	C4orf54
ENSG00000248458	0.0833307	0.153177	0.58643	0.690506	AL139147.1
ENSG00000171621	-0.071836	0.132189	0.58683	0.690939	SPSB1
ENSG00000170515	0.0208798	0.0384396	0.587002	0.691104	PA2G4
ENSG00000196459	-0.0276969	0.051	0.587077	0.691154	TRAPPC2
ENSG00000148680	-0.125774	0.231872	0.587523	0.691641	HTR7
ENSG00000187715	-0.0532809	0.0982888	0.58776	0.69183	KBTBD12
ENSG00000205838	-0.0470912	0.0868733	0.587772	0.69183	TTC23L
ENSG00000116288	0.0333533	0.0615323	0.587787	0.69183	PARK7
ENSG00000182117	0.0394238	0.0727366	0.587813	0.69183	NOP10
ENSG00000136014	-0.0361347	0.0666833	0.587897	0.691891	USP44
ENSG00000207425	-0.0792576	0.146339	0.588093	0.692083	Y_RNA
ENSG00000090447	-0.0402527	0.0743286	0.588129	0.692087	TFAP4
ENSG00000167613	-0.0908496	0.167784	0.588185	0.692116	LAIR1
ENSG00000110075	0.0170368	0.0314774	0.588342	0.692263	PPP6R3
ENSG00000238045	-0.0574527	0.106223	0.588597	0.692524	AC009133.1
ENSG00000133424	0.0734281	0.135775	0.58864	0.692536	LARGE1
ENSG00000233854	0.211476	0.391259	0.588851	0.692747	POU6F2-AS2
ENSG00000112511	-0.0370521	0.0685723	0.588965	0.692842	PHF1
ENSG00000272462	0.0470572	0.0871016	0.58902	0.692869	U91328.1
ENSG00000177119	0.059914	0.110949	0.589189	0.69303	ANO6
ENSG00000163565	0.0590156	0.109361	0.589444	0.693291	IFI16
ENSG00000228528	-0.0763545	0.141519	0.589517	0.69334	AC068057.1
ENSG00000167136	0.0419759	0.0778672	0.589839	0.69368	ENDOG
ENSG00000163053	-0.0399055	0.074055	0.589982	0.69381	SLC16A14
ENSG00000287684	0.097574	0.181348	0.590543	0.694432	AL392172.2
ENSG00000134815	0.0382516	0.0711513	0.590847	0.694721	DHX34
ENSG00000189058	0.0572473	0.106487	0.590854	0.694721	APOD
ENSG00000103067	-0.0490902	0.0913307	0.590923	0.694764	ESRP2
ENSG00000167676	-0.0777137	0.144749	0.591345	0.695222	PLIN4
ENSG00000240499	-0.0563726	0.105027	0.591444	0.695238	AC004594.1
ENSG00000227124	0.0227605	0.0424094	0.591485	0.695238	ZNF717
ENSG00000152147	0.0282121	0.0525698	0.591502	0.695238	GEMIN6
ENSG00000136240	-0.0176305	0.0328528	0.591509	0.695238	KDELR2
ENSG00000165349	-0.187514	0.349427	0.591521	0.695238	SLC7A3
ENSG00000100271	0.0343196	0.0640132	0.591866	0.69556	TTLL1
ENSG00000205500	-0.081981	0.152934	0.591922	0.69556	AC013472.1
ENSG00000187416	0.0941786	0.175697	0.59194	0.69556	LHFPL3
ENSG00000151778	0.0403479	0.0752729	0.591944	0.69556	SERP2
ENSG00000139645	-0.0290222	0.0541458	0.591958	0.69556	ANKRD52
ENSG00000287866	0.104715	0.195385	0.591998	0.695569	AC009102.4
ENSG00000096872	-0.0322045	0.0601439	0.592334	0.695926	IFT74
ENSG00000176953	-0.0371679	0.069443	0.592491	0.696036	NFATC2IP
ENSG00000111361	0.0217609	0.0406574	0.592493	0.696036	EIF2B1
ENSG00000099783	0.0237895	0.0444654	0.592641	0.696143	HNRNPM
ENSG00000104856	0.082364	0.153951	0.592649	0.696143	RELB
ENSG00000136270	0.0212107	0.0396512	0.592696	0.69616	TBRG4
ENSG00000286156	-0.0324118	0.0606133	0.592837	0.696287	AC026273.1
ENSG00000164818	0.0396371	0.074169	0.593054	0.696504	DNAAF5
ENSG00000135127	-0.0407695	0.0762977	0.593101	0.696521	BICDL1
ENSG00000279099	-0.195985	0.366963	0.593292	0.696706	AC090740.1
ENSG00000008382	-0.0376382	0.0704994	0.593425	0.696817	MPND
ENSG00000130997	-0.0655337	0.122759	0.593451	0.696817	POLN
ENSG00000117298	-0.0501936	0.0940533	0.593568	0.696917	ECE1
ENSG00000287451	-0.197199	0.369546	0.593601	0.696917	AC016721.1
ENSG00000270504	0.082173	0.154081	0.593819	0.697108	AL391422.4
ENSG00000108448	-0.0367283	0.0688706	0.593829	0.697108	TRIM16L
ENSG00000168743	0.0896328	0.168108	0.593905	0.697159	NPNT
ENSG00000182196	-0.0571856	0.107263	0.593942	0.697164	ARL6IP4
ENSG00000257986	0.132726	0.248993	0.593999	0.697192	LINC02306
ENSG00000260439	0.0896459	0.168209	0.594072	0.697215	LMF1-AS1
ENSG00000158805	-0.0377552	0.0708447	0.594083	0.697215	ZNF276
ENSG00000260729	-0.050388	0.0945628	0.594136	0.697227	AC009690.1
ENSG00000260735	0.0820333	0.153961	0.594159	0.697227	AC139256.1
ENSG00000154229	-0.0591184	0.11097	0.594212	0.697251	PRKCA
ENSG00000132879	0.0413012	0.0776509	0.594807	0.697911	FBXO44
ENSG00000196810	-0.0253617	0.0477309	0.595177	0.698307	CTBP1-DT
ENSG00000148175	-0.0652057	0.122736	0.595232	0.698334	STOM
ENSG00000235072	0.0344571	0.064903	0.595487	0.698594	AC012074.1
ENSG00000083099	-0.033606	0.0633244	0.59563	0.698723	LYRM2
ENSG00000145911	-0.0413389	0.0779194	0.595742	0.698789	N4BP3
ENSG00000065833	0.0466321	0.0878989	0.595751	0.698789	ME1
ENSG00000165119	0.0236733	0.0446276	0.59579	0.698797	HNRNPK
ENSG00000096093	-0.0227835	0.0429619	0.595891	0.698876	EFHC1
ENSG00000005022	-0.0351031	0.0662262	0.596079	0.699058	SLC25A5
ENSG00000136425	-0.0364082	0.0686956	0.596117	0.699065	CIB2
ENSG00000287262	0.0343507	0.0648258	0.596186	0.699107	AC021148.2
ENSG00000002822	0.102642	0.193939	0.596633	0.699578	MAD1L1
ENSG00000168003	-0.0380673	0.0719309	0.596653	0.699578	SLC3A2
ENSG00000091428	-0.0514506	0.0972289	0.596688	0.699581	RAPGEF4
ENSG00000134909	0.0549912	0.104025	0.597059	0.699978	ARHGAP32
ENSG00000196227	0.0313953	0.05943	0.59731	0.700233	FAM217B
ENSG00000117569	0.0206746	0.0391487	0.597427	0.700333	PTBP2
ENSG00000134986	0.0462167	0.0875285	0.597486	0.700344	NREP
ENSG00000266578	-0.0714307	0.135286	0.597502	0.700344	AP001025.1
ENSG00000124251	0.0351755	0.0666335	0.597572	0.700387	TP53TG5
ENSG00000236375	0.0988933	0.187414	0.597726	0.70053	POU5F1P5
ENSG00000137875	-0.0974505	0.184755	0.597875	0.700658	BCL2L10
ENSG00000196912	0.0465033	0.0881712	0.597901	0.700658	ANKRD36B
ENSG00000042088	-0.0241344	0.0457956	0.598191	0.700959	TDP1
ENSG00000279611	0.0565306	0.107294	0.598281	0.701026	AC012313.10
ENSG00000283839	-0.0595531	0.113159	0.598696	0.701474	AC096667.1
ENSG00000106034	0.0974305	0.185242	0.598914	0.701683	CPED1
ENSG00000186074	-0.0623683	0.118589	0.598944	0.701683	CD300LF
ENSG00000112343	-0.0528959	0.100586	0.598973	0.701683	TRIM38
ENSG00000279361	-0.0995909	0.189428	0.599064	0.701751	AC079331.1
ENSG00000064961	-0.0586829	0.111648	0.599163	0.701796	HMG20B
ENSG00000232729	0.0578804	0.110123	0.599168	0.701796	AC211433.1
ENSG00000135164	-0.025863	0.0492264	0.599313	0.701927	DMTF1
ENSG00000260916	0.0273962	0.0521632	0.599443	0.702041	CCPG1
ENSG00000102699	0.0618208	0.117738	0.599533	0.702074	PARP4
ENSG00000155755	-0.0238809	0.0454816	0.599537	0.702074	TMEM237
ENSG00000248905	-0.0892606	0.170045	0.599636	0.702152	FMN1
ENSG00000268030	0.0352491	0.0671613	0.599693	0.70218	AC005253.1
ENSG00000116752	0.0302184	0.0576084	0.599897	0.702381	BCAS2
ENSG00000269653	-0.0884532	0.168656	0.599959	0.702415	AC011479.3
ENSG00000168350	-0.0455302	0.0868269	0.600015	0.70243	DEGS2
ENSG00000225442	-0.0905956	0.172778	0.600037	0.70243	MPRIP-AS1
ENSG00000265519	-0.0654135	0.124805	0.600191	0.702572	AC015922.2
ENSG00000287844	-0.837379	1.59816	0.600302	0.702655	AC018953.2
ENSG00000234127	0.0379386	0.0724218	0.600378	0.702655	TRIM26
ENSG00000270061	0.0565917	0.108033	0.600393	0.702655	AC068790.5
ENSG00000166788	0.0202683	0.0386923	0.600394	0.702655	SAAL1
ENSG00000272604	0.0307196	0.0587116	0.600814	0.703109	AC073073.2
ENSG00000237892	0.0584454	0.111741	0.600945	0.703223	KLF7-IT1
ENSG00000279497	0.10162	0.194432	0.601217	0.703477	AP003784.1
ENSG00000267342	0.0525033	0.10046	0.601233	0.703477	AC087289.2
ENSG00000272686	0.0398701	0.0762935	0.601261	0.703477	AC006333.2
ENSG00000165970	0.154741	0.296503	0.601749	0.704009	SLC6A5
ENSG00000082153	0.0280236	0.0537091	0.601832	0.704069	BZW1
ENSG00000100031	0.0685765	0.131471	0.601942	0.704159	GGT1
ENSG00000174206	-0.033222	0.0637034	0.602011	0.704201	C12orf66
ENSG00000219438	-0.0351211	0.0673644	0.602116	0.704285	TAFA5
ENSG00000221949	0.0473206	0.090861	0.602505	0.704685	LINC01465
ENSG00000151718	0.0483741	0.0928888	0.602524	0.704685	WWC2
ENSG00000012963	-0.0202616	0.0389124	0.602577	0.704702	UBR7
ENSG00000229807	-0.115821	0.222451	0.602604	0.704702	XIST
ENSG00000222044	-0.0612674	0.11782	0.603058	0.705194	AL031587.1
ENSG00000202337	0.0744436	0.143281	0.603366	0.705516	RNU6-8
ENSG00000166575	-0.022648	0.0436194	0.603609	0.705728	TMEM135
ENSG00000204623	-0.0361306	0.069594	0.603647	0.705728	ZNRD1ASP
ENSG00000285799	-0.0728341	0.140293	0.603651	0.705728	AL645929.3
ENSG00000166349	-0.05264	0.101403	0.603679	0.705728	RAG1
ENSG00000183291	0.0296294	0.0570856	0.603737	0.705756	SELENOF
ENSG00000151229	-0.0575136	0.110871	0.60394	0.705955	SLC2A13
ENSG00000196693	0.0327123	0.0630784	0.604041	0.706035	ZNF33B
ENSG00000231616	-0.0542122	0.104585	0.604211	0.706147	AL354733.2
ENSG00000112182	0.0345816	0.0667147	0.604214	0.706147	BACH2
ENSG00000132906	-0.0218408	0.0421378	0.604236	0.706147	CASP9
ENSG00000159147	0.0466282	0.0899904	0.604356	0.706249	DONSON
ENSG00000011600	-0.0765886	0.147861	0.604475	0.70635	TYROBP
ENSG00000125843	-0.0296961	0.0573375	0.604516	0.706358	AP5S1
ENSG00000230156	-0.139768	0.270118	0.604855	0.706716	LINC00443
ENSG00000123384	0.0364555	0.0705698	0.605444	0.707365	LRP1
ENSG00000146282	0.019071	0.0369235	0.605505	0.707398	RARS2
ENSG00000150760	-0.0482726	0.0934908	0.60562	0.707494	DOCK1
ENSG00000258227	0.102222	0.198262	0.606139	0.708061	CLEC5A
ENSG00000234942	-0.0975501	0.18931	0.606348	0.708267	GRID1-AS1
ENSG00000276571	0.0362011	0.0702822	0.606496	0.708401	AC002550.2
ENSG00000269984	-0.0407636	0.0791778	0.606667	0.708562	AC078795.1
ENSG00000166562	0.0341683	0.0663897	0.606789	0.708604	SEC11C
ENSG00000170037	0.0248571	0.048299	0.606797	0.708604	CNTROB
ENSG00000139832	0.0635941	0.123574	0.606818	0.708604	RAB20
ENSG00000125285	-0.0587705	0.114207	0.606836	0.708604	SOX21
ENSG00000224795	-0.0917303	0.178402	0.607128	0.708907	NTM-AS1
ENSG00000198785	0.0832758	0.161987	0.607189	0.70894	GRIN3A
ENSG00000269752	-0.0588329	0.114483	0.607322	0.709056	AC008761.2
ENSG00000070831	-0.0246433	0.0479666	0.607421	0.70911	CDC42
ENSG00000164406	-0.0328377	0.0639191	0.607434	0.70911	LEAP2
ENSG00000085265	0.118709	0.231101	0.607485	0.70913	FCN1
ENSG00000162520	-0.0638898	0.124398	0.607537	0.709153	SYNC
ENSG00000225217	0.153164	0.298391	0.607742	0.709353	HSPA7
ENSG00000163466	0.0225755	0.0439897	0.607811	0.709395	ARPC2
ENSG00000060140	0.164535	0.320871	0.608107	0.709701	STYK1
ENSG00000141574	-0.0879115	0.17155	0.608333	0.709926	SECTM1
ENSG00000123104	0.060383	0.117939	0.608661	0.710271	ITPR2
ENSG00000187944	-0.114828	0.224488	0.608993	0.710598	C2orf66
ENSG00000178952	-0.0241494	0.0472139	0.609008	0.710598	TUFM
ENSG00000198944	-0.0304546	0.05959	0.609303	0.710903	SOWAHA
ENSG00000203727	-0.0709711	0.13908	0.609849	0.711501	SAMD5
ENSG00000168264	0.0271548	0.0532275	0.609936	0.711532	IRF2BP2
ENSG00000285865	0.0372489	0.0730145	0.609941	0.711532	AC010285.3
ENSG00000231154	0.0356761	0.069953	0.610051	0.71162	MORF4L2-AS1
ENSG00000158941	-0.0187789	0.036842	0.61025	0.711815	CCAR2
ENSG00000092051	-0.0250665	0.0492428	0.610725	0.712297	JPH4
ENSG00000254272	-0.0643023	0.126323	0.61073	0.712297	AC087854.2
ENSG00000095319	-0.0272572	0.0535544	0.610778	0.7123	NUP188
ENSG00000143147	-0.0510093	0.100228	0.6108	0.7123	GPR161
ENSG00000179240	0.0412723	0.0811155	0.610886	0.712362	GVQW3
ENSG00000204172	-0.0667642	0.131233	0.61093	0.712374	AGAP9
ENSG00000258875	-0.0434584	0.0854679	0.611119	0.712556	AL135818.1
ENSG00000229205	-0.075088	0.147735	0.61127	0.712655	LINC00200
ENSG00000226469	-0.0462664	0.0910288	0.61127	0.712655	ADAM1B
ENSG00000237238	-0.0968157	0.190511	0.61132	0.712673	BMS1P10
ENSG00000164850	-0.0589612	0.116038	0.61137	0.712693	GPER1
ENSG00000183087	-0.0340707	0.0670591	0.611405	0.712695	GAS6
ENSG00000141905	0.0262575	0.0516958	0.611508	0.71277	NFIC
ENSG00000231119	0.0551429	0.108574	0.611536	0.71277	AL031666.1
ENSG00000260805	0.0490705	0.0966359	0.611602	0.712808	AC092803.1
ENSG00000121691	0.0589211	0.116074	0.611724	0.712911	CAT
ENSG00000029153	0.0408227	0.0804393	0.611806	0.712968	ARNTL2
ENSG00000140332	0.041204	0.0812039	0.611864	0.712997	TLE3
ENSG00000148926	0.0981987	0.193684	0.612152	0.713294	ADM
ENSG00000148153	0.0246061	0.0485469	0.612259	0.71338	INIP
ENSG00000121716	0.0875667	0.172859	0.612451	0.713565	PILRB
ENSG00000005882	0.0379084	0.0748708	0.612634	0.713738	PDK2
ENSG00000105287	-0.0547817	0.108218	0.612706	0.713784	PRKD2
ENSG00000253649	-0.0540751	0.106837	0.612755	0.713801	PRSS51
ENSG00000177565	-0.0253283	0.0500558	0.612856	0.713881	TBL1XR1
ENSG00000120992	-0.027809	0.0549819	0.613008	0.713986	LYPLA1
ENSG00000113552	-0.0186444	0.0368628	0.613013	0.713986	GNPDA1
ENSG00000116815	0.0492684	0.0974248	0.613062	0.714004	CD58
ENSG00000122643	0.0194075	0.0384053	0.613325	0.714271	NT5C3A
ENSG00000233783	0.0733567	0.145185	0.613373	0.714289	AP001442.1
ENSG00000130810	0.0366972	0.0726494	0.61347	0.714362	PPAN
ENSG00000198331	-0.0292593	0.0579422	0.613577	0.71442	HYLS1
ENSG00000165806	0.0619432	0.122669	0.613587	0.71442	CASP7
ENSG00000115457	0.0862329	0.170857	0.613763	0.714587	IGFBP2
ENSG00000285908	0.098977	0.196136	0.613816	0.71461	AC080128.2
ENSG00000176268	-0.0590677	0.117109	0.613993	0.714777	CYCSP34
ENSG00000254428	0.0442168	0.0877197	0.614212	0.714993	AP003392.1
ENSG00000006007	0.0278991	0.0553675	0.614339	0.715063	GDE1
ENSG00000215374	-0.0431438	0.0856278	0.614365	0.715063	FAM66B
ENSG00000284484	-0.0540281	0.107232	0.614373	0.715063	AC025287.4
ENSG00000156959	-0.0258631	0.0513855	0.614743	0.715451	LHFPL4
ENSG00000116786	0.0236997	0.0470933	0.61479	0.715451	PLEKHM2
ENSG00000157107	0.0242233	0.0481394	0.61483	0.715451	FCHO2
ENSG00000155008	-0.0397265	0.0789514	0.61484	0.715451	APOOL
ENSG00000108375	-0.0274426	0.0545952	0.615207	0.715839	RNF43
ENSG00000162585	-0.0381641	0.0759459	0.615304	0.715869	FAAP20
ENSG00000273271	-0.0532928	0.106054	0.615312	0.715869	AP000254.2
ENSG00000286932	-0.162938	0.32427	0.615332	0.715869	AC013716.1
ENSG00000171365	-0.0341791	0.0680644	0.615556	0.716035	CLCN5
ENSG00000154493	-0.0670371	0.133503	0.615569	0.716035	C10orf90
ENSG00000123106	-0.0322707	0.0642677	0.615576	0.716035	CCDC91
ENSG00000268654	-0.0495289	0.0986526	0.61563	0.716059	MIMT1
ENSG00000184205	-0.0358753	0.071482	0.615753	0.716157	TSPYL2
ENSG00000241697	-0.0889594	0.177267	0.615781	0.716157	TMEFF1
ENSG00000161405	0.0942588	0.187944	0.616001	0.716374	IKZF3
ENSG00000270231	0.0570228	0.113718	0.616062	0.716405	NBPF8
ENSG00000204287	-0.0867359	0.173157	0.616435	0.716801	HLA-DRA
ENSG00000271943	0.0590463	0.117935	0.616604	0.716958	AC098614.3
ENSG00000118729	-0.101283	0.202346	0.616693	0.717023	CASQ2
ENSG00000147804	0.0521457	0.104202	0.616774	0.717033	SLC39A4
ENSG00000278949	0.0571258	0.114156	0.616782	0.717033	AC127070.4
ENSG00000106153	-0.0308708	0.0616939	0.616803	0.717033	CHCHD2
ENSG00000164323	0.0335134	0.0669853	0.616857	0.71704	CFAP97
ENSG00000116906	0.0200678	0.0401129	0.616876	0.71704	GNPAT
ENSG00000100346	0.0466325	0.0932318	0.616949	0.717087	CACNA1I
ENSG00000120088	-0.0504537	0.100952	0.617231	0.717375	CRHR1
ENSG00000163660	0.0371324	0.0743202	0.617337	0.717459	CCNL1
ENSG00000075303	0.0335319	0.0671261	0.617401	0.717495	SLC25A40
ENSG00000163870	0.0376464	0.0753887	0.617523	0.717597	TPRA1
ENSG00000100156	-0.0436537	0.087455	0.617669	0.717728	SLC16A8
ENSG00000160868	-0.0488494	0.0978782	0.617721	0.717745	CYP3A4
ENSG00000172123	0.0677584	0.135785	0.61777	0.717745	SLFN12
ENSG00000113083	0.046749	0.0936868	0.617784	0.717745	LOX
ENSG00000235049	-0.100731	0.201922	0.617879	0.717816	LINC00940
ENSG00000147889	-0.0739932	0.148349	0.617935	0.717843	CDKN2A
ENSG00000146830	-0.0367343	0.0736583	0.617982	0.717858	GIGYF1
ENSG00000263677	0.115749	0.232162	0.61808	0.717933	AC012588.1
ENSG00000122203	-0.0184256	0.0369657	0.618166	0.717968	KIAA1191
ENSG00000287837	0.0452931	0.0908706	0.618177	0.717968	AL590064.1
ENSG00000113108	0.0254604	0.0511137	0.618404	0.718192	APBB3
ENSG00000197324	-0.0566684	0.113818	0.618565	0.71834	LRP10
ENSG00000115594	0.0733465	0.147462	0.618911	0.718703	IL1R1
ENSG00000136404	0.0674981	0.135765	0.619069	0.718848	TM6SF1
ENSG00000100650	0.0346952	0.0698128	0.619207	0.718968	SRSF5
ENSG00000259250	0.0627792	0.126358	0.619306	0.719044	AC018904.1
ENSG00000172650	-0.0460363	0.0926809	0.619388	0.719083	AGAP5
ENSG00000273654	0.0511617	0.103005	0.619406	0.719083	AC020904.2
ENSG00000048471	0.0248785	0.0501313	0.619706	0.719372	SNX29
ENSG00000089022	0.0169607	0.0341782	0.619723	0.719372	MAPKAPK5
ENSG00000181524	-0.0411098	0.082875	0.619862	0.719494	RPL24P4
ENSG00000230530	0.0452384	0.0912135	0.619922	0.7195	LIMD1-AS1
ENSG00000116809	0.0239601	0.048312	0.619934	0.7195	ZBTB17
ENSG00000273820	-0.03219	0.0649399	0.620114	0.719607	USP27X
ENSG00000226823	0.0320467	0.0646529	0.620125	0.719607	SUGT1P1
ENSG00000182993	-0.0396081	0.0799082	0.620127	0.719607	C12orf60
ENSG00000188783	0.0688638	0.138962	0.620205	0.719615	PRELP
ENSG00000245248	-0.0376519	0.0759786	0.620205	0.719615	USP2-AS1
ENSG00000106588	-0.0294091	0.0593502	0.620235	0.719615	PSMA2
ENSG00000249115	-0.0318994	0.0643877	0.620299	0.71965	HAUS5
ENSG00000272263	0.0320343	0.0646679	0.620341	0.719661	AC034198.2
ENSG00000109670	-0.0300942	0.0607583	0.620382	0.719668	FBXW7
ENSG00000116212	0.0220359	0.0445015	0.620479	0.71974	LRRC42
ENSG00000179071	-0.0552213	0.11153	0.620511	0.71974	CCDC89
ENSG00000134242	-0.0494703	0.0999284	0.620559	0.719743	PTPN22
ENSG00000134207	-0.0663789	0.134091	0.620581	0.719743	SYT6
ENSG00000140853	-0.0621493	0.125667	0.620913	0.720082	NLRC5
ENSG00000226496	-0.110433	0.223315	0.62094	0.720082	LINC00323
ENSG00000235387	0.065777	0.133045	0.621027	0.720143	SPAAR
ENSG00000126217	0.032014	0.0647622	0.621072	0.720157	MCF2L
ENSG00000227028	-0.0499522	0.101229	0.621689	0.720817	SLC8A1-AS1
ENSG00000198814	-0.031911	0.0646718	0.621709	0.720817	GK
ENSG00000286891	0.044928	0.0911181	0.62196	0.721069	AC080132.1
ENSG00000281186	0.142193	0.288525	0.622135	0.721232	LINC00706
ENSG00000176014	-0.0454161	0.0921997	0.622307	0.721376	TUBB6
ENSG00000177879	-0.0246148	0.0499735	0.622326	0.721376	AP3S1
ENSG00000276445	0.0841725	0.170954	0.622459	0.721453	AC005393.1
ENSG00000272750	-0.0473891	0.0962475	0.62246	0.721453	AL592148.3
ENSG00000177034	-0.0266201	0.0541588	0.623059	0.722074	MTX3
ENSG00000253853	0.0834552	0.169809	0.623097	0.722074	AC246817.1
ENSG00000151287	0.032552	0.0662375	0.623112	0.722074	TEX30
ENSG00000255248	0.0547646	0.111451	0.623159	0.722074	MIR100HG
ENSG00000180549	0.103509	0.210653	0.623164	0.722074	FUT7
ENSG00000228793	0.0947304	0.192962	0.623478	0.722386	AL033523.1
ENSG00000163875	-0.0237974	0.0484777	0.623501	0.722386	MEAF6
ENSG00000258646	0.0399638	0.0814512	0.623676	0.722548	AL049780.1
ENSG00000272108	0.0435063	0.0886795	0.623709	0.722548	AC244517.1
ENSG00000156787	-0.0239348	0.0487951	0.623769	0.722579	TBC1D31
ENSG00000253762	-0.255655	0.52188	0.624224	0.723067	AC069133.1
ENSG00000242028	0.0353309	0.0721393	0.624305	0.723111	HYPK
ENSG00000228824	0.0484656	0.0989722	0.624354	0.723111	MIR4500HG
ENSG00000110719	0.0454083	0.0927314	0.624364	0.723111	TCIRG1
ENSG00000082515	-0.0238937	0.0488165	0.624517	0.723249	MRPL22
ENSG00000067840	0.0328223	0.067066	0.624557	0.723257	PDZD4
ENSG00000112658	-0.0203205	0.0415859	0.625097	0.723787	SRF
ENSG00000165966	0.064281	0.131559	0.625118	0.723787	PDZRN4
ENSG00000259728	0.052133	0.10672	0.625195	0.723787	LINC00933
ENSG00000286649	-0.11241	0.230125	0.625214	0.723787	AC006566.2
ENSG00000197872	-0.039101	0.0800474	0.625215	0.723787	FAM49A
ENSG00000229393	-0.0878135	0.179773	0.625218	0.723787	AL139246.4
ENSG00000175390	-0.0197397	0.0404159	0.625256	0.723792	EIF3F
ENSG00000151131	-0.0305416	0.0625891	0.625571	0.724117	C12orf45
ENSG00000164932	0.0396844	0.0813731	0.625773	0.724312	CTHRC1
ENSG00000170248	0.0227073	0.0465739	0.625866	0.72438	PDCD6IP
ENSG00000070756	0.0298071	0.0611485	0.625936	0.724422	PABPC1
ENSG00000206557	-0.0727427	0.14931	0.626121	0.724598	TRIM71
ENSG00000280649	-0.0435501	0.089411	0.626204	0.724653	AC245100.7
ENSG00000166428	-0.0644484	0.132349	0.626289	0.724689	PLD4
ENSG00000115290	-0.0705566	0.144898	0.626302	0.724689	GRB14
ENSG00000102225	-0.0272822	0.0560524	0.626451	0.724823	CDK16
ENSG00000279457	-0.0492699	0.101311	0.626736	0.72509	WASH9P
ENSG00000189298	0.0307327	0.063201	0.626776	0.72509	ZKSCAN3
ENSG00000183114	0.0719304	0.147926	0.626784	0.72509	FAM43B
ENSG00000129472	0.0184991	0.0380648	0.626974	0.72527	RAB2B
ENSG00000266921	0.0411118	0.0846144	0.627058	0.725328	AC006213.1
ENSG00000150361	0.111068	0.228685	0.627194	0.725447	KLHL1
ENSG00000081041	-0.111608	0.230112	0.627667	0.725954	CXCL2
ENSG00000148498	-0.0548412	0.113101	0.627755	0.726015	PARD3
ENSG00000197889	-0.0493466	0.101778	0.627787	0.726015	MEIG1
ENSG00000278206	-0.0450558	0.0929549	0.627885	0.726088	AL031320.2
ENSG00000182134	0.0313185	0.0646201	0.627921	0.726091	TDRKH
ENSG00000074370	-0.0802379	0.165628	0.628069	0.726223	ATP2A3
ENSG00000226180	0.0657612	0.135883	0.628418	0.726587	AC010536.1
ENSG00000189108	0.161196	0.33324	0.628582	0.726737	IL1RAPL2
ENSG00000103266	0.0288302	0.0596215	0.628703	0.726814	STUB1
ENSG00000255129	-0.0344973	0.0713453	0.628722	0.726814	AP000880.1
ENSG00000185761	0.0450167	0.093113	0.628767	0.726814	ADAMTSL5
ENSG00000120675	-0.0464454	0.0960791	0.628806	0.726814	DNAJC15
ENSG00000180509	0.0731594	0.151346	0.628818	0.726814	KCNE1
ENSG00000071794	0.0324359	0.0671082	0.628856	0.726819	HLTF
ENSG00000283945	-0.0686155	0.142134	0.629271	0.727259	LINC00032
ENSG00000154582	0.0255188	0.0528785	0.629385	0.727351	ELOC
ENSG00000275910	-0.0714667	0.148325	0.629931	0.727943	AC138932.5
ENSG00000110987	0.0198545	0.0412196	0.630035	0.728024	BCL7A
ENSG00000113558	0.026358	0.0547428	0.63017	0.728141	SKP1
ENSG00000175573	-0.0307546	0.0639395	0.63052	0.728475	C11orf68
ENSG00000281404	0.0515572	0.107191	0.630528	0.728475	LINC01176
ENSG00000169851	-0.0733706	0.152585	0.630622	0.728544	PCDH7
ENSG00000084463	0.0184039	0.0383137	0.630979	0.728918	WBP11
ENSG00000144031	-0.0376713	0.0784533	0.631103	0.729022	ANKRD53
ENSG00000283443	0.114371	0.23824	0.631181	0.729073	AC018688.1
ENSG00000111640	-0.028667	0.0597241	0.631234	0.729094	GAPDH
ENSG00000243710	-0.0724588	0.15099	0.631305	0.729136	CFAP57
ENSG00000131979	-0.0560345	0.116791	0.631381	0.729185	GCH1
ENSG00000237065	-0.0677372	0.141226	0.631486	0.729267	NANOGP4
ENSG00000268660	0.0506963	0.105763	0.631697	0.729471	LETM1P2
ENSG00000265982	-0.0387639	0.0808943	0.631802	0.729553	AC103810.3
ENSG00000136141	0.0275389	0.057476	0.63184	0.729558	LRCH1
ENSG00000125898	0.0581582	0.121471	0.632092	0.72981	FAM110A
ENSG00000132109	-0.0473781	0.0989734	0.632155	0.729843	TRIM21
ENSG00000203663	-0.12297	0.256921	0.632202	0.729858	OR2L2
ENSG00000162337	-0.0542306	0.113323	0.632259	0.729883	LRP5
ENSG00000074855	-0.0343744	0.0718428	0.632318	0.729913	ANO8
ENSG00000184371	-0.047252	0.098787	0.632421	0.729972	CSF1
ENSG00000114646	0.0353671	0.0739435	0.632437	0.729972	CSPG5
ENSG00000168961	-0.0577907	0.120892	0.632625	0.73012	LGALS9
ENSG00000129993	0.0421026	0.0880774	0.632637	0.73012	CBFA2T3
ENSG00000179941	0.0328285	0.0686824	0.632668	0.73012	BBS10
ENSG00000255837	0.0475103	0.0994097	0.632704	0.730122	TAS2R20
ENSG00000099365	0.025048	0.0524267	0.632812	0.73017	STX1B
ENSG00000112715	-0.0578307	0.121053	0.632843	0.73017	VEGFA
ENSG00000122884	0.0594739	0.124504	0.632873	0.73017	P4HA1
ENSG00000251350	0.0957957	0.200546	0.632883	0.73017	LINC02475
ENSG00000276408	-0.0474528	0.0993808	0.633017	0.73028	AC025287.2
ENSG00000244731	0.0865826	0.181346	0.633046	0.73028	C4A
ENSG00000112893	-0.0584016	0.122451	0.633406	0.730657	MAN2A1
ENSG00000168872	-0.0249965	0.0524346	0.633563	0.730798	DDX19A
ENSG00000184916	-0.0381702	0.0800781	0.633602	0.730804	JAG2
ENSG00000170234	0.0218696	0.0458866	0.633646	0.730815	PWWP2A
ENSG00000280486	0.0438114	0.0919524	0.633748	0.730893	AC005329.3
ENSG00000135205	0.0358585	0.0753229	0.634029	0.731177	CCDC146
ENSG00000257126	-1.557	3.27138	0.634114	0.731236	FOXG1-AS1
ENSG00000128917	-0.0418377	0.0879542	0.634305	0.731417	DLL4
ENSG00000160183	-0.0900896	0.189493	0.634484	0.731584	TMPRSS3
ENSG00000136874	0.0335785	0.07069	0.63478	0.731878	STX17
ENSG00000204428	0.0537211	0.113104	0.634808	0.731878	LY6G5C
ENSG00000162694	0.0325687	0.0685859	0.634886	0.731929	EXTL2
ENSG00000087995	-0.0205044	0.0431979	0.635028	0.732054	METTL2A
ENSG00000005059	-0.0641763	0.135257	0.63516	0.732166	MCUB
ENSG00000115993	-0.0336226	0.0708697	0.635195	0.732167	TRAK2
ENSG00000258667	0.0665895	0.140483	0.635496	0.732474	HIF1A-AS3
ENSG00000163527	0.0197091	0.0415933	0.635605	0.73256	STT3B
ENSG00000231195	0.0662181	0.139767	0.635661	0.732585	IFNA11P
ENSG00000123570	0.0344059	0.0726483	0.635788	0.732671	RAB9B
ENSG00000105948	0.018903	0.039919	0.635832	0.732671	TTC26
ENSG00000085117	-0.0462968	0.0977704	0.635838	0.732671	CD82
ENSG00000075702	-0.054797	0.115737	0.635883	0.732684	WDR62
ENSG00000112237	-0.0248705	0.0525432	0.635975	0.73275	CCNC
ENSG00000111321	-0.0516082	0.109069	0.636093	0.732846	LTBR
ENSG00000214770	-0.0382288	0.0808287	0.636241	0.732977	AL161756.1
ENSG00000272156	-0.0487142	0.103014	0.636293	0.732998	AC008280.3
ENSG00000175334	0.044198	0.0934977	0.636414	0.733098	BANF1
ENSG00000129151	0.0660088	0.139701	0.636571	0.733239	BBOX1
ENSG00000165724	0.0313559	0.06637	0.636612	0.733247	ZMYND19
ENSG00000076043	0.0215016	0.0455299	0.636747	0.733363	REXO2
ENSG00000103326	0.0414493	0.0877898	0.636825	0.733364	CAPN15
ENSG00000119537	-0.0162241	0.0343643	0.63684	0.733364	KDSR
ENSG00000277103	0.0710603	0.150518	0.636851	0.733364	AL445670.1
ENSG00000231952	-0.0431491	0.0914644	0.637099	0.733611	DPY19L1P2
ENSG00000083444	0.0403537	0.0855972	0.637328	0.733835	PLOD1
ENSG00000234043	-0.0568785	0.120684	0.637425	0.733869	NUDT9P1
ENSG00000123933	0.0397431	0.0843265	0.637427	0.733869	MXD4
ENSG00000145979	-0.0327412	0.0694861	0.637505	0.73392	TBC1D7
ENSG00000278811	0.0714981	0.15188	0.637816	0.734238	LINC00624
ENSG00000127054	-0.0412164	0.0876282	0.638101	0.734527	INTS11
ENSG00000152034	-1.28402	2.73038	0.638162	0.734557	MCHR2
ENSG00000197114	0.0468391	0.0996278	0.638254	0.734624	ZGPAT
ENSG00000224043	0.0352	0.0749074	0.638417	0.734733	CCNT2-AS1
ENSG00000198521	0.0301159	0.0640883	0.638418	0.734733	ZNF43
ENSG00000136783	0.0329728	0.0701792	0.638471	0.734755	NIPSNAP3A
ENSG00000085788	-0.0314566	0.0670136	0.638779	0.73507	DDHD2
ENSG00000134574	0.0288912	0.0615629	0.638858	0.735122	DDB2
ENSG00000158887	-0.0450761	0.0961448	0.639187	0.735461	MPZ
ENSG00000196169	-0.0748483	0.159699	0.639296	0.735546	KIF19
ENSG00000274322	0.0604608	0.129037	0.639388	0.735613	AL136531.2
ENSG00000212124	-0.0530871	0.113322	0.639452	0.735647	TAS2R19
ENSG00000143878	-0.0403221	0.0861048	0.639577	0.735751	RHOB
ENSG00000162065	-0.023734	0.0506957	0.639666	0.735814	TBC1D24
ENSG00000100304	0.0296387	0.0633309	0.639786	0.735888	TTLL12
ENSG00000049860	0.0193076	0.0412574	0.639799	0.735888	HEXB
ENSG00000134440	0.0282609	0.060429	0.640021	0.736103	NARS
ENSG00000213058	0.275183	0.588507	0.640074	0.736125	AL365357.1
ENSG00000158859	0.0706185	0.151077	0.640189	0.736199	ADAMTS4
ENSG00000219395	0.0477679	0.102197	0.640207	0.736199	HSPA8P15
ENSG00000260001	-0.0333232	0.0713115	0.640292	0.736257	TGFBR3L
ENSG00000188693	-0.0584174	0.125127	0.640597	0.736568	CYP51A1-AS1
ENSG00000223750	-0.0778985	0.16689	0.640667	0.736608	SIRPB3P
ENSG00000153291	0.0330361	0.0707836	0.640701	0.736608	SLC25A27
ENSG00000164867	0.06627	0.142055	0.64085	0.736727	NOS3
ENSG00000213363	-0.0908955	0.194855	0.640873	0.736727	RPS3P6
ENSG00000279467	-0.0564478	0.121033	0.640942	0.736766	AP000350.7
ENSG00000181019	-0.0795302	0.170549	0.640987	0.736778	NQO1
ENSG00000182472	-0.101307	0.217605	0.641536	0.737369	CAPN12
ENSG00000231784	-0.0361174	0.0775997	0.641621	0.737421	DBIL5P
ENSG00000180644	-0.0886856	0.19057	0.641666	0.737421	PRF1
ENSG00000146243	0.0388109	0.0834024	0.641684	0.737421	IRAK1BP1
ENSG00000181264	0.0210698	0.0452929	0.641796	0.737484	TLCD5
ENSG00000147394	0.0564475	0.121347	0.641807	0.737484	ZNF185
ENSG00000274897	-0.0491798	0.105735	0.641844	0.737486	PANO1
ENSG00000207128	-0.0597132	0.128411	0.641919	0.737532	RNU6-729P
ENSG00000198018	-0.0207512	0.0446516	0.64212	0.737689	ENTPD7
ENSG00000100364	0.0475939	0.102412	0.642124	0.737689	KIAA0930
ENSG00000225171	-0.0700553	0.150852	0.642362	0.737923	DUTP6
ENSG00000198142	-0.0500898	0.107922	0.642555	0.738105	SOWAHC
ENSG00000099953	-0.0505603	0.108998	0.642744	0.738255	MMP11
ENSG00000160226	-0.0310154	0.0668651	0.642755	0.738255	CFAP410
ENSG00000165084	0.0672687	0.145056	0.642832	0.738304	C8orf34
ENSG00000188312	0.033639	0.0725572	0.642919	0.738365	CENPP
ENSG00000175985	-0.0541817	0.116965	0.643199	0.738647	PLEKHD1
ENSG00000234776	0.0554015	0.119612	0.643236	0.738649	C11orf94
ENSG00000141576	0.0239611	0.0517523	0.643368	0.738761	RNF157
ENSG00000277476	0.0450566	0.0973263	0.643405	0.738764	AC005332.5
ENSG00000237517	0.0375899	0.0812154	0.643477	0.738807	DGCR5
ENSG00000258289	-0.0390382	0.0843633	0.643552	0.738853	CHURC1
ENSG00000285237	-0.0593956	0.128449	0.643791	0.739061	AC104964.5
ENSG00000124357	0.0187579	0.0405685	0.643813	0.739061	NAGK
ENSG00000187193	-0.0674759	0.145944	0.643836	0.739061	MT1X
ENSG00000142330	0.0290063	0.0627613	0.64396	0.739138	CAPN10
ENSG00000153132	0.0453531	0.0981517	0.64403	0.739138	CLGN
ENSG00000215397	0.054133	0.117153	0.644031	0.739138	SCRT2
ENSG00000139200	-0.0331633	0.0717735	0.644042	0.739138	PIANP
ENSG00000258230	-0.050738	0.109884	0.644266	0.739356	AC063950.1
ENSG00000100483	0.021674	0.0469704	0.644483	0.73953	VCPKMT
ENSG00000173436	-0.0278079	0.0602639	0.644487	0.73953	MICOS10
ENSG00000117174	-0.0186504	0.0404425	0.644684	0.739717	ZNHIT6
ENSG00000152207	-0.0568989	0.123416	0.644775	0.739781	CYSLTR2
ENSG00000277728	0.0336383	0.0729863	0.644881	0.739862	AC097641.2
ENSG00000077254	0.0235792	0.0511682	0.64493	0.73988	USP33
ENSG00000106211	0.121762	0.264278	0.64499	0.739909	HSPB1
ENSG00000188766	-0.0543267	0.118097	0.645505	0.740459	SPRED3
ENSG00000254876	0.0354969	0.0772038	0.645673	0.740613	SUGT1P4-STRA6LP
ENSG00000166507	0.0412725	0.0898245	0.64589	0.740821	NDST2
ENSG00000254921	0.143553	0.312497	0.645967	0.740843	AC116456.1
ENSG00000122435	0.0287125	0.0625059	0.645978	0.740843	TRMT13
ENSG00000146072	0.0277693	0.0604714	0.646081	0.740883	TNFRSF21
ENSG00000280206	-0.0599432	0.130551	0.646123	0.740883	AC026401.3
ENSG00000175727	0.0299272	0.0651844	0.646151	0.740883	MLXIP
ENSG00000126749	-0.0160901	0.0350459	0.646151	0.740883	EMG1
ENSG00000246225	0.0527636	0.114956	0.646243	0.740948	AC006299.1
ENSG00000101444	-0.0223573	0.048743	0.646467	0.741165	AHCY
ENSG00000145242	0.091053	0.198583	0.646584	0.74126	EPHA5
ENSG00000132964	-0.0172689	0.0376729	0.646672	0.741321	CDK8
ENSG00000258704	-0.0293653	0.0640684	0.646706	0.741321	SRP54-AS1
ENSG00000110079	0.0998501	0.218058	0.64702	0.741617	MS4A4A
ENSG00000269699	0.0839866	0.183422	0.647034	0.741617	ZIM2
ENSG00000141540	-0.0513015	0.112083	0.647162	0.741724	TTYH2
ENSG00000143994	-0.0407136	0.0889903	0.647308	0.741851	ABHD1
ENSG00000140459	0.0676065	0.147795	0.647359	0.741861	CYP11A1
ENSG00000105982	0.0283729	0.0620313	0.647386	0.741861	RNF32
ENSG00000284428	-0.0267009	0.0584422	0.64776	0.742223	AC092329.4
ENSG00000252498	-0.0724219	0.15852	0.647771	0.742223	RNU6-1016P
ENSG00000213700	0.0735321	0.16124	0.64836	0.742858	RPL17P50
ENSG00000149923	0.0367205	0.0805325	0.648411	0.742877	PPP4C
ENSG00000198918	0.0359569	0.0788993	0.648583	0.743034	RPL39
ENSG00000185933	0.0650843	0.142844	0.648656	0.743077	CALHM1
ENSG00000089876	-0.0179835	0.0394807	0.648748	0.743144	DHX32
ENSG00000232119	-0.0198866	0.0436788	0.6489	0.743278	MCTS1
ENSG00000261377	-0.0386677	0.084945	0.648959	0.743306	PDCD6IPP2
ENSG00000078304	0.0184168	0.0404768	0.649111	0.74344	PPP2R5C
ENSG00000279265	0.03864	0.084953	0.649224	0.743477	AC000123.2
ENSG00000117399	0.0457899	0.100683	0.649257	0.743477	CDC20
ENSG00000283491	-0.0495336	0.108918	0.649267	0.743477	AC017104.5
ENSG00000188234	-0.0311797	0.068563	0.649282	0.743477	AGAP4
ENSG00000089289	0.0282913	0.0622316	0.649387	0.743557	IGBP1
ENSG00000120833	-0.0523495	0.115191	0.649498	0.743644	SOCS2
ENSG00000174348	-0.0551021	0.121338	0.649742	0.743884	PODN
ENSG00000170293	0.0557595	0.122908	0.650068	0.744218	CMTM8
ENSG00000236494	-0.0937821	0.206901	0.650353	0.744504	AC008080.4
ENSG00000279739	-0.158264	0.34938	0.65056	0.744649	AC011369.2
ENSG00000253554	-0.0806738	0.178102	0.650576	0.744649	LINC01414
ENSG00000260198	0.093497	0.206417	0.650584	0.744649	AC009102.1
ENSG00000180219	0.0614375	0.135747	0.650845	0.744908	FAM71C
ENSG00000168958	0.0164306	0.0363151	0.650949	0.744987	MFF
ENSG00000066735	-0.0570842	0.126247	0.651152	0.745179	KIF26A
ENSG00000167967	0.028087	0.0621412	0.651279	0.745284	E4F1
ENSG00000270108	-0.0372986	0.0825963	0.651573	0.745581	AL049840.6
ENSG00000137502	0.030337	0.0671909	0.651626	0.745601	RAB30
ENSG00000175003	-0.0684567	0.151675	0.651746	0.745699	SLC22A1
ENSG00000116455	-0.0270192	0.0598893	0.651879	0.745812	WDR77
ENSG00000179546	0.100189	0.222192	0.652052	0.745969	HTR1D
ENSG00000173548	-0.0317574	0.0705136	0.652442	0.746375	SNX33
ENSG00000166289	0.0441625	0.098102	0.652589	0.746502	PLEKHF1
ENSG00000275023	0.0237168	0.0526897	0.652622	0.746502	MLLT6
ENSG00000182327	-0.0429357	0.0954538	0.65285	0.746723	GLTPD2
ENSG00000111845	0.0249915	0.0555833	0.652983	0.746835	PAK1IP1
ENSG00000184441	0.0348541	0.077544	0.65309	0.746886	AP001062.1
ENSG00000138433	-0.0220402	0.0490367	0.653097	0.746886	CIR1
ENSG00000111875	0.0248636	0.0553267	0.653146	0.746902	ASF1A
ENSG00000273568	-0.0370971	0.0825757	0.653251	0.746982	AC131009.3
ENSG00000163312	0.0240103	0.0534601	0.653341	0.747045	HELQ
ENSG00000120008	0.0185846	0.0413906	0.653427	0.747103	WDR11
ENSG00000183850	-0.0736094	0.163991	0.65353	0.747181	ZNF730
ENSG00000050327	-0.0571163	0.12733	0.653742	0.747384	ARHGEF5
ENSG00000154114	0.023996	0.0535073	0.653819	0.747432	TBCEL
ENSG00000144857	-0.0458337	0.102218	0.653871	0.747451	BOC
ENSG00000114013	-0.081122	0.18119	0.654356	0.747966	CD86
ENSG00000104972	0.0737501	0.164873	0.654647	0.748237	LILRB1
ENSG00000140525	-0.0289907	0.0648137	0.654664	0.748237	FANCI
ENSG00000165548	-0.0341157	0.0763077	0.654817	0.748372	TMEM63C
ENSG00000197177	-0.0469795	0.10511	0.654908	0.748436	ADGRA1
ENSG00000166148	0.0802497	0.17966	0.655109	0.74861	AVPR1A
ENSG00000250786	-0.0653554	0.146325	0.65513	0.74861	SNHG18
ENSG00000229431	-0.0329223	0.0737889	0.655475	0.748938	AL139289.1
ENSG00000198324	-0.0310427	0.0695786	0.655487	0.748938	PHETA1
ENSG00000115956	-0.062484	0.140246	0.655936	0.749411	PLEK
ENSG00000173208	0.0529128	0.118789	0.656005	0.749449	ABCD2
ENSG00000170425	-0.0484092	0.108699	0.656067	0.749449	ADORA2B
ENSG00000115539	-0.0276949	0.0621883	0.656075	0.749449	PDCL3
ENSG00000233452	-0.031497	0.0707627	0.656243	0.749569	STXBP5-AS1
ENSG00000257545	0.065135	0.146339	0.65625	0.749569	AC079385.1
ENSG00000147437	-0.0512205	0.115224	0.656658	0.749996	GNRH1
ENSG00000240225	-0.0272795	0.0613994	0.656829	0.75015	ZNF542P
ENSG00000183091	0.0374351	0.0843133	0.657043	0.750355	NEB
ENSG00000163016	0.0345915	0.0779506	0.657215	0.750511	ALMS1P1
ENSG00000236287	-0.0209269	0.0472385	0.657761	0.751095	ZBED5
ENSG00000271904	-0.0559646	0.126365	0.657852	0.75114	AC091826.2
ENSG00000186104	0.019631	0.0443282	0.657871	0.75114	CYP2R1
ENSG00000241112	-0.0648711	0.14666	0.658255	0.75151	RPL29P14
ENSG00000248334	0.0208915	0.0472327	0.658265	0.75151	WHAMMP2
ENSG00000075651	0.0622174	0.140691	0.658325	0.751538	PLD1
ENSG00000261439	-0.0509956	0.115332	0.658372	0.751552	AC079411.1
ENSG00000196214	0.0147122	0.0332893	0.658525	0.751652	ZNF766
ENSG00000157554	0.0481304	0.108906	0.65853	0.751652	ERG
ENSG00000135049	0.0357251	0.0809555	0.659001	0.752149	AGTPBP1
ENSG00000279696	0.0242819	0.0550419	0.659102	0.752184	AP001273.1
ENSG00000255624	0.0488924	0.110842	0.659141	0.752184	AC073585.1
ENSG00000260698	0.067668	0.15341	0.659146	0.752184	AL591848.3
ENSG00000076706	-0.0319534	0.0724474	0.659172	0.752184	MCAM
ENSG00000251381	-0.100205	0.227458	0.659545	0.752569	LINC00958
ENSG00000228140	0.0623636	0.141658	0.659764	0.752779	AL031283.1
ENSG00000168101	0.0403633	0.0918014	0.660168	0.7532	NUDT16L1
ENSG00000166352	-0.0303844	0.0691157	0.660214	0.753213	C11orf74
ENSG00000126821	-0.0212319	0.0483064	0.660281	0.753248	SGPP1
ENSG00000240086	0.0404984	0.092218	0.660546	0.75351	AC092969.1
ENSG00000278974	-0.0695173	0.15832	0.660595	0.753526	AC093909.6
ENSG00000133997	0.0160768	0.0366224	0.660669	0.753571	MED6
ENSG00000280039	0.054754	0.124798	0.660849	0.753736	RN7SKP23
ENSG00000232903	-0.109191	0.249004	0.661017	0.75385	LINC01166
ENSG00000155621	-0.0197451	0.0450288	0.661024	0.75385	C9orf85
ENSG00000128335	-0.0304184	0.0693839	0.661091	0.75385	APOL2
ENSG00000184669	0.0533797	0.121758	0.661092	0.75385	OR7E14P
ENSG00000105538	0.0297092	0.0677735	0.661125	0.75385	RASIP1
ENSG00000074966	0.0918845	0.209857	0.6615	0.754237	TXK
ENSG00000101421	0.0226407	0.0517207	0.661568	0.754274	CHMP4B
ENSG00000013573	0.0697366	0.15935	0.661653	0.754331	DDX11
ENSG00000267801	-0.0478419	0.109373	0.661806	0.754465	AC087289.5
ENSG00000276180	-0.0534203	0.122187	0.661966	0.754579	HIST1H4I
ENSG00000170296	-0.0338461	0.0774179	0.661976	0.754579	GABARAP
ENSG00000130402	0.0204764	0.0468437	0.662023	0.754592	ACTN4
ENSG00000105298	-0.0279954	0.0641032	0.662311	0.754881	CACTIN
ENSG00000288091	-0.0529258	0.121217	0.662388	0.754927	AC062022.2
ENSG00000134717	-0.0224429	0.0514314	0.662572	0.755097	BTF3L4
ENSG00000106089	-0.0349748	0.0802259	0.66287	0.755397	STX1A
ENSG00000140416	0.0280758	0.0644568	0.663145	0.755669	TPM1
ENSG00000269815	-0.0292373	0.0671795	0.663409	0.75593	AC010463.3
ENSG00000152578	-0.0210952	0.0485228	0.663745	0.756273	GRIA4
ENSG00000162639	-0.0310111	0.0713544	0.663848	0.75635	HENMT1
ENSG00000196739	0.0602079	0.138572	0.663935	0.756409	COL27A1
ENSG00000039319	0.0394398	0.0908272	0.664122	0.756568	ZFYVE16
ENSG00000185651	-0.0222083	0.051148	0.664145	0.756568	UBE2L3
ENSG00000260293	0.0318175	0.0733099	0.664279	0.756675	AC106820.4
ENSG00000243389	0.0585083	0.134821	0.664311	0.756675	AC012442.2
ENSG00000142609	-0.0464237	0.107033	0.664484	0.756833	CFAP74
ENSG00000280239	0.0344681	0.0796084	0.665037	0.757421	AC011498.7
ENSG00000169220	-0.072525	0.16756	0.665139	0.757498	RGS14
ENSG00000275342	0.0282112	0.0652466	0.665467	0.757801	PRAG1
ENSG00000286110	-0.0924915	0.21392	0.665476	0.757801	AC090983.2
ENSG00000115526	-0.0200413	0.0463646	0.665557	0.757853	CHST10
ENSG00000185947	0.0270532	0.0626263	0.665757	0.75804	ZNF267
ENSG00000286198	0.143649	0.332685	0.665895	0.75815	AL606753.2
ENSG00000105829	-0.0212152	0.049138	0.665925	0.75815	BET1
ENSG00000060558	-0.090371	0.20938	0.666022	0.7582	GNA15
ENSG00000287115	-0.0615276	0.14256	0.666039	0.7582	AC009951.6
ENSG00000181227	0.0564371	0.13086	0.666267	0.758373	DLSTP1
ENSG00000258711	0.12349	0.286336	0.666267	0.758373	AL358334.2
ENSG00000205669	-0.0360577	0.0836149	0.666298	0.758373	ACOT6
ENSG00000276952	0.0377304	0.0875833	0.666618	0.758698	AL121772.3
ENSG00000149527	0.049694	0.115389	0.666713	0.758716	PLCH2
ENSG00000270095	-0.0550748	0.127887	0.666721	0.758716	AC068790.6
ENSG00000104763	-0.0223155	0.0518212	0.666741	0.758716	ASAH1
ENSG00000116685	0.0170437	0.0395937	0.666858	0.758809	KIAA2013
ENSG00000064199	-0.0468174	0.108776	0.666903	0.75882	SPA17
ENSG00000171100	0.0322774	0.0750715	0.667228	0.759149	MTM1
ENSG00000142583	-0.0636571	0.148177	0.667485	0.759401	SLC2A5
ENSG00000072210	-0.0176097	0.041	0.667556	0.759442	ALDH3A2
ENSG00000141447	-0.0448932	0.104559	0.667663	0.759503	OSBPL1A
ENSG00000182492	0.057879	0.134822	0.667705	0.759503	BGN
ENSG00000214711	0.0374092	0.0871492	0.667738	0.759503	CAPN14
ENSG00000261654	0.0681905	0.158865	0.667752	0.759503	AL360270.2
ENSG00000101220	0.0314788	0.0733875	0.667967	0.759708	C20orf27
ENSG00000185730	0.0180873	0.042187	0.668112	0.759831	ZNF696
ENSG00000163719	0.0209554	0.0489595	0.66864	0.760369	MTMR14
ENSG00000244041	-0.0284208	0.0664047	0.668656	0.760369	LINC01011
ENSG00000169031	-0.0425547	0.0995061	0.668899	0.760606	COL4A3
ENSG00000156097	0.0392003	0.091705	0.669044	0.76073	GPR61
ENSG00000106443	-0.0283397	0.0663648	0.669358	0.761047	PHF14
ENSG00000138336	0.0355093	0.0832239	0.669618	0.761302	TET1
ENSG00000286314	-0.103852	0.24343	0.669656	0.761304	AC010359.3
ENSG00000100504	0.0628465	0.14733	0.669693	0.761307	PYGL
ENSG00000129596	0.0184159	0.0431785	0.669739	0.761318	CDO1
ENSG00000228221	0.104836	0.245893	0.669854	0.761408	LINC00578
ENSG00000057704	0.0415924	0.0975792	0.669931	0.761424	TMCC3
ENSG00000205488	-0.0716308	0.168056	0.669939	0.761424	CALML3-AS1
ENSG00000226479	0.0174487	0.0409508	0.670043	0.761502	TMEM185B
ENSG00000174099	0.0182689	0.0429168	0.67034	0.761799	MSRB3
ENSG00000235313	0.0392674	0.092409	0.670887	0.762367	HM13-IT1
ENSG00000134817	0.0979678	0.230568	0.670911	0.762367	APLNR
ENSG00000169139	0.0266985	0.0628445	0.670958	0.762379	UBE2V2
ENSG00000187479	0.0658956	0.155258	0.671254	0.762611	C11orf96
ENSG00000276533	0.0827908	0.195065	0.671255	0.762611	AC018926.2
ENSG00000171476	-0.0443809	0.104572	0.671269	0.762611	HOPX
ENSG00000132475	0.026734	0.0630293	0.671455	0.762782	H3F3B
ENSG00000126214	0.0266398	0.062849	0.671661	0.762942	KLC1
ENSG00000125691	-0.0277605	0.0654942	0.671667	0.762942	RPL23
ENSG00000197774	0.0376338	0.0888705	0.671954	0.763227	EME2
ENSG00000197586	0.0193476	0.0457132	0.672121	0.763353	ENTPD6
ENSG00000143919	-0.0285607	0.0674846	0.672136	0.763353	CAMKMT
ENSG00000198223	-0.0684795	0.161829	0.672179	0.763361	CSF2RA
ENSG00000242622	0.0221377	0.0523867	0.6726	0.763782	AC092910.3
ENSG00000254535	-0.0628585	0.148759	0.672621	0.763782	PABPC4L
ENSG00000144744	0.0185895	0.0440087	0.672729	0.76383	UBA3
ENSG00000167962	0.0262637	0.0621775	0.672734	0.76383	ZNF598
ENSG00000121380	-0.0600719	0.142235	0.672774	0.763834	BCL2L14
ENSG00000179520	-0.208731	0.494333	0.672843	0.763872	SLC17A8
ENSG00000089693	0.0226945	0.0537638	0.672941	0.763943	MLF2
ENSG00000134121	0.0487516	0.115546	0.673082	0.764032	CHL1
ENSG00000273302	0.0437732	0.10375	0.673092	0.764032	AC016747.3
ENSG00000128694	-0.0152129	0.0360894	0.673364	0.764302	OSGEPL1
ENSG00000213757	0.0465808	0.11057	0.673551	0.764473	AC020898.1
ENSG00000125166	0.0238805	0.0567046	0.673653	0.764493	GOT2
ENSG00000118046	-0.0274931	0.0652854	0.673666	0.764493	STK11
ENSG00000158604	-0.021889	0.0519844	0.673705	0.764493	TMED4
ENSG00000286353	0.0623196	0.148007	0.673712	0.764493	AC115282.1
ENSG00000162408	0.0182427	0.0433383	0.6738	0.764553	NOL9
ENSG00000105137	0.0449759	0.106875	0.67388	0.764603	SYDE1
ENSG00000262728	0.0559923	0.133106	0.674004	0.764703	AC123768.3
ENSG00000256628	-0.0261593	0.0621971	0.674057	0.764722	ZBTB11-AS1
ENSG00000272333	-0.0338857	0.0805788	0.674099	0.76473	KMT2B
ENSG00000125618	-0.100773	0.239815	0.67433	0.764932	PAX8
ENSG00000127663	-0.0226259	0.0538522	0.674378	0.764932	KDM4B
ENSG00000167971	0.0274307	0.0652898	0.674385	0.764932	CASKIN1
ENSG00000225465	-0.0461811	0.109964	0.67451	0.765034	RFPL1S
ENSG00000259456	-0.0187786	0.0447408	0.67469	0.765197	ADNP-AS1
ENSG00000170419	-0.0872143	0.208106	0.675153	0.765682	VSTM2A
ENSG00000242412	0.0561229	0.133984	0.675305	0.765792	DBIL5P2
ENSG00000061918	0.0332442	0.0793691	0.675322	0.765792	GUCY1B1
ENSG00000183230	-0.047322	0.113019	0.675429	0.765868	CTNNA3
ENSG00000233508	-0.0912075	0.217853	0.675461	0.765868	AL021395.1
ENSG00000090565	0.0213904	0.0511229	0.675646	0.766038	RAB11FIP3
ENSG00000249471	-0.0255145	0.0610113	0.675806	0.766121	ZNF324B
ENSG00000213516	0.0197417	0.0472084	0.675814	0.766121	RBMXL1
ENSG00000226332	-0.0591001	0.141354	0.675874	0.766121	AL354836.1
ENSG00000139117	0.0500919	0.119826	0.67592	0.766121	CPNE8
ENSG00000183770	0.0610708	0.146095	0.675931	0.766121	FOXL2
ENSG00000234899	-0.0425413	0.101769	0.675934	0.766121	SOX9-AS1
ENSG00000275734	-0.0291082	0.0697204	0.676313	0.76651	AC010538.1
ENSG00000198853	0.0156912	0.0375974	0.676424	0.766578	RUSC2
ENSG00000231795	0.0781927	0.187369	0.676445	0.766578	ITCH-IT1
ENSG00000151948	0.0300695	0.072072	0.676521	0.766623	GLT1D1
ENSG00000170364	0.0210576	0.0504788	0.676564	0.766632	SETMAR
ENSG00000145416	0.0412499	0.098903	0.676624	0.766659	MARCH1
ENSG00000066136	-0.0196546	0.0471367	0.6767	0.766705	NFYC
ENSG00000257894	0.0519167	0.124584	0.676883	0.766871	AC027288.3
ENSG00000259659	-0.0327237	0.0786114	0.677211	0.767202	AC009996.1
ENSG00000136546	0.0689019	0.165554	0.67727	0.767229	SCN7A
ENSG00000170855	0.0241848	0.0581334	0.677393	0.767327	TRIAP1
ENSG00000169914	0.0218894	0.0526261	0.677453	0.76734	OTUD3
ENSG00000139508	-0.0207162	0.0498092	0.677476	0.76734	SLC46A3
ENSG00000269918	0.0519111	0.124839	0.677538	0.76737	AF131215.6
ENSG00000283930	-0.0727387	0.174971	0.677615	0.767401	AL117339.5
ENSG00000139364	0.0509218	0.1225	0.677638	0.767401	TMEM132B
ENSG00000237575	-0.078742	0.189568	0.677866	0.767592	PYY2
ENSG00000169252	-0.0528595	0.127262	0.677878	0.767592	ADRB2
ENSG00000280435	-0.0692066	0.166686	0.678002	0.767692	AC006058.4
ENSG00000132026	-0.043972	0.10598	0.678209	0.767885	RTBDN
ENSG00000204177	0.0477394	0.115082	0.678267	0.76791	BMS1P1
ENSG00000197826	0.0434597	0.104819	0.678422	0.768045	CFAP299
ENSG00000278893	0.0682156	0.164546	0.678459	0.768046	AC010533.1
ENSG00000162961	-0.0262324	0.0632949	0.678547	0.768105	DPY30
ENSG00000261916	0.0652321	0.157424	0.678601	0.768126	AC027796.1
ENSG00000214182	0.0386249	0.0932386	0.678685	0.76818	PTMAP5
ENSG00000138834	0.0277499	0.0670016	0.678752	0.768215	MAPK8IP3
ENSG00000278845	-0.0282341	0.0681835	0.678808	0.768239	MRPL45
ENSG00000114982	0.0162997	0.0393715	0.678876	0.768275	KANSL3
ENSG00000225968	-0.0482728	0.116694	0.679115	0.768505	ELFN1
ENSG00000138639	0.0428146	0.10352	0.679176	0.768533	ARHGAP24
ENSG00000205869	-0.0547159	0.132318	0.679227	0.768549	KRTAP5-1
ENSG00000179364	-0.0261462	0.0632408	0.679285	0.768575	PACS2
ENSG00000152683	0.0175166	0.0423742	0.679329	0.768584	SLC30A6
ENSG00000130429	0.0446301	0.107985	0.679389	0.768609	ARPC1B
ENSG00000171798	-0.0259856	0.0628833	0.679434	0.768609	KNDC1
ENSG00000235436	0.0294103	0.0711828	0.679485	0.768609	DPY19L2P4
ENSG00000254048	-0.369986	0.89552	0.679495	0.768609	AC105150.1
ENSG00000017260	0.0241701	0.0585522	0.679757	0.768864	ATP2C1
ENSG00000131379	-0.0558156	0.135305	0.67996	0.769054	C3orf20
ENSG00000145725	-0.0235613	0.0571404	0.680089	0.769143	PPIP5K2
ENSG00000135821	-0.042397	0.102827	0.68011	0.769143	GLUL
ENSG00000250635	0.0687174	0.166746	0.680259	0.76927	CXXC5-AS1
ENSG00000112531	-0.0414667	0.10067	0.680408	0.769397	QKI
ENSG00000138172	-0.0287731	0.0698741	0.680498	0.769459	CALHM2
ENSG00000144366	0.0659905	0.160285	0.680555	0.769482	GULP1
ENSG00000106327	0.0337976	0.0821112	0.680627	0.769523	TFR2
ENSG00000154518	-0.0272595	0.0662635	0.680794	0.769671	ATP5MC3
ENSG00000101751	0.0227006	0.0552101	0.68095	0.769807	POLI
ENSG00000188322	0.0299923	0.0730247	0.681282	0.770102	SBK1
ENSG00000171428	0.0464532	0.113104	0.681283	0.770102	NAT1
ENSG00000283162	0.0686423	0.167279	0.681552	0.770329	AL390726.5
ENSG00000224420	-0.0642422	0.156558	0.681556	0.770329	ADM5
ENSG00000168216	0.0215187	0.0524585	0.681655	0.770401	LMBRD1
ENSG00000152137	0.0572042	0.139636	0.68205	0.770807	HSPB8
ENSG00000230707	-0.0460902	0.112587	0.682266	0.771009	AL589987.1
ENSG00000263120	0.0422378	0.103232	0.682427	0.771151	AC004584.3
ENSG00000266498	0.0543813	0.133046	0.68273	0.771452	AC055811.3
ENSG00000119411	-0.0566796	0.1387	0.682796	0.771461	BSPRY
ENSG00000139405	-0.0185665	0.0454363	0.682813	0.771461	RITA1
ENSG00000274422	0.0431365	0.105576	0.682846	0.771461	AC245060.5
ENSG00000103047	0.0292353	0.0716039	0.683059	0.771661	TANGO6
ENSG00000286771	-0.0932622	0.228622	0.683324	0.77192	AC097658.3
ENSG00000174840	0.0151806	0.0372431	0.683561	0.772146	PDE12
ENSG00000157833	0.046245	0.113471	0.683605	0.772155	GAREM2
ENSG00000211455	-0.0250034	0.0613845	0.683769	0.7723	STK38L
ENSG00000178750	-0.0475083	0.116689	0.683907	0.772396	STX19
ENSG00000254226	0.0605129	0.148643	0.683932	0.772396	LINC01933
ENSG00000260193	-0.0428863	0.105356	0.683962	0.772396	LINC02846
ENSG00000179270	-0.0817869	0.200974	0.684043	0.772446	PCARE
ENSG00000147853	-0.0214746	0.0527882	0.684151	0.772527	AK3
ENSG00000175318	0.0638494	0.157004	0.684249	0.772597	GRAMD2A
ENSG00000135917	-0.0467704	0.115088	0.684459	0.77275	SLC19A3
ENSG00000031081	-0.0471587	0.116053	0.684482	0.77275	ARHGAP31
ENSG00000137269	0.0304007	0.0748158	0.684492	0.77275	LRRC1
ENSG00000172543	-0.0606418	0.149507	0.685029	0.773276	CTSW
ENSG00000105640	0.032236	0.0794759	0.685031	0.773276	RPL18A
ENSG00000121104	0.0272889	0.0672944	0.685099	0.773313	FAM117A
ENSG00000237938	0.0549982	0.135663	0.68518	0.773363	AL450998.3
ENSG00000113621	-0.0196212	0.0484771	0.68566	0.773864	TXNDC15
ENSG00000226390	-0.102119	0.252501	0.685897	0.774091	AL353658.1
ENSG00000259330	-0.0248564	0.0615186	0.686178	0.774367	INAFM2
ENSG00000112146	-0.0211939	0.0525145	0.68652	0.774712	FBXO9
ENSG00000133398	-0.0196868	0.0487997	0.686639	0.774805	MED10
ENSG00000089597	-0.0129822	0.0321996	0.686818	0.774966	GANAB
ENSG00000221963	-0.0548727	0.136177	0.686984	0.775113	APOL6
ENSG00000055483	0.0188251	0.0467363	0.687099	0.775153	USP36
ENSG00000231741	0.044694	0.110969	0.687125	0.775153	AL353743.3
ENSG00000144834	0.0287942	0.0714984	0.687151	0.775153	TAGLN3
ENSG00000065000	-0.0136816	0.0339742	0.687165	0.775153	AP3D1
ENSG00000163833	-0.112985	0.280661	0.687267	0.775165	FBXO40
ENSG00000231738	0.053371	0.132579	0.687273	0.775165	TSPAN19
ENSG00000246203	0.0278795	0.0692581	0.687284	0.775165	AL353807.3
ENSG00000136603	0.031655	0.078724	0.68761	0.775492	SKIL
ENSG00000163814	0.0846212	0.210734	0.688012	0.775904	CDCP1
ENSG00000253208	-0.120418	0.300008	0.688138	0.775966	AC015743.1
ENSG00000232422	-0.231357	0.576413	0.688146	0.775966	KNOP1P4
ENSG00000164258	0.030598	0.0762411	0.688175	0.775966	NDUFS4
ENSG00000163827	-0.0352688	0.0879105	0.68828	0.776032	LRRC2
ENSG00000163611	0.0308268	0.0768451	0.688306	0.776032	SPICE1
ENSG00000161057	0.0178005	0.0443944	0.688448	0.776151	PSMC2
ENSG00000104660	0.022036	0.0549795	0.688564	0.776241	LEPROTL1
ENSG00000229852	-0.0226089	0.0564213	0.688629	0.776273	AC019205.1
ENSG00000039523	-0.0240154	0.0599601	0.688771	0.776392	RIPOR1
ENSG00000256537	-0.0250559	0.0625825	0.688887	0.776482	SMIM10L1
ENSG00000238083	0.0440397	0.110016	0.688934	0.776494	LRRC37A2
ENSG00000112200	-0.0162535	0.0406083	0.688971	0.776494	ZNF451
ENSG00000145147	-0.0587164	0.146789	0.689152	0.776658	SLIT2
ENSG00000149792	-0.0157482	0.0393845	0.689262	0.776741	MRPL49
ENSG00000197894	-0.0234986	0.0587835	0.689341	0.776789	ADH5
ENSG00000258311	0.0321768	0.0805385	0.68951	0.776907	AC009779.3
ENSG00000267632	0.0378409	0.0947246	0.689537	0.776907	AC067852.3
ENSG00000000419	-0.0188783	0.0472596	0.689555	0.776907	DPM1
ENSG00000285652	-0.0443392	0.111037	0.689658	0.776955	AL591428.1
ENSG00000243642	-0.0543804	0.136188	0.68967	0.776955	RN7SL526P
ENSG00000128656	-0.0568244	0.142398	0.689854	0.77711	CHN1
ENSG00000231079	-0.0469817	0.117744	0.689881	0.77711	AC105402.3
ENSG00000226306	0.0548589	0.137532	0.689981	0.777172	NPY6R
ENSG00000097046	-0.0243868	0.0611436	0.690008	0.777172	CDC7
ENSG00000104140	0.0386502	0.0969343	0.690095	0.777229	RHOV
ENSG00000237190	0.0248913	0.0624561	0.690232	0.777342	CDKN2AIPNL
ENSG00000081059	-0.0530102	0.13319	0.690628	0.777747	TCF7
ENSG00000278959	-0.0380818	0.0957378	0.690798	0.777898	AC006378.2
ENSG00000187713	0.0178058	0.0447811	0.690911	0.777984	TMEM203
ENSG00000261963	0.0232957	0.0586033	0.690987	0.778029	CCDC92B
ENSG00000114686	0.022385	0.0563281	0.691069	0.77808	MRPL3
ENSG00000173020	-0.0256409	0.06453	0.69111	0.778085	GRK2
ENSG00000250846	-0.049962	0.125758	0.691157	0.778097	EPHA5-AS1
ENSG00000224819	-0.945652	2.38065	0.691202	0.778107	AC093843.1
ENSG00000287652	0.0842878	0.21244	0.691544	0.778451	AC000082.1
ENSG00000256274	0.136298	0.343999	0.691945	0.778862	TAS2R64P
ENSG00000065534	-0.0502465	0.126842	0.692007	0.77889	MYLK
ENSG00000287025	-0.285169	0.720162	0.69212	0.778977	AC079117.2
ENSG00000236901	-0.0208596	0.0527349	0.692433	0.779287	MIR600HG
ENSG00000249348	0.0227268	0.0574998	0.692658	0.7795	UGDH-AS1
ENSG00000226403	0.056945	0.144092	0.692697	0.779502	AL392089.1
ENSG00000287809	0.0632474	0.160126	0.692853	0.779637	AC005632.6
ENSG00000198948	0.033551	0.0849545	0.692896	0.779644	MFAP3L
ENSG00000186918	0.0224679	0.0569316	0.693103	0.779836	ZNF395
ENSG00000172164	-0.0445769	0.113013	0.693256	0.779968	SNTB1
ENSG00000188566	-0.033641	0.0853658	0.693521	0.780225	NDOR1
ENSG00000155052	-0.0966818	0.245406	0.693606	0.780279	CNTNAP5
ENSG00000168140	-0.0662379	0.168203	0.693731	0.780379	VASN
ENSG00000145604	0.0152762	0.0388115	0.693875	0.7805	SKP2
ENSG00000143882	0.0327166	0.0831657	0.694031	0.780634	ATP6V1C2
ENSG00000232034	0.0752169	0.191446	0.694402	0.781011	AC092168.2
ENSG00000107175	0.017914	0.0456078	0.69448	0.781057	CREB3
ENSG00000217165	0.0724216	0.18467	0.694934	0.781527	ANKRD18EP
ENSG00000227615	-0.0440217	0.112268	0.694975	0.78153	AP001324.1
ENSG00000276672	-0.040888	0.104294	0.695025	0.78153	AL161891.1
ENSG00000148357	-0.080527	0.205417	0.695046	0.78153	HMCN2
ENSG00000136161	0.0230517	0.0588499	0.695278	0.781749	RCBTB2
ENSG00000156017	-0.0234536	0.0598983	0.695386	0.781829	CARNMT1
ENSG00000274883	-0.0696853	0.178065	0.69554	0.781962	Metazoa_SRP
ENSG00000094841	-0.0210968	0.0539225	0.695617	0.782008	UPRT
ENSG00000160075	0.0221914	0.0567723	0.695883	0.782265	SSU72
ENSG00000277117	0.0855554	0.218965	0.695999	0.782354	FP565260.3
ENSG00000179542	0.0299562	0.0767012	0.696124	0.782454	SLITRK4
ENSG00000131095	-0.0549098	0.140684	0.696311	0.782622	GFAP
ENSG00000285651	0.0501619	0.128536	0.696347	0.782622	AL450992.2
ENSG00000197937	0.0227184	0.0582623	0.696586	0.782849	ZNF347
ENSG00000196872	0.0451409	0.11578	0.696622	0.782849	KIAA1211L
ENSG00000086102	0.0197815	0.0507655	0.696785	0.78299	NFX1
ENSG00000087842	-0.0414162	0.10632	0.696875	0.783036	PIR
ENSG00000133393	0.016823	0.04319	0.696899	0.783036	FOPNL
ENSG00000170509	0.0606001	0.155613	0.69696	0.783064	HSD17B13
ENSG00000264070	0.0454906	0.116891	0.69715	0.783236	DND1P1
ENSG00000137857	-0.0390352	0.100411	0.697457	0.78354	DUOX1
ENSG00000064763	-0.0375285	0.0966146	0.697694	0.783766	FAR2
ENSG00000066279	0.0662737	0.1707	0.697833	0.78388	ASPM
ENSG00000286381	0.0946971	0.24412	0.698081	0.78408	AL078622.1
ENSG00000284713	-0.0718368	0.185191	0.698084	0.78408	SMIM38
ENSG00000159388	0.0450632	0.116229	0.698231	0.784204	BTG2
ENSG00000100583	0.0409612	0.105743	0.698486	0.784413	SAMD15
ENSG00000171094	-0.04	0.103264	0.698491	0.784413	ALK
ENSG00000286758	-0.092233	0.238591	0.699071	0.785024	AL445438.1
ENSG00000108384	0.0176964	0.0458518	0.699534	0.785503	RAD51C
ENSG00000146576	-0.0204915	0.0531034	0.699586	0.78552	C7orf26
ENSG00000278740	0.0409312	0.106125	0.699727	0.785637	AC005332.7
ENSG00000184182	0.0227294	0.0589646	0.699885	0.785772	UBE2F
ENSG00000062582	0.0359011	0.0932525	0.700246	0.786137	MRPS24
ENSG00000136560	-0.0196689	0.0511196	0.700413	0.786282	TANK
ENSG00000141934	0.0522742	0.13593	0.700558	0.786404	PLPP2
ENSG00000279951	-0.0344402	0.08957	0.700603	0.786414	AL138688.2
ENSG00000105447	0.0183451	0.0477575	0.700882	0.786685	GRWD1
ENSG00000171488	-0.0413047	0.107562	0.700973	0.786726	LRRC8C
ENSG00000138459	0.023555	0.061348	0.70101	0.786726	SLC35A5
ENSG00000135537	-0.0227001	0.0591253	0.701029	0.786726	AFG1L
ENSG00000229598	-0.0538929	0.140398	0.701084	0.786747	PRDX3P1
ENSG00000287655	-0.0662577	0.172781	0.701366	0.786977	AC023283.1
ENSG00000213212	-0.0501409	0.130753	0.701366	0.786977	NCLP1
ENSG00000121289	0.0177525	0.0462989	0.701399	0.786977	CEP89
ENSG00000224557	-0.0512197	0.133668	0.701582	0.787141	HLA-DPB2
ENSG00000172987	0.0517563	0.135157	0.701768	0.787308	HPSE2
ENSG00000073712	-0.0299421	0.0782131	0.701848	0.787356	FERMT2
ENSG00000120656	0.0167105	0.0437015	0.702182	0.78769	TAF12
ENSG00000056050	-0.022512	0.058896	0.702289	0.787769	HPF1
ENSG00000286488	-0.0321948	0.0843134	0.702575	0.788048	AC103858.3
ENSG00000183379	-0.0557006	0.145899	0.702628	0.788051	SYNDIG1L
ENSG00000277301	0.072145	0.188988	0.702651	0.788051	AL034550.2
ENSG00000087299	-0.0215276	0.056401	0.702693	0.788056	L2HGDH
ENSG00000173221	0.0243254	0.0637956	0.702979	0.788293	GLRX
ENSG00000120594	0.0514423	0.134929	0.703013	0.788293	PLXDC2
ENSG00000170540	-0.0228574	0.059953	0.703014	0.788293	ARL6IP1
ENSG00000273492	-0.0359686	0.0943571	0.703057	0.7883	AP000229.1
ENSG00000043039	-0.0467254	0.122651	0.703232	0.788455	BARX2
ENSG00000167680	-0.0277285	0.0728723	0.703568	0.788774	SEMA6B
ENSG00000063176	-0.0213874	0.056212	0.703591	0.788774	SPHK2
ENSG00000010295	0.0199395	0.0524409	0.703776	0.78894	IFFO1
ENSG00000231887	0.035931	0.0945388	0.703896	0.789034	PRH1
ENSG00000111676	-0.0217408	0.0572113	0.703939	0.78904	ATN1
ENSG00000233416	0.0611385	0.160912	0.703982	0.789047	AC012065.2
ENSG00000148384	-0.0251472	0.0662724	0.704352	0.789421	INPP5E
ENSG00000280105	-1.00507	2.65078	0.704569	0.789615	AC009487.4
ENSG00000287887	-0.176751	0.466215	0.7046	0.789615	AL391560.2
ENSG00000124702	-0.0211767	0.055906	0.704844	0.789847	KLHDC3
ENSG00000087245	0.0633304	0.167225	0.7049	0.789869	MMP2
ENSG00000225279	-0.0375668	0.0992184	0.704965	0.7899	AL121987.1
ENSG00000157978	0.0349719	0.0923946	0.705055	0.78996	LDLRAP1
ENSG00000203808	0.0615656	0.16272	0.705169	0.790021	BVES-AS1
ENSG00000262227	-0.0401959	0.106248	0.705193	0.790021	AC004771.3
ENSG00000165457	-0.0802293	0.212088	0.705221	0.790021	FOLR2
ENSG00000104327	0.0985289	0.26058	0.705346	0.790115	CALB1
ENSG00000154640	-0.043222	0.114322	0.705378	0.790115	BTG3
ENSG00000267270	0.0591292	0.15651	0.70558	0.7903	PARD6G-AS1
ENSG00000257718	-0.0636609	0.168584	0.705712	0.790406	CPNE8-AS1
ENSG00000223442	-0.0391039	0.103619	0.70589	0.790564	TH2LCRR
ENSG00000197558	-0.0544295	0.144255	0.70594	0.790579	SSPO
ENSG00000186010	0.0463371	0.122841	0.706016	0.790623	NDUFA13
ENSG00000180855	-0.0230645	0.0611566	0.706071	0.790627	ZNF443
ENSG00000104312	0.0344539	0.0913636	0.706094	0.790627	RIPK2
ENSG00000113742	0.0251274	0.0666489	0.706165	0.790646	CPEB4
ENSG00000272690	0.0433178	0.114916	0.706208	0.790646	LINC02018
ENSG00000235526	0.0518672	0.137603	0.706222	0.790646	AL355990.2
ENSG00000226578	-0.0563379	0.149501	0.706293	0.790685	AL132657.1
ENSG00000111335	-0.0569326	0.151281	0.706667	0.791061	OAS2
ENSG00000125319	-0.0276562	0.0735445	0.706882	0.79126	C17orf53
ENSG00000232872	0.0362789	0.0965702	0.707159	0.791445	CTAGE3P
ENSG00000119686	-0.045733	0.12174	0.707169	0.791445	FLVCR2
ENSG00000160746	-0.0137744	0.0366675	0.707173	0.791445	ANO10
ENSG00000143502	0.0221554	0.0589825	0.707195	0.791445	SUSD4
ENSG00000076826	0.022903	0.0609989	0.707314	0.791537	CAMSAP3
ENSG00000151838	0.036999	0.0985635	0.707376	0.791566	CCDC175
ENSG00000163898	-0.0547092	0.145767	0.707422	0.791576	LIPH
ENSG00000160447	-0.0424642	0.113221	0.707619	0.791754	PKN3
ENSG00000049883	0.030448	0.0812323	0.707789	0.791904	PTCD2
ENSG00000286269	-0.168757	0.450531	0.707977	0.792072	AC092661.1
ENSG00000239305	-0.0157016	0.0419325	0.708071	0.792136	RNF103
ENSG00000186047	-0.0283802	0.0759166	0.708528	0.792578	DLEU7
ENSG00000259642	0.0244581	0.065428	0.70854	0.792578	ST20-AS1
ENSG00000168398	0.066534	0.178074	0.708679	0.792691	BDKRB2
ENSG00000133134	-0.0257883	0.0690709	0.708881	0.792875	BEX2
ENSG00000283025	-1.22246	3.27494	0.708943	0.792875	AC027045.3
ENSG00000273749	-0.0216932	0.058118	0.708954	0.792875	CYFIP1
ENSG00000204842	-0.0129952	0.034821	0.709	0.792885	ATXN2
ENSG00000260653	-0.0850788	0.228199	0.709277	0.793153	AC237221.1
ENSG00000204923	-0.0216294	0.058026	0.709332	0.793173	FBXO48
ENSG00000099998	-0.0564126	0.151366	0.70938	0.793185	GGT5
ENSG00000244165	0.0333801	0.0895835	0.709435	0.793206	P2RY11
ENSG00000068120	0.0183049	0.049173	0.709703	0.793433	COASY
ENSG00000224072	-0.0340163	0.0913828	0.709715	0.793433	AL139811.1
ENSG00000172037	-0.0319217	0.0857754	0.709778	0.793433	LAMB2
ENSG00000261696	-0.0485691	0.130512	0.709787	0.793433	AL353732.1
ENSG00000287074	0.0503318	0.135292	0.709874	0.793467	AC137561.1
ENSG00000187741	0.0246349	0.0662225	0.709891	0.793467	FANCA
ENSG00000233355	-0.251007	0.675102	0.710037	0.793588	CHRM3-AS2
ENSG00000161013	0.0205666	0.0553423	0.710172	0.793672	MGAT4B
ENSG00000259404	-0.0860588	0.231586	0.710186	0.793672	EFL1P1
ENSG00000057657	0.0479645	0.129202	0.710461	0.793937	PRDM1
ENSG00000160584	0.0121176	0.0326572	0.710596	0.794037	SIK3
ENSG00000132518	-0.0628055	0.169291	0.710644	0.794037	GUCY2D
ENSG00000169635	-0.0225484	0.0607873	0.710683	0.794037	HIC2
ENSG00000276023	-0.0291941	0.0787078	0.710699	0.794037	DUSP14
ENSG00000276916	-0.039338	0.106081	0.710764	0.794069	AL442125.2
ENSG00000134014	0.0149284	0.0402643	0.710817	0.794086	ELP3
ENSG00000115459	-0.0175446	0.0473346	0.710898	0.794136	ELMOD3
ENSG00000112992	0.0227717	0.0614767	0.711076	0.794145	NNT
ENSG00000262903	-0.0476654	0.128685	0.711082	0.794145	AC027796.4
ENSG00000105889	0.065845	0.177778	0.711101	0.794145	STEAP1B
ENSG00000070785	0.0200744	0.0542014	0.711108	0.794145	EIF2B3
ENSG00000184113	-0.0486359	0.131344	0.711163	0.794145	CLDN5
ENSG00000174586	-0.0279897	0.0755883	0.711165	0.794145	ZNF497
ENSG00000177370	-0.0133789	0.0361309	0.711166	0.794145	TIMM22
ENSG00000131080	0.0555893	0.150162	0.711238	0.794179	EDA2R
ENSG00000183691	0.0529997	0.143202	0.711304	0.794179	NOG
ENSG00000123737	-0.016833	0.0454824	0.711308	0.794179	EXOSC9
ENSG00000026025	-0.0576937	0.155975	0.711465	0.794312	VIM
ENSG00000275017	0.0515669	0.139614	0.711864	0.794717	AL353748.2
ENSG00000174444	-0.0243448	0.0659663	0.712092	0.794891	RPL4
ENSG00000285257	0.0415468	0.112579	0.712095	0.794891	AL157893.1
ENSG00000185532	-0.0513192	0.139134	0.712242	0.795014	PRKG1
ENSG00000260276	-0.0337139	0.0914501	0.712382	0.795129	AC022167.2
ENSG00000197299	-0.0422893	0.11474	0.712452	0.795165	BLM
ENSG00000163563	0.0670032	0.181856	0.712544	0.795227	MNDA
ENSG00000061987	-0.0200067	0.0543302	0.712693	0.79529	MON2
ENSG00000197978	-0.0344025	0.0934387	0.712737	0.79529	GOLGA6L9
ENSG00000160908	0.0150515	0.0408809	0.71274	0.79529	ZNF394
ENSG00000122691	-0.0729212	0.198066	0.712749	0.79529	TWIST1
ENSG00000183655	-0.0377973	0.102691	0.712823	0.795331	KLHL25
ENSG00000176681	0.0404004	0.109791	0.712892	0.795367	LRRC37A
ENSG00000163191	0.0542127	0.147493	0.7132	0.795668	S100A11
ENSG00000173250	-0.0772161	0.210147	0.713292	0.795698	GPR151
ENSG00000184672	0.0214342	0.0583362	0.713301	0.795698	RALYL
ENSG00000169085	-0.0503838	0.137232	0.713512	0.795892	VXN
ENSG00000133116	0.0470485	0.128223	0.713673	0.79603	KL
ENSG00000261884	-0.029785	0.081224	0.713841	0.796176	AC040162.1
ENSG00000166924	-0.0219733	0.0599924	0.714166	0.796474	NYAP1
ENSG00000143507	-0.0621434	0.16968	0.714186	0.796474	DUSP10
ENSG00000052749	0.0194328	0.0530669	0.71422	0.796474	RRP12
ENSG00000117906	0.0252857	0.0690819	0.714346	0.796573	RCN2
ENSG00000279059	0.0167547	0.0457942	0.714462	0.796661	AC007485.2
ENSG00000228315	0.0232908	0.063671	0.714514	0.796678	GUSBP11
ENSG00000121057	0.0114125	0.031204	0.714561	0.796688	AKAP1
ENSG00000286261	-0.0434545	0.118927	0.714822	0.796937	AC022137.3
ENSG00000174953	0.0270159	0.0740844	0.715362	0.797479	DHX36
ENSG00000140090	0.0617355	0.169307	0.715382	0.797479	SLC24A4
ENSG00000105327	0.0322559	0.0885993	0.71581	0.79791	BBC3
ENSG00000161203	-0.0138998	0.0381843	0.715843	0.79791	AP2M1
ENSG00000118946	0.0413952	0.113819	0.716087	0.798135	PCDH17
ENSG00000100523	-0.0165654	0.0455533	0.71612	0.798135	DDHD1
ENSG00000205639	0.0376112	0.103445	0.716167	0.798146	MFSD2B
ENSG00000177084	0.0440742	0.121421	0.716614	0.798598	POLE
ENSG00000128346	0.0200778	0.0553277	0.716687	0.798598	C22orf23
ENSG00000162367	0.0392285	0.108117	0.716728	0.798598	TAL1
ENSG00000067182	-0.0493856	0.136125	0.716757	0.798598	TNFRSF1A
ENSG00000129437	-0.0570757	0.157323	0.71676	0.798598	KLK14
ENSG00000226149	-0.0637742	0.175848	0.716854	0.798662	AL356124.1
ENSG00000128891	-0.0192358	0.0530786	0.717052	0.798841	CCDC32
ENSG00000260774	-0.0273703	0.075602	0.717328	0.799107	AC021087.3
ENSG00000131187	-0.0800293	0.221113	0.717398	0.799143	F12
ENSG00000144191	-0.0836645	0.231244	0.7175	0.799215	CNGA3
ENSG00000271871	-0.0373276	0.10326	0.717731	0.799431	AC005740.4
ENSG00000117594	0.0695643	0.192495	0.717814	0.799442	HSD11B1
ENSG00000235316	0.0365794	0.101222	0.717816	0.799442	DUSP8P5
ENSG00000157110	0.0220853	0.0611282	0.717879	0.799471	RBPMS
ENSG00000205696	-0.0962678	0.266508	0.717935	0.799491	ADARB2-AS1
ENSG00000092421	-0.0142536	0.0394781	0.718061	0.79959	SEMA6A
ENSG00000196584	0.0389008	0.107766	0.718119	0.799613	XRCC2
ENSG00000074319	0.0141159	0.0391115	0.718163	0.79962	TSG101
ENSG00000274397	-0.048883	0.135704	0.718685	0.800137	AL357153.4
ENSG00000113749	-0.0573303	0.159165	0.718702	0.800137	HRH2
ENSG00000171163	-0.0340691	0.0946346	0.718842	0.800252	ZNF692
ENSG00000126243	-0.0240218	0.066786	0.719084	0.800434	LRFN3
ENSG00000231690	0.0374331	0.104083	0.719111	0.800434	LINC00574
ENSG00000142621	0.0572183	0.1591	0.719119	0.800434	FHAD1
ENSG00000164117	0.018033	0.0501534	0.719179	0.80046	FBXO8
ENSG00000143549	-0.0118967	0.0331002	0.719284	0.800504	TPM3
ENSG00000249216	0.0582287	0.162015	0.719293	0.800504	AC105389.2
ENSG00000139190	-0.0340472	0.0947578	0.719365	0.800541	VAMP1
ENSG00000100181	0.0492484	0.137276	0.719779	0.800961	TPTEP1
ENSG00000188191	-0.0276942	0.0772688	0.720034	0.801203	PRKAR1B
ENSG00000237491	0.0225474	0.0629456	0.72019	0.801335	LINC01409
ENSG00000168487	0.0292377	0.0816612	0.720316	0.801413	BMP1
ENSG00000257522	-0.992908	2.7734	0.720335	0.801413	AL133166.1
ENSG00000234665	0.118057	0.330276	0.720756	0.80184	LERFS
ENSG00000269887	0.0596505	0.167049	0.72103	0.802091	AL391001.1
ENSG00000170604	0.0228767	0.064084	0.721107	0.802091	IRF2BP1
ENSG00000181163	0.02463	0.0690009	0.721128	0.802091	NPM1
ENSG00000206077	0.0419209	0.117443	0.721132	0.802091	ZDHHC11B
ENSG00000115998	0.0188272	0.0527768	0.721292	0.802228	C2orf42
ENSG00000183248	-0.0310785	0.0871745	0.721459	0.802343	PRR36
ENSG00000144566	0.0169597	0.0475736	0.721471	0.802343	RAB5A
ENSG00000136243	0.0309926	0.0870129	0.721703	0.802534	NUP42
ENSG00000164951	0.0314779	0.0883804	0.721718	0.802534	PDP1
ENSG00000144406	-0.021769	0.0611378	0.721793	0.802534	UNC80
ENSG00000145113	-0.0582584	0.163618	0.721793	0.802534	MUC4
ENSG00000230638	-0.0695534	0.195573	0.72211	0.802798	AL445933.1
ENSG00000110811	0.0290178	0.0815968	0.722122	0.802798	P3H3
ENSG00000143222	-0.0193664	0.0544616	0.722143	0.802798	UFC1
ENSG00000162738	-0.0187092	0.0526362	0.722257	0.802883	VANGL2
ENSG00000271857	-0.0738299	0.207749	0.722305	0.802895	AL096865.1
ENSG00000162706	-0.0165743	0.0466513	0.72238	0.802936	CADM3
ENSG00000143947	0.0247922	0.0698421	0.722608	0.803115	RPS27A
ENSG00000226864	-0.0582746	0.16417	0.722616	0.803115	ATE1-AS1
ENSG00000121753	0.0233614	0.0658464	0.72275	0.803223	ADGRB2
ENSG00000268379	-0.0467006	0.13176	0.723012	0.803472	AC025588.1
ENSG00000182774	-0.0218138	0.0615612	0.723082	0.803476	RPS17
ENSG00000116151	-0.028406	0.0801678	0.723091	0.803476	MORN1
ENSG00000263266	-0.0306281	0.0864696	0.723184	0.803538	RPS7P1
ENSG00000213355	-0.065003	0.183582	0.723277	0.803557	CNN2P8
ENSG00000177169	-0.0254354	0.0718352	0.723279	0.803557	ULK1
ENSG00000134684	0.0244838	0.0691569	0.723314	0.803557	YARS
ENSG00000118162	-0.0271791	0.0768127	0.723461	0.803679	KPTN
ENSG00000232310	-0.0563175	0.159244	0.723597	0.803765	AL078590.2
ENSG00000233012	0.0404031	0.114265	0.723646	0.803765	HDAC1P2
ENSG00000251536	-0.221462	0.626336	0.723652	0.803765	AC055717.1
ENSG00000131238	0.0204002	0.0577133	0.723732	0.803813	PPT1
ENSG00000279189	-0.449408	1.27247	0.723956	0.804019	AP003972.1
ENSG00000167723	-0.0343017	0.0971797	0.72411	0.804121	TRPV3
ENSG00000141562	0.0244511	0.0692754	0.724122	0.804121	NARF
ENSG00000287094	0.0536289	0.151974	0.724176	0.804139	AL049552.2
ENSG00000230870	-0.0271276	0.0768989	0.724261	0.804177	FBXW11P1
ENSG00000141552	0.0267623	0.0758702	0.724285	0.804177	ANAPC11
ENSG00000134184	-0.254329	0.72113	0.724327	0.804182	GSTM1
ENSG00000169410	-0.0192575	0.0546481	0.724545	0.804382	PTPN9
ENSG00000204856	-0.0159082	0.0451694	0.724696	0.80447	FAM216A
ENSG00000112234	0.0202316	0.0574505	0.72472	0.80447	FBXL4
ENSG00000164002	0.0263902	0.0749435	0.724737	0.80447	EXO5
ENSG00000082213	-0.0240943	0.0684745	0.724934	0.804646	C5orf22
ENSG00000275993	0.0703981	0.200291	0.725229	0.804904	SIK1B
ENSG00000164175	0.0422107	0.1201	0.725241	0.804904	SLC45A2
ENSG00000071655	0.0337099	0.0960414	0.725593	0.805216	MBD3
ENSG00000106823	0.0495526	0.141181	0.725598	0.805216	ECM2
ENSG00000249307	-0.0516677	0.147398	0.725939	0.805553	LINC01088
ENSG00000092330	-0.0179099	0.0511124	0.726037	0.805603	TINF2
ENSG00000176444	0.0189185	0.0539955	0.726059	0.805603	CLK2
ENSG00000081189	-0.0350604	0.100109	0.726172	0.805685	MEF2C
ENSG00000172476	-0.0350585	0.100166	0.726335	0.805822	RAB40A
ENSG00000005156	0.0264813	0.0756869	0.72643	0.805822	LIG3
ENSG00000267690	-0.0476967	0.13633	0.726442	0.805822	LDLRAD4-AS1
ENSG00000140798	-0.0684892	0.195763	0.726446	0.805822	ABCC12
ENSG00000280286	-0.0376343	0.107613	0.72655	0.805896	FRG1KP
ENSG00000011422	-0.0387059	0.110727	0.726669	0.805962	PLAUR
ENSG00000053108	0.0538193	0.153972	0.726685	0.805962	FSTL4
ENSG00000174776	0.0521253	0.149159	0.726743	0.805985	WDR49
ENSG00000198546	0.0417723	0.119608	0.726906	0.806124	ZNF511
ENSG00000133835	0.0159859	0.0457891	0.726999	0.806185	HSD17B4
ENSG00000168887	0.0162638	0.0466189	0.72719	0.806321	C2orf68
ENSG00000166086	0.0209791	0.0601367	0.727197	0.806321	JAM3
ENSG00000145246	-0.0288721	0.08279	0.727286	0.806378	ATP10D
ENSG00000101216	-0.0206579	0.0592841	0.727498	0.806494	GMEB2
ENSG00000100154	-0.0255682	0.0733759	0.727499	0.806494	TTC28
ENSG00000170961	0.0588934	0.169033	0.72753	0.806494	HAS2
ENSG00000122033	-0.0177941	0.0510742	0.727541	0.806494	MTIF3
ENSG00000086991	0.0726871	0.208726	0.727658	0.806582	NOX4
ENSG00000198440	-0.0229782	0.0659983	0.727717	0.806605	ZNF583
ENSG00000223522	-0.0353016	0.101449	0.72786	0.806704	AC093690.1
ENSG00000238287	-0.0358942	0.103161	0.727882	0.806704	AL603839.3
ENSG00000130560	0.0145954	0.0419889	0.72814	0.806948	UBAC1
ENSG00000196632	0.0203615	0.0585866	0.728181	0.806952	WNK3
ENSG00000167037	-0.0203099	0.0584511	0.728239	0.806975	SGSM1
ENSG00000198242	0.0226673	0.0652559	0.728321	0.807023	RPL23A
ENSG00000136830	0.0265754	0.0765431	0.728445	0.807119	NIBAN2
ENSG00000197943	-0.0380079	0.109584	0.728714	0.80736	PLCG2
ENSG00000205423	-0.0161234	0.0464964	0.728768	0.80736	CNEP1R1
ENSG00000271816	-0.0303733	0.087593	0.728775	0.80736	BMS1P4
ENSG00000186395	-0.0290351	0.0837608	0.728859	0.807411	KRT10
ENSG00000133624	0.0155913	0.0449926	0.728944	0.807428	ZNF767P
ENSG00000068654	-0.0183961	0.0530877	0.72895	0.807428	POLR1A
ENSG00000257954	-0.036536	0.105475	0.729047	0.807494	AC125611.2
ENSG00000164588	0.0374127	0.108072	0.729205	0.807627	HCN1
ENSG00000132432	-0.021866	0.0632273	0.729469	0.807878	SEC61G
ENSG00000134779	0.0157836	0.0456577	0.729573	0.80795	TPGS2
ENSG00000104728	0.0483678	0.139947	0.729631	0.807968	ARHGEF10
ENSG00000155850	0.0290586	0.0840883	0.729664	0.807968	SLC26A2
ENSG00000231187	0.0424645	0.123016	0.729947	0.808197	AL356056.2
ENSG00000272841	-0.0253714	0.0735031	0.729963	0.808197	AL139393.3
ENSG00000163507	0.0429418	0.124424	0.730001	0.808197	CIP2A
ENSG00000196109	0.0539744	0.156404	0.730022	0.808197	ZNF676
ENSG00000272092	-0.0350788	0.101875	0.730597	0.808786	AC087623.2
ENSG00000180900	-0.0265666	0.0771639	0.730629	0.808786	SCRIB
ENSG00000279667	0.0427312	0.124298	0.731012	0.809167	AL603839.4
ENSG00000172009	-0.0257761	0.0749934	0.731063	0.809182	THOP1
ENSG00000259163	0.0431057	0.125494	0.731232	0.809327	AL096869.2
ENSG00000176783	-0.0178725	0.0520918	0.731527	0.809555	RUFY1
ENSG00000100077	-0.0288919	0.0842174	0.731551	0.809555	GRK3
ENSG00000174600	0.0575942	0.167883	0.731552	0.809555	CMKLR1
ENSG00000143569	-0.0114706	0.0334443	0.731617	0.809581	UBAP2L
ENSG00000262700	-0.032605	0.0950774	0.731651	0.809581	AC133552.3
ENSG00000121671	-0.0174302	0.050899	0.732015	0.809942	CRY2
ENSG00000081320	0.0533095	0.155748	0.73214	0.810038	STK17B
ENSG00000129317	0.0224214	0.065551	0.732317	0.810166	PUS7L
ENSG00000162745	-0.0651713	0.190545	0.732331	0.810166	OLFML2B
ENSG00000228857	0.0589728	0.172487	0.732429	0.810232	AC104653.1
ENSG00000153012	0.0579524	0.169581	0.732547	0.810321	LGI2
ENSG00000185453	0.0244495	0.0715565	0.732591	0.810328	ZSWIM9
ENSG00000134716	0.0384781	0.11265	0.732674	0.81035	CYP2J2
ENSG00000103056	0.0218002	0.0638266	0.732687	0.81035	SMPD3
ENSG00000228327	0.0553894	0.162217	0.732763	0.810393	AL669831.1
ENSG00000264575	0.021066	0.0617915	0.733163	0.810758	LINC00526
ENSG00000231133	-0.0373285	0.109496	0.733169	0.810758	HAR1B
ENSG00000287514	-0.040935	0.120139	0.733306	0.810867	AL450267.2
ENSG00000261462	-0.0545569	0.160299	0.733598	0.811148	AC004023.1
ENSG00000169508	0.0815898	0.239816	0.733692	0.811194	GPR183
ENSG00000135801	-0.0132866	0.0390566	0.733715	0.811194	TAF5L
ENSG00000183621	0.0150662	0.044304	0.733808	0.811238	ZNF438
ENSG00000131100	0.024106	0.0709026	0.733866	0.811238	ATP6V1E1
ENSG00000280162	0.036104	0.106201	0.733887	0.811238	AL136531.3
ENSG00000149260	-0.0192814	0.0567211	0.733907	0.811238	CAPN5
ENSG00000279491	0.0315026	0.0926941	0.733966	0.811261	AP003733.3
ENSG00000183955	0.0150649	0.044363	0.734171	0.811446	KMT5A
ENSG00000111057	-0.0381733	0.112479	0.734322	0.811571	KRT18
ENSG00000101391	-0.0164481	0.0485113	0.734567	0.8118	CDK5RAP1
ENSG00000258476	0.087847	0.259437	0.734907	0.812133	LINC02207
ENSG00000129749	-0.0502538	0.148505	0.735063	0.812264	CHRNA10
ENSG00000106852	-0.0615359	0.1819	0.735141	0.812287	LHX6
ENSG00000131966	-0.0208523	0.061644	0.73516	0.812287	ACTR10
ENSG00000126368	0.0224187	0.0663641	0.735504	0.812625	NR1D1
ENSG00000202347	0.0365323	0.108225	0.735695	0.812795	RNU1-16P
ENSG00000101150	0.0206111	0.0610737	0.735756	0.81282	TPD52L2
ENSG00000215154	0.0229339	0.0679691	0.735803	0.81283	AC141586.1
ENSG00000261325	0.126351	0.375168	0.736279	0.813313	LINC02192
ENSG00000256196	-0.0338118	0.100473	0.736473	0.813486	AP003721.1
ENSG00000052802	0.029379	0.0873602	0.736647	0.813636	MSMO1
ENSG00000120805	-0.0242852	0.0722345	0.736721	0.813676	ARL1
ENSG00000167815	-0.0178855	0.0532262	0.73685	0.813776	PRDX2
ENSG00000172403	0.0381607	0.113628	0.736993	0.813892	SYNPO2
ENSG00000122877	0.124903	0.37202	0.737066	0.813931	EGR2
ENSG00000241560	0.044287	0.131932	0.737111	0.813938	ZBTB20-AS1
ENSG00000231533	0.040387	0.120379	0.737249	0.814022	AL391840.1
ENSG00000196296	-0.0489503	0.145911	0.737263	0.814022	ATP2A1
ENSG00000099203	0.0194472	0.0579925	0.737369	0.814097	TMED1
ENSG00000143390	-0.0270069	0.080613	0.73761	0.814309	RFX5
ENSG00000101361	0.0163035	0.0486696	0.737637	0.814309	NOP56
ENSG00000279653	0.0563228	0.168171	0.737691	0.814326	AC004678.2
ENSG00000164651	-1.09643	3.27486	0.737775	0.814367	SP8
ENSG00000101654	0.0154736	0.0462227	0.737805	0.814367	RNMT
ENSG00000137714	0.0201656	0.0602473	0.737841	0.814367	FDX1
ENSG00000268061	0.0328492	0.0981779	0.737935	0.814391	NAPA-AS1
ENSG00000109107	-0.0416584	0.124508	0.737939	0.814391	ALDOC
ENSG00000147113	-0.0405467	0.121305	0.738188	0.814623	DIPK2B
ENSG00000198276	-0.0291545	0.0872671	0.738316	0.814723	UCKL1
ENSG00000101004	0.027187	0.0813909	0.738357	0.814726	NINL
ENSG00000240694	-0.0509365	0.152876	0.738992	0.815327	PNMA2
ENSG00000197635	-0.0583464	0.175124	0.739004	0.815327	DPP4
ENSG00000151117	-0.0320889	0.0963277	0.739042	0.815327	TMEM86A
ENSG00000267764	-0.0516103	0.154936	0.739054	0.815327	AC093567.1
ENSG00000114200	-0.0414719	0.12452	0.739094	0.815329	BCHE
ENSG00000108839	0.0229997	0.0690776	0.739169	0.815369	ALOX12
ENSG00000165071	-0.0472456	0.142091	0.73951	0.815703	TMEM71
ENSG00000254162	0.0404167	0.121635	0.73968	0.815848	AC009812.3
ENSG00000141579	0.0695815	0.209488	0.739775	0.815903	ZNF750
ENSG00000203879	0.0147749	0.0444879	0.739805	0.815903	GDI1
ENSG00000215030	0.0850041	0.256055	0.739908	0.815974	RPL13P12
ENSG00000256591	0.0282178	0.0850255	0.739984	0.816015	AP003108.2
ENSG00000138615	-0.0403549	0.121633	0.740059	0.816056	CILP
ENSG00000150316	0.0189307	0.0570871	0.740184	0.816152	CWC15
ENSG00000241345	0.0509941	0.153848	0.740299	0.816237	AC004690.2
ENSG00000140105	-0.0316079	0.0953823	0.740357	0.816258	WARS
ENSG00000115525	-0.0127295	0.0384288	0.740456	0.816319	ST3GAL5
ENSG00000144283	0.0261079	0.0788263	0.740488	0.816319	PKP4
ENSG00000144668	0.0269675	0.0814508	0.740577	0.816375	ITGA9
ENSG00000131373	0.0214697	0.0648765	0.740696	0.816465	HACL1
ENSG00000237484	0.0895409	0.270691	0.740806	0.816544	LINC01684
ENSG00000240230	-0.0123029	0.0372106	0.740926	0.816606	COX19
ENSG00000279155	0.039379	0.11911	0.740939	0.816606	AC233300.1
ENSG00000272977	0.0307141	0.0929732	0.741132	0.816777	AL008721.2
ENSG00000157193	0.0274796	0.0832411	0.741309	0.816812	LRP8
ENSG00000130307	0.025997	0.0787618	0.741346	0.816812	USHBP1
ENSG00000101938	-0.0463187	0.140333	0.741353	0.816812	CHRDL1
ENSG00000171421	-0.0187672	0.0568626	0.741366	0.816812	MRPL36
ENSG00000227775	-0.033128	0.10038	0.741381	0.816812	AL031282.1
ENSG00000227486	0.0366339	0.111023	0.741425	0.816812	AL050309.1
ENSG00000188215	0.0193233	0.0585627	0.741431	0.816812	DCUN1D3
ENSG00000205634	-1.01151	3.06868	0.741683	0.817037	LINC00898
ENSG00000143772	0.0360717	0.109445	0.741712	0.817037	ITPKB
ENSG00000275457	0.0314226	0.0953595	0.741764	0.817044	AL117332.1
ENSG00000205060	-0.0210013	0.0637433	0.741803	0.817044	SLC35B4
ENSG00000180979	-0.0176479	0.0535714	0.741833	0.817044	LRRC57
ENSG00000253352	0.0136918	0.0415771	0.741921	0.817099	TUG1
ENSG00000161082	-0.0214814	0.0652509	0.741995	0.817134	CELF5
ENSG00000179627	-0.041424	0.125845	0.742029	0.817134	ZBTB42
ENSG00000131386	0.0432442	0.131454	0.742179	0.817226	GALNT15
ENSG00000100342	-0.0512462	0.155785	0.742189	0.817226	APOL1
ENSG00000196600	-0.705509	2.14665	0.742416	0.817433	SLC22A25
ENSG00000213305	0.0464787	0.141461	0.742487	0.81747	HNRNPCP6
ENSG00000204525	0.0387907	0.118163	0.742699	0.81766	HLA-C
ENSG00000011523	0.0284843	0.0868184	0.742843	0.817763	CEP68
ENSG00000214827	0.0210016	0.064018	0.742868	0.817763	MTCP1
ENSG00000279536	-0.029992	0.09145	0.742941	0.817801	AC093458.2
ENSG00000224957	0.0540553	0.164879	0.743027	0.817841	LINC01266
ENSG00000110448	-0.0512551	0.156355	0.743054	0.817841	CD5
ENSG00000143869	-0.0744441	0.227193	0.743162	0.817918	GDF7
ENSG00000175768	0.0218638	0.0667544	0.743271	0.817995	TOMM5
ENSG00000287069	-0.132906	0.40629	0.743577	0.81829	AC061958.1
ENSG00000102886	-0.0388962	0.118955	0.74368	0.818362	GDPD3
ENSG00000167674	0.0207282	0.0634188	0.743784	0.818386	HDGFL2
ENSG00000256806	-0.0316487	0.0968421	0.743814	0.818386	C17orf100
ENSG00000273133	-0.0474891	0.145319	0.743825	0.818386	AC116651.1
ENSG00000220378	0.053487	0.163718	0.743893	0.818386	KRT8P42
ENSG00000167797	-0.0344549	0.105463	0.743893	0.818386	CDK2AP2
ENSG00000116580	0.017811	0.0545597	0.744085	0.818554	GON4L
ENSG00000111206	-0.0408244	0.125091	0.744155	0.818589	FOXM1
ENSG00000170525	0.0282988	0.0867435	0.744247	0.818597	PFKFB3
ENSG00000259207	0.0576697	0.176817	0.744307	0.818597	ITGB3
ENSG00000154080	0.0451167	0.138332	0.744313	0.818597	CHST9
ENSG00000125046	-0.0463666	0.142166	0.744315	0.818597	SSUH2
ENSG00000179523	-0.017681	0.0543088	0.744754	0.819001	EIF3J-DT
ENSG00000111837	-0.0313348	0.0962495	0.744759	0.819001	MAK
ENSG00000177374	0.0370741	0.114061	0.745153	0.819393	HIC1
ENSG00000185053	0.0344019	0.106051	0.745642	0.819888	SGCZ
ENSG00000258682	-0.0229598	0.0708178	0.74578	0.819998	AL132989.1
ENSG00000175467	0.0193722	0.0597919	0.745943	0.820135	SART1
ENSG00000106524	0.0180827	0.0558423	0.746076	0.820239	ANKMY2
ENSG00000229385	0.0325508	0.10062	0.746315	0.820446	AC010975.1
ENSG00000275465	-0.0435064	0.1345	0.746341	0.820446	AL449403.2
ENSG00000008018	0.0189667	0.0586469	0.746389	0.820456	PSMB1
ENSG00000173848	-0.0229911	0.0711905	0.746731	0.82079	NET1
ENSG00000143373	-0.0132896	0.0411694	0.746845	0.82086	ZNF687
ENSG00000053328	-0.0348662	0.108033	0.746894	0.82086	METTL24
ENSG00000250049	0.057108	0.17696	0.746909	0.82086	AC114316.1
ENSG00000256001	0.030702	0.0952448	0.747189	0.821124	AC079949.1
ENSG00000287715	0.0484733	0.150543	0.747461	0.821382	AC026120.3
ENSG00000275759	0.03889	0.120808	0.747516	0.821391	AC026367.3
ENSG00000273540	-0.0482529	0.149914	0.74755	0.821391	AGBL1
ENSG00000164434	-0.0236992	0.0736497	0.747617	0.821391	FABP7
ENSG00000041353	0.0559361	0.173836	0.747623	0.821391	RAB27B
ENSG00000111364	-0.0174775	0.0544088	0.748039	0.821806	DDX55
ENSG00000119965	0.0132406	0.0412627	0.748297	0.822047	C10orf88
ENSG00000049130	0.0482981	0.150559	0.748368	0.822082	KITLG
ENSG00000141076	-0.014409	0.0449392	0.748488	0.822173	UTP4
ENSG00000101438	-0.0733917	0.229047	0.748648	0.822306	SLC32A1
ENSG00000233030	0.0365282	0.114059	0.748774	0.822402	AC243772.2
ENSG00000137752	0.0396917	0.123985	0.748868	0.822462	CASP1
ENSG00000280321	0.0548292	0.171335	0.748959	0.822521	AC129502.1
ENSG00000101680	-0.054899	0.171756	0.749245	0.822793	LAMA1
ENSG00000151164	-0.023517	0.0736091	0.749359	0.822875	RAD9B
ENSG00000213613	-0.030936	0.0970983	0.750026	0.823566	RPL11P3
ENSG00000173482	0.049099	0.154191	0.750158	0.823669	PTPRM
ENSG00000196387	0.0132752	0.0417136	0.750298	0.823779	ZNF140
ENSG00000130254	0.0248717	0.078191	0.750418	0.823869	SAFB2
ENSG00000285596	-0.0345791	0.10877	0.750553	0.823939	AC017116.2
ENSG00000108342	-0.113261	0.356274	0.750558	0.823939	CSF3
ENSG00000157654	0.0348384	0.10969	0.750783	0.824118	PALM2-AKAP2
ENSG00000128050	-0.0137643	0.0433454	0.750827	0.824118	PAICS
ENSG00000173113	0.0246802	0.0777397	0.750886	0.824118	TRMT112
ENSG00000261739	-0.0654049	0.206027	0.750896	0.824118	GOLGA8S
ENSG00000188070	0.0149679	0.0471527	0.750914	0.824118	C11orf95
ENSG00000182220	-0.019799	0.0624199	0.751099	0.824279	ATP6AP2
ENSG00000110700	0.021577	0.0680594	0.75122	0.824367	RPS13
ENSG00000159403	0.0484941	0.152986	0.751257	0.824367	C1R
ENSG00000124313	-0.0173012	0.054691	0.751741	0.824823	IQSEC2
ENSG00000050130	-0.0142961	0.0451986	0.751779	0.824823	JKAMP
ENSG00000158710	0.0402062	0.127121	0.751788	0.824823	TAGLN2
ENSG00000166685	0.0241241	0.0763307	0.751966	0.824976	COG1
ENSG00000175806	-0.0126672	0.0401124	0.75216	0.825092	MSRA
ENSG00000123143	0.0214974	0.068079	0.752176	0.825092	PKN1
ENSG00000198932	0.0223866	0.0708988	0.752189	0.825092	GPRASP1
ENSG00000143443	0.0126394	0.0400356	0.752226	0.825092	C1orf56
ENSG00000169895	0.0151927	0.048155	0.752385	0.825223	SYAP1
ENSG00000287452	-0.0435285	0.13833	0.753012	0.825869	AL161734.2
ENSG00000166377	-0.0171701	0.0546358	0.75332	0.826164	ATP9B
ENSG00000279573	-0.0413583	0.13165	0.753405	0.826215	AC134407.2
ENSG00000272518	0.0344982	0.109835	0.753452	0.826225	AC036214.2
ENSG00000273343	0.0253369	0.0807398	0.753666	0.826386	AC007663.4
ENSG00000119878	0.0130319	0.0415299	0.753676	0.826386	CRIPT
ENSG00000151806	0.0195364	0.0623102	0.753875	0.826561	GUF1
ENSG00000178607	-0.0140671	0.0448847	0.753972	0.826626	ERN1
ENSG00000171931	0.0397064	0.126741	0.754062	0.826682	FBXW10
ENSG00000230319	-0.0259167	0.0827504	0.754135	0.826719	AL022476.1
ENSG00000082014	-0.0196091	0.0626269	0.754197	0.826745	SMARCD3
ENSG00000237986	-0.054952	0.175611	0.754343	0.826863	CELF2-AS2
ENSG00000164466	-0.0108997	0.0348677	0.754583	0.827049	SFXN1
ENSG00000086300	0.0295067	0.0943937	0.754591	0.827049	SNX10
ENSG00000241990	0.0448461	0.143611	0.754832	0.827271	PRR34-AS1
ENSG00000235020	0.0543915	0.174342	0.755054	0.827472	AL390783.1
ENSG00000236451	-0.956386	3.06644	0.755126	0.827474	AC067956.1
ENSG00000164604	-0.0195286	0.062616	0.755133	0.827474	GPR85
ENSG00000261572	0.0682458	0.218871	0.755186	0.827489	AC097639.1
ENSG00000123685	0.0390319	0.12521	0.755244	0.827511	BATF3
ENSG00000284471	-0.0453496	0.145583	0.755419	0.827631	CR769775.2
ENSG00000278771	-0.0661223	0.212297	0.75545	0.827631	RN7SL3
ENSG00000173531	0.0260927	0.0837821	0.75547	0.827631	MST1
ENSG00000152234	-0.018009	0.0578824	0.755701	0.827838	ATP5F1A
ENSG00000188596	-0.0363352	0.116801	0.755736	0.827838	CFAP54
ENSG00000171055	0.0211411	0.0680491	0.756049	0.828138	FEZ2
ENSG00000142892	0.0244148	0.0786375	0.756202	0.828263	PIGK
ENSG00000198301	-0.0146937	0.047348	0.756306	0.828301	SDAD1
ENSG00000285884	0.0372102	0.119907	0.756314	0.828301	AL022345.4
ENSG00000244682	-0.064621	0.208316	0.756404	0.828341	FCGR2C
ENSG00000072274	0.025889	0.0834658	0.756428	0.828341	TFRC
ENSG00000178184	0.034613	0.111673	0.7566	0.82847	PARD6G
ENSG00000213928	0.0320487	0.10341	0.756623	0.82847	IRF9
ENSG00000279996	-0.0737042	0.23807	0.756872	0.828701	AC004491.1
ENSG00000008130	0.0154712	0.0500228	0.757106	0.828914	NADK
ENSG00000119917	-0.0240812	0.0778808	0.757165	0.828936	IFIT3
ENSG00000165606	0.0687203	0.222616	0.757554	0.82932	DRGX
ENSG00000226581	0.0333721	0.108251	0.757867	0.82962	LINC02848
ENSG00000182208	0.0291546	0.0946049	0.757951	0.82967	MOB2
ENSG00000162419	-0.0161173	0.0523225	0.758054	0.829734	GMEB1
ENSG00000117335	-0.017954	0.0582934	0.758087	0.829734	CD46
ENSG00000172366	-0.0280943	0.0912437	0.758155	0.829742	MCRIP2
ENSG00000287555	-0.0421509	0.136927	0.758208	0.829742	AC023424.3
ENSG00000162998	-0.0362528	0.117782	0.758237	0.829742	FRZB
ENSG00000141639	-0.0196885	0.0639696	0.75825	0.829742	MAPK4
ENSG00000196312	0.0137535	0.044712	0.758384	0.829847	MFSD14C
ENSG00000184792	-0.0130941	0.0425914	0.758512	0.829944	OSBP2
ENSG00000146216	0.0155365	0.0505514	0.758584	0.82998	TTBK1
ENSG00000166770	-0.022618	0.0736765	0.758851	0.830196	ZNF667-AS1
ENSG00000261737	-0.0269544	0.087818	0.758893	0.830196	AL049597.2
ENSG00000121281	-0.0453927	0.147893	0.758898	0.830196	ADCY7
ENSG00000132376	0.0139835	0.0455875	0.759041	0.830279	INPP5K
ENSG00000288062	-0.0331602	0.10811	0.759051	0.830279	AL136981.3
ENSG00000214353	-0.0316843	0.103361	0.759193	0.830361	VAC14-AS1
ENSG00000197279	-0.0184682	0.06025	0.759204	0.830361	ZNF165
ENSG00000125347	0.0290271	0.0947262	0.759276	0.830398	IRF1
ENSG00000240583	-0.048807	0.159356	0.759394	0.830484	AQP1
ENSG00000131748	0.026425	0.086355	0.759601	0.830658	STARD3
ENSG00000161243	-0.0224186	0.0732716	0.759631	0.830658	FBXO27
ENSG00000163584	-0.0226076	0.073904	0.759677	0.830666	RPL22L1
ENSG00000260086	0.0385091	0.125936	0.759771	0.830726	AC007611.1
ENSG00000189376	0.0254782	0.0833404	0.759823	0.830741	C8orf76
ENSG00000149328	-0.0397408	0.130015	0.759862	0.830741	GLB1L2
ENSG00000097021	0.0219003	0.0716952	0.760013	0.830852	ACOT7
ENSG00000149716	0.0165504	0.0541964	0.760079	0.830852	LTO1
ENSG00000270321	-0.110474	0.361763	0.76008	0.830852	AC007953.2
ENSG00000056998	-0.0399784	0.130958	0.760155	0.830878	GYG2
ENSG00000136110	0.0257321	0.0843005	0.760182	0.830878	CNMD
ENSG00000168497	0.0416492	0.136624	0.760484	0.831166	CAVIN2
ENSG00000203648	-0.0735281	0.241273	0.760556	0.831171	AC007618.1
ENSG00000135407	0.0250642	0.0822485	0.760566	0.831171	AVIL
ENSG00000138798	-0.0721158	0.23672	0.760636	0.83118	EGF
ENSG00000110429	0.0116831	0.0383524	0.760652	0.83118	FBXO3
ENSG00000111669	0.0177376	0.0582475	0.76073	0.831205	TPI1
ENSG00000164114	-0.0275363	0.0904334	0.760752	0.831205	MAP9
ENSG00000268043	-0.0144308	0.0474142	0.760857	0.831261	NBPF12
ENSG00000185278	0.0175241	0.0575838	0.760881	0.831261	ZBTB37
ENSG00000183624	0.015053	0.049523	0.761158	0.831521	HMCES
ENSG00000118518	-0.0152765	0.0504746	0.76215	0.832562	RNF146
ENSG00000091140	-0.0171251	0.0566334	0.762358	0.832708	DLD
ENSG00000166343	0.0219101	0.0724587	0.762362	0.832708	MSS51
ENSG00000067167	0.0167116	0.0552911	0.762464	0.832777	TRAM1
ENSG00000173369	-0.0649406	0.215179	0.762807	0.833109	C1QB
ENSG00000162746	-0.0259981	0.0861857	0.762917	0.833187	FCRLB
ENSG00000204161	-0.0375942	0.124736	0.763117	0.833338	TMEM273
ENSG00000166126	0.0427187	0.141749	0.763133	0.833338	AMN
ENSG00000038427	0.0341404	0.113424	0.763416	0.833604	VCAN
ENSG00000168802	0.030629	0.101781	0.763467	0.833605	CHTF8
ENSG00000047617	-0.0359069	0.119334	0.763494	0.833605	ANO2
ENSG00000287990	0.0426261	0.14171	0.763568	0.833609	AL358334.4
ENSG00000118197	-0.0140601	0.0467465	0.763587	0.833609	DDX59
ENSG00000137497	-0.0138431	0.0460307	0.763616	0.833609	NUMA1
ENSG00000145335	-0.026615	0.0885986	0.763873	0.83381	SNCA
ENSG00000283538	-0.0384442	0.127979	0.763877	0.83381	AC005972.3
ENSG00000205279	-0.0806331	0.268544	0.763978	0.833877	CTXN3
ENSG00000167595	-0.0248013	0.0827057	0.764273	0.83415	PROSER3
ENSG00000283415	-0.101129	0.337323	0.764331	0.83415	AC087280.2
ENSG00000076201	-0.0192309	0.06415	0.764345	0.83415	PTPN23
ENSG00000123838	-0.0263808	0.0880284	0.764417	0.834186	C4BPA
ENSG00000187764	-0.0196842	0.0657216	0.764552	0.834291	SEMA4D
ENSG00000263142	0.0395136	0.132116	0.764878	0.834579	LRRC37A17P
ENSG00000134516	-0.0495661	0.16574	0.764894	0.834579	DOCK2
ENSG00000236778	0.0248069	0.0829772	0.76497	0.834619	INTS6-AS1
ENSG00000168152	0.0182006	0.0609579	0.765263	0.834876	THAP9
ENSG00000182389	0.0244635	0.0819494	0.765307	0.834876	CACNB4
ENSG00000173456	0.0179442	0.060115	0.765323	0.834876	RNF26
ENSG00000250933	0.0592948	0.198796	0.765497	0.834962	GAPDHP66
ENSG00000213742	-0.0333465	0.1118	0.765498	0.834962	ZNF337-AS1
ENSG00000174080	-0.0173286	0.0581025	0.765519	0.834962	CTSF
ENSG00000183576	0.0100725	0.0337789	0.765558	0.834963	SETD3
ENSG00000143252	0.0119818	0.0403209	0.766344	0.835777	SDHC
ENSG00000280670	-0.0493325	0.166086	0.766444	0.835843	CCDC163
ENSG00000286970	-0.0376345	0.127003	0.76698	0.836386	AC010491.2
ENSG00000147535	0.0112882	0.0381043	0.767043	0.836411	PLPP5
ENSG00000128487	0.0124284	0.0420467	0.767547	0.836916	SPECC1
ENSG00000087510	-0.077162	0.261091	0.767584	0.836916	TFAP2C
ENSG00000106333	-0.0290895	0.0984654	0.767667	0.836964	PCOLCE
ENSG00000143450	0.0157999	0.053556	0.767981	0.837231	OAZ3
ENSG00000150628	0.0364809	0.123662	0.76799	0.837231	SPATA4
ENSG00000150459	-0.0161413	0.0547279	0.768042	0.837245	SAP18
ENSG00000243854	-0.0516709	0.175274	0.768146	0.837316	RN7SL67P
ENSG00000112309	0.0270587	0.0918023	0.768185	0.837316	B3GAT2
ENSG00000262312	0.0379275	0.128808	0.768413	0.837522	AC004494.1
ENSG00000143952	-0.00962952	0.0327112	0.768468	0.837538	VPS54
ENSG00000148343	-0.0160985	0.0547068	0.768553	0.837588	MIGA2
ENSG00000287051	-0.0665136	0.226582	0.769101	0.838103	AC121757.2
ENSG00000197520	-0.0410025	0.139679	0.769103	0.838103	FAM177B
ENSG00000004534	-0.0243516	0.083066	0.769401	0.838384	RBM6
ENSG00000099139	-0.0331748	0.113205	0.769484	0.838432	PCSK5
ENSG00000269473	0.0203606	0.0695077	0.769579	0.838493	AC012313.8
ENSG00000234456	0.0172609	0.0590004	0.769862	0.838758	MAGI2-AS3
ENSG00000141480	0.019156	0.0655034	0.769948	0.838809	ARRB2
ENSG00000243056	-0.0293225	0.100299	0.770018	0.838843	EIF4EBP3
ENSG00000027697	0.0150221	0.0514352	0.770242	0.839045	IFNGR1
ENSG00000162714	0.0136623	0.0468583	0.770619	0.839347	ZNF496
ENSG00000139263	-0.0327536	0.112342	0.770628	0.839347	LRIG3
ENSG00000148411	-0.0140273	0.0481141	0.770637	0.839347	NACC2
ENSG00000099954	0.0196452	0.0674165	0.770745	0.839421	CECR2
ENSG00000226312	0.0299996	0.103039	0.770937	0.83958	CFLAR-AS1
ENSG00000249138	-0.0677974	0.232895	0.77097	0.83958	SLED1
ENSG00000188483	-0.0551314	0.189542	0.771154	0.839738	IER5L
ENSG00000152689	0.0420942	0.144892	0.771417	0.839976	RASGRP3
ENSG00000270885	0.0216787	0.0746415	0.771481	0.839976	RASL10B
ENSG00000234383	0.0516281	0.177767	0.77149	0.839976	CTBP2P8
ENSG00000090263	-0.0185593	0.0639274	0.771573	0.839984	MRPS33
ENSG00000271461	0.0409411	0.141023	0.771576	0.839984	AL109809.4
ENSG00000221887	-0.044931	0.154841	0.771683	0.840058	HMSD
ENSG00000060491	-0.02361	0.0813974	0.771771	0.840111	OGFR
ENSG00000160255	-0.0493927	0.170316	0.771811	0.840112	ITGB2
ENSG00000065717	-0.0234415	0.0809192	0.772053	0.840317	TLE2
ENSG00000076650	-0.0131346	0.0453452	0.772078	0.840317	GPATCH1
ENSG00000114850	-0.0173594	0.0599431	0.772124	0.840324	SSR3
ENSG00000127951	0.0645541	0.223154	0.772367	0.840546	FGL2
ENSG00000101844	-0.0122292	0.042302	0.772511	0.84066	ATG4A
ENSG00000136867	0.028531	0.0987797	0.772708	0.840813	SLC31A2
ENSG00000133107	0.0444256	0.153836	0.772745	0.840813	TRPC4
ENSG00000182257	0.0554392	0.191994	0.772769	0.840813	PRR34
ENSG00000152939	-0.0317339	0.109979	0.77293	0.840945	MARVELD2
ENSG00000150867	-0.0357258	0.123895	0.773075	0.84106	PIP4K2A
ENSG00000165272	-0.0427363	0.148301	0.773214	0.841168	AQP3
ENSG00000089177	0.0147528	0.0512541	0.773472	0.841406	KIF16B
ENSG00000270953	0.0282261	0.0981327	0.773629	0.841534	AC007938.3
ENSG00000110619	0.0209431	0.0729282	0.773979	0.84184	CARS
ENSG00000213281	-0.0135772	0.0472827	0.773998	0.84184	NRAS
ENSG00000161681	-0.0233746	0.0814134	0.774028	0.84184	SHANK1
ENSG00000239291	-0.0381191	0.132824	0.774121	0.841898	AC002558.1
ENSG00000259218	-0.0361714	0.126127	0.774277	0.842025	LINC00928
ENSG00000183036	0.0495956	0.173123	0.774514	0.842228	PCP4
ENSG00000103932	-0.0118412	0.0413393	0.774542	0.842228	RPAP1
ENSG00000278921	-0.0407008	0.142193	0.774696	0.842352	EPB41L4A-DT
ENSG00000157388	-0.0218274	0.0762723	0.774742	0.842359	CACNA1D
ENSG00000103742	0.0251635	0.0880003	0.774918	0.842508	IGDCC4
ENSG00000198586	-0.0117927	0.0412657	0.77505	0.842569	TLK1
ENSG00000178199	0.0269033	0.094147	0.775063	0.842569	ZC3H12D
ENSG00000011258	-0.0134736	0.0471566	0.775093	0.842569	MBTD1
ENSG00000181350	-0.0299918	0.105006	0.775168	0.842608	LRRC75A
ENSG00000157557	-0.0233339	0.0817893	0.77542	0.842839	ETS2
ENSG00000168546	-0.0419304	0.147237	0.775811	0.843209	GFRA2
ENSG00000279619	-0.0467063	0.164028	0.775839	0.843209	AC020907.5
ENSG00000183307	-0.0181106	0.0636456	0.775986	0.84331	TMEM121B
ENSG00000259924	-0.0367926	0.129314	0.776011	0.84331	AC011939.1
ENSG00000235560	0.0276487	0.0971956	0.776054	0.843314	AC002310.1
ENSG00000177410	-0.0218768	0.0769918	0.7763	0.843498	ZFAS1
ENSG00000107105	0.0273173	0.0961397	0.776302	0.843498	ELAVL2
ENSG00000110002	0.0465687	0.16394	0.776364	0.843522	VWA5A
ENSG00000031823	-0.0138632	0.0488442	0.776544	0.843675	RANBP3
ENSG00000165168	-0.0441595	0.155883	0.776958	0.844082	CYBB
ENSG00000261167	-0.0225846	0.0797715	0.777088	0.844171	AC107027.3
ENSG00000106397	0.0277892	0.0981689	0.777119	0.844171	PLOD3
ENSG00000161647	0.0194167	0.0686149	0.777191	0.844207	MPP3
ENSG00000214870	-0.0341551	0.121014	0.777758	0.844772	AC004540.1
ENSG00000109572	0.0180378	0.0639207	0.777797	0.844772	CLCN3
ENSG00000231205	-0.0313046	0.110951	0.77783	0.844772	ZNF826P
ENSG00000137992	0.014244	0.0505265	0.778011	0.8449	DBT
ENSG00000233532	0.121925	0.432526	0.778027	0.8449	LINC00460
ENSG00000246982	-0.0214066	0.0759701	0.778115	0.844931	Z84485.1
ENSG00000286071	-0.0532153	0.188874	0.778134	0.844931	AL136171.2
ENSG00000239827	0.020203	0.0717615	0.778304	0.845072	SUGT1P3
ENSG00000261447	-0.0263603	0.093679	0.778412	0.845146	AL162412.1
ENSG00000145451	-0.0683245	0.242887	0.778479	0.845155	GLRA3
ENSG00000205763	-0.0263394	0.0936428	0.778499	0.845155	RP9P
ENSG00000189280	-0.0537368	0.191371	0.778864	0.845509	GJB5
ENSG00000287431	0.0282102	0.100528	0.779001	0.845614	AC027601.6
ENSG00000147180	0.0210381	0.0751223	0.779438	0.846021	ZNF711
ENSG00000126653	-0.014174	0.0506161	0.779455	0.846021	NSRP1
ENSG00000268516	-0.0201135	0.0718654	0.779572	0.846105	AC020915.2
ENSG00000164082	-0.039228	0.140318	0.779811	0.846322	GRM2
ENSG00000158411	-0.0167974	0.0601456	0.780031	0.846518	MITD1
ENSG00000226314	-0.0344837	0.123554	0.780169	0.846615	ZNF192P1
ENSG00000287299	0.024602	0.0881607	0.7802	0.846615	AC012459.1
ENSG00000136160	0.0410831	0.147281	0.780289	0.846668	EDNRB
ENSG00000079277	0.0156113	0.0560051	0.780439	0.846788	MKNK1
ENSG00000197847	-0.0285063	0.102353	0.780622	0.846944	SLC22A20P
ENSG00000049656	0.0142744	0.0513118	0.780866	0.847137	CLPTM1L
ENSG00000144468	0.0122512	0.0440416	0.780879	0.847137	RHBDD1
ENSG00000104973	0.0171581	0.0617303	0.781048	0.847278	MED25
ENSG00000081913	0.0168384	0.0606361	0.781246	0.847381	PHLPP1
ENSG00000049769	0.0143397	0.0516428	0.781265	0.847381	PPP1R3F
ENSG00000107262	0.0156672	0.0564363	0.781313	0.847381	BAG1
ENSG00000187688	0.0324252	0.116803	0.781315	0.847381	TRPV2
ENSG00000269091	0.0314112	0.113172	0.781356	0.847381	AC010624.3
ENSG00000104765	0.0189998	0.0684628	0.781381	0.847381	BNIP3L
ENSG00000116138	0.00962315	0.0347339	0.781739	0.847726	DNAJC16
ENSG00000279853	0.0315971	0.114104	0.781846	0.84776	AC004453.2
ENSG00000258035	-0.0300679	0.108584	0.781849	0.84776	AC123567.2
ENSG00000260329	-0.0189494	0.0684503	0.781907	0.84778	AC007541.1
ENSG00000249437	-0.0300463	0.10867	0.78217	0.847996	NAIP
ENSG00000167670	0.0204611	0.0740188	0.782217	0.847996	CHAF1A
ENSG00000158806	-0.0191395	0.0692408	0.782226	0.847996	NPM2
ENSG00000133114	0.0110211	0.0399222	0.782498	0.848248	GPALPP1
ENSG00000082068	-0.0116576	0.0422356	0.782538	0.848248	WDR70
ENSG00000250156	-0.0307304	0.111404	0.782665	0.848343	LINC02060
ENSG00000260244	-0.0285378	0.103566	0.782892	0.848546	AC104083.1
ENSG00000016402	-0.0327389	0.118912	0.783071	0.848697	IL20RA
ENSG00000175287	-0.0336561	0.122348	0.783251	0.848849	PHYHD1
ENSG00000229921	0.09545	0.347467	0.783545	0.849125	KIF25-AS1
ENSG00000272391	0.0127914	0.0466075	0.783739	0.849265	POM121C
ENSG00000166922	0.020247	0.073778	0.783754	0.849265	SCG5
ENSG00000151952	-0.0308291	0.112467	0.783994	0.849483	TMEM132D
ENSG00000262881	0.0466761	0.170417	0.784167	0.849627	CR936218.2
ENSG00000104613	0.0109001	0.039847	0.784431	0.84987	INTS10
ENSG00000144152	0.0224972	0.0822944	0.784566	0.849973	FBLN7
ENSG00000019485	-0.0125417	0.0458868	0.784609	0.849976	PRDM11
ENSG00000084070	0.0123389	0.0451801	0.784772	0.850096	SMAP2
ENSG00000097096	0.0424657	0.155512	0.784799	0.850096	SYDE2
ENSG00000247134	0.0293775	0.108013	0.785637	0.850961	AC090204.1
ENSG00000144559	-0.0143336	0.0527812	0.785955	0.851263	TAMM41
ENSG00000073711	-0.0180605	0.0665326	0.786043	0.851308	PPP2R3A
ENSG00000175538	-0.0376733	0.138806	0.786077	0.851308	KCNE3
ENSG00000011304	0.0161441	0.0596203	0.786558	0.851786	PTBP1
ENSG00000255874	0.0422637	0.156316	0.786872	0.852083	LINC00346
ENSG00000246662	-0.0302395	0.11191	0.786997	0.852159	LINC00535
ENSG00000260641	0.030309	0.112182	0.787023	0.852159	AC114811.2
ENSG00000176422	0.0111809	0.041391	0.787062	0.852159	SPRYD4
ENSG00000139266	-0.0178061	0.065946	0.787152	0.852214	MARCH9
ENSG00000121858	-0.0549402	0.20368	0.787362	0.852398	TNFSF10
ENSG00000166250	0.0550558	0.204179	0.787434	0.852432	CLMP
ENSG00000255085	0.0195766	0.0727275	0.787793	0.852778	AF186192.2
ENSG00000182185	-0.0258173	0.0960802	0.788156	0.853127	RAD51B
ENSG00000224790	-0.0223504	0.0832017	0.788215	0.853149	AP000704.1
ENSG00000113583	0.013869	0.0518487	0.789092	0.854054	C5orf15
ENSG00000157927	-0.016468	0.0616113	0.789247	0.854179	RADIL
ENSG00000185721	0.0115455	0.0432198	0.789365	0.854264	DRG1
ENSG00000286086	0.0295504	0.110787	0.789676	0.854557	AC099661.1
ENSG00000164764	0.0146844	0.0550914	0.789818	0.854667	SBSPON
ENSG00000235310	0.0507547	0.190609	0.790026	0.854849	GXYLT1P6
ENSG00000090266	-0.0167825	0.0630389	0.790066	0.85485	NDUFB2
ENSG00000276259	-0.0362104	0.136194	0.790337	0.855086	AC009118.3
ENSG00000166741	-0.0461238	0.173514	0.790376	0.855086	NNMT
ENSG00000121068	-0.0322454	0.121335	0.790429	0.855086	TBX2
ENSG00000243260	-0.0552998	0.208114	0.790456	0.855086	RN7SL558P
ENSG00000168502	0.0175014	0.0658832	0.790514	0.855086	MTCL1
ENSG00000102384	0.0249031	0.0937732	0.790572	0.855086	CENPI
ENSG00000114631	-0.0152333	0.0573675	0.790594	0.855086	PODXL2
ENSG00000234771	0.0245758	0.0925555	0.790605	0.855086	SLC25A25-AS1
ENSG00000177096	-0.0288798	0.108994	0.791034	0.855475	PHETA2
ENSG00000159346	0.00748382	0.0282456	0.791044	0.855475	ADIPOR1
ENSG00000274996	-0.0498363	0.188182	0.79114	0.855535	AC006449.1
ENSG00000257056	-0.866986	3.27569	0.791262	0.855623	LINC02282
ENSG00000108828	0.0201414	0.0761316	0.791348	0.855673	VAT1
ENSG00000106479	0.0109068	0.0412415	0.791423	0.855712	ZNF862
ENSG00000135436	0.0311345	0.117759	0.791477	0.855727	FAM186B
ENSG00000130775	-0.0416161	0.157488	0.791587	0.855803	THEMIS2
ENSG00000112851	0.0318118	0.120602	0.791954	0.856155	ERBIN
ENSG00000107282	-0.0150179	0.0569492	0.792005	0.856168	APBA1
ENSG00000233844	-0.188444	0.714977	0.792115	0.856243	KCNQ5-IT1
ENSG00000106484	0.0269769	0.1024	0.792206	0.856298	MEST
ENSG00000111907	0.0394078	0.149774	0.792462	0.856532	TPD52L1
ENSG00000169116	-0.0472395	0.179757	0.792708	0.856754	PARM1
ENSG00000146592	0.0208571	0.0793859	0.792758	0.856765	CREB5
ENSG00000184811	-0.074557	0.283907	0.792851	0.856822	TRARG1
ENSG00000100353	-0.0125875	0.0481159	0.793624	0.857615	EIF3D
ENSG00000269352	0.0222072	0.0849672	0.793813	0.857776	PTOV1-AS2
ENSG00000162664	-0.00890031	0.0340858	0.794004	0.857938	ZNF326
ENSG00000259736	-0.0283639	0.108665	0.794075	0.857945	CRTC3-AS1
ENSG00000283208	0.0211667	0.0810974	0.79409	0.857945	AC001226.2
ENSG00000160767	-0.0160427	0.0615926	0.794505	0.85835	FAM189B
ENSG00000136883	0.0741561	0.285101	0.794783	0.858555	KIF12
ENSG00000147432	0.0553929	0.213001	0.794819	0.858555	CHRNB3
ENSG00000142549	-0.0179853	0.0691715	0.794856	0.858555	IGLON5
ENSG00000112232	-0.048332	0.185885	0.794856	0.858555	KHDRBS2
ENSG00000107099	-0.0431204	0.165947	0.794983	0.858649	DOCK8
ENSG00000267034	-0.030678	0.118141	0.795115	0.858749	AC010980.1
ENSG00000272447	0.0182891	0.0704518	0.795174	0.858769	AL135925.1
ENSG00000169682	0.0234227	0.0902612	0.79525	0.858808	SPNS1
ENSG00000287263	0.0278068	0.107277	0.795476	0.858942	AC008875.3
ENSG00000181690	0.0157024	0.0605805	0.795482	0.858942	PLAG1
ENSG00000287414	-0.0400669	0.15459	0.795495	0.858942	AC093787.2
ENSG00000169131	0.0163351	0.0630572	0.795596	0.859007	ZNF354A
ENSG00000273238	0.019259	0.0743862	0.795708	0.859085	TMEM271
ENSG00000187775	-0.0178532	0.0689763	0.795766	0.859104	DNAH17
ENSG00000184752	0.0166199	0.0643427	0.796173	0.859501	NDUFA12
ENSG00000257017	0.0583228	0.226198	0.79653	0.859843	HP
ENSG00000159189	-0.0525131	0.203805	0.796666	0.859946	C1QC
ENSG00000197747	-0.0364979	0.141914	0.797037	0.860303	S100A10
ENSG00000287727	0.0324288	0.126219	0.797237	0.860475	AL139423.2
ENSG00000165678	0.015601	0.0608365	0.797609	0.860834	GHITM
ENSG00000145779	0.0302633	0.118193	0.797912	0.861117	TNFAIP8
ENSG00000149313	0.0134973	0.0527505	0.798051	0.861188	AASDHPPT
ENSG00000068028	0.0120813	0.0472183	0.798059	0.861188	RASSF1
ENSG00000203706	-0.0283193	0.110767	0.798209	0.861307	SERTAD4-AS1
ENSG00000137168	0.0158913	0.062204	0.798359	0.861426	PPIL1
ENSG00000180332	-0.0509309	0.199701	0.798696	0.861745	KCTD4
ENSG00000125753	0.0211027	0.082833	0.798907	0.86193	VASP
ENSG00000166025	0.0192611	0.0757207	0.799209	0.862213	AMOTL1
ENSG00000116863	0.0174935	0.0689143	0.799616	0.862572	ADPRHL2
ENSG00000266371	0.0482607	0.190126	0.799623	0.862572	AC079915.1
ENSG00000162729	-0.0130112	0.0512818	0.799711	0.86259	IGSF8
ENSG00000244038	-0.0133269	0.0525443	0.79978	0.86259	DDOST
ENSG00000175489	0.0409262	0.161363	0.799783	0.86259	LRRC25
ENSG00000177302	-0.010783	0.0425189	0.799801	0.86259	TOP3A
ENSG00000127528	-0.0358375	0.141349	0.799851	0.862601	KLF2
ENSG00000173209	-0.0169263	0.0667803	0.799911	0.862622	AHSA2P
ENSG00000268218	0.024396	0.0962981	0.800006	0.862681	AC137932.3
ENSG00000141968	0.038562	0.152261	0.800065	0.862701	VAV1
ENSG00000188921	0.0153599	0.0606816	0.800173	0.862764	HACD4
ENSG00000197037	-0.0111171	0.0439535	0.800324	0.862764	ZSCAN25
ENSG00000184949	0.0198483	0.0784753	0.800326	0.862764	FAM227A
ENSG00000172380	-0.0302508	0.119609	0.800335	0.862764	GNG12
ENSG00000286996	0.0262435	0.103785	0.800372	0.862764	AC099332.2
ENSG00000138780	0.0165712	0.065544	0.800404	0.862764	GSTCD
ENSG00000179094	0.0257335	0.101786	0.800407	0.862764	PER1
ENSG00000088356	0.0164154	0.065006	0.800638	0.86297	PDRG1
ENSG00000112539	-0.0428311	0.169672	0.800705	0.862999	C6orf118
ENSG00000260034	-0.0285599	0.113206	0.800823	0.863053	LCMT1-AS2
ENSG00000154252	0.0308867	0.122437	0.800836	0.863053	GAL3ST2
ENSG00000162391	0.0333574	0.132351	0.801012	0.8632	FAM151A
ENSG00000140563	0.0587101	0.233125	0.801165	0.863321	MCTP2
ENSG00000154040	0.0265206	0.105343	0.801231	0.863349	CABYR
ENSG00000137261	-0.0133754	0.0531969	0.801481	0.863574	KIAA0319
ENSG00000105737	-0.0150828	0.0600206	0.801588	0.863643	GRIK5
ENSG00000106560	0.0275777	0.109765	0.801625	0.863643	GIMAP2
ENSG00000169764	0.0152237	0.0606178	0.801704	0.863684	UGP2
ENSG00000162877	-0.0566385	0.225595	0.801765	0.863707	PM20D1
ENSG00000108666	0.0120958	0.048193	0.801825	0.863727	C17orf75
ENSG00000226717	-0.82145	3.27586	0.802001	0.863874	PTPRD-AS2
ENSG00000183684	0.0159463	0.063624	0.802097	0.863934	ALYREF
ENSG00000279140	-0.0287099	0.114654	0.802274	0.86408	AL590326.1
ENSG00000214176	0.020405	0.0815195	0.802349	0.864118	PLEKHM1P1
ENSG00000126860	-0.0391856	0.156712	0.80255	0.864288	EVI2A
ENSG00000236653	-0.818904	3.27563	0.802588	0.864288	LINC01923
ENSG00000214820	-0.0210124	0.0840769	0.80265	0.864288	MPRIPP1
ENSG00000007944	0.0168174	0.0673068	0.802694	0.864288	MYLIP
ENSG00000184216	0.0156757	0.0627421	0.802709	0.864288	IRAK1
ENSG00000007545	-0.0122358	0.0489865	0.802758	0.864298	CRAMP1
ENSG00000260714	0.0340422	0.136386	0.802895	0.864368	AC133552.1
ENSG00000111261	0.00855069	0.0342626	0.802925	0.864368	MANSC1
ENSG00000252835	-0.0609549	0.244272	0.802945	0.864368	SCARNA21
ENSG00000129480	0.0256245	0.102745	0.803052	0.86444	DTD2
ENSG00000221916	-0.0222001	0.0891821	0.803415	0.864787	C19orf73
ENSG00000182199	-0.0161471	0.0649062	0.803535	0.864872	SHMT2
ENSG00000230630	-0.0347652	0.139848	0.803676	0.864981	DNM3OS
ENSG00000100307	0.0113061	0.0454926	0.803727	0.864993	CBX7
ENSG00000147862	0.0118376	0.0476496	0.803801	0.865028	NFIB
ENSG00000280304	0.0464014	0.18699	0.80402	0.86522	AC104260.2
ENSG00000132361	-0.0137061	0.0552455	0.804061	0.865221	CLUH
ENSG00000231496	-0.555237	2.23909	0.804155	0.865278	AL136369.2
ENSG00000186532	0.00979871	0.0395882	0.804509	0.865616	SMYD4
ENSG00000101544	0.0164789	0.0666853	0.80482	0.865907	ADNP2
ENSG00000249825	0.0277094	0.112242	0.805007	0.866064	AC012636.1
ENSG00000164116	-0.0292554	0.118542	0.805069	0.866087	GUCY1A1
ENSG00000196470	0.0135663	0.0550088	0.805202	0.866177	SIAH1
ENSG00000198026	0.0129711	0.0526042	0.805233	0.866177	ZNF335
ENSG00000117625	-0.0119829	0.0486174	0.805316	0.866223	RCOR3
ENSG00000142409	-0.0194568	0.078965	0.805374	0.866242	ZNF787
ENSG00000185800	-0.0174405	0.0708485	0.805554	0.866385	DMWD
ENSG00000277840	-0.0569894	0.231577	0.80561	0.866385	AC026368.1
ENSG00000224699	0.0191536	0.0778384	0.805629	0.866385	LAMTOR5-AS1
ENSG00000280173	0.0317059	0.128897	0.8057	0.866418	AC104447.1
ENSG00000196569	0.0335261	0.13636	0.805787	0.866429	LAMA2
ENSG00000153060	0.0465058	0.189156	0.805791	0.866429	TEKT5
ENSG00000180098	0.0139187	0.0566884	0.806046	0.86665	TRNAU1AP
ENSG00000272121	-0.040572	0.16527	0.806078	0.86665	AC006058.3
ENSG00000263278	0.0500503	0.204207	0.806382	0.866916	AC233701.1
ENSG00000105173	-0.0125082	0.051052	0.80645	0.866916	CCNE1
ENSG00000221025	-0.0291137	0.11885	0.806486	0.866916	MIR1250
ENSG00000273136	0.0249209	0.101735	0.806488	0.866916	NBPF26
ENSG00000166159	-0.0381074	0.155646	0.806585	0.866978	LRTM2
ENSG00000142197	-0.0196325	0.0802305	0.806687	0.867044	DOP1B
ENSG00000233756	-0.0730441	0.298765	0.806854	0.867179	DSCAM-IT1
ENSG00000132323	0.0118811	0.048672	0.80715	0.867434	ILKAP
ENSG00000227888	-0.0504717	0.206787	0.807172	0.867434	FAM66A
ENSG00000140807	0.0179982	0.0737632	0.807231	0.867454	NKD1
ENSG00000138363	-0.0118638	0.0486645	0.807395	0.867586	ATIC
ENSG00000171148	-0.0131216	0.0538443	0.807466	0.86762	TADA3
ENSG00000071894	0.0202175	0.0830606	0.807691	0.867817	CPSF1
ENSG00000240764	0.025881	0.106378	0.807779	0.867837	PCDHGC5
ENSG00000136267	0.0395426	0.162541	0.80779	0.867837	DGKB
ENSG00000254035	0.0164064	0.0677083	0.808539	0.868598	AC104117.3
ENSG00000123612	0.0316785	0.130844	0.808696	0.868722	ACVR1C
ENSG00000286372	0.034149	0.141223	0.808929	0.868891	AL449223.1
ENSG00000163453	0.0279254	0.1155	0.808953	0.868891	IGFBP7
ENSG00000228218	0.0280829	0.116184	0.809004	0.868891	ATF4P3
ENSG00000070950	0.0165257	0.0683737	0.809015	0.868891	RAD18
ENSG00000058056	0.0143679	0.0594641	0.809072	0.868891	USP13
ENSG00000130812	-0.0250486	0.103681	0.809096	0.868891	ANGPTL6
ENSG00000139178	-0.038814	0.160804	0.809265	0.869029	C1RL
ENSG00000288066	0.0126641	0.0525185	0.80945	0.869178	AC097448.1
ENSG00000143631	0.0495969	0.205719	0.809485	0.869178	FLG
ENSG00000114251	-0.0265147	0.110091	0.809676	0.86932	WNT5A
ENSG00000141582	0.014032	0.0582689	0.809699	0.86932	CBX4
ENSG00000242628	0.0211521	0.0880217	0.810093	0.8697	AC009228.1
ENSG00000121210	-0.0295357	0.122944	0.810147	0.869713	TMEM131L
ENSG00000037241	0.0150937	0.06285	0.81021	0.869726	RPL26L1
ENSG00000121207	0.0356544	0.148488	0.810239	0.869726	LRAT
ENSG00000168827	-0.0152873	0.0636966	0.810328	0.869778	GFM1
ENSG00000160087	-0.0163084	0.0679692	0.810379	0.869788	UBE2J2
ENSG00000130348	-0.0151899	0.063327	0.810436	0.869805	QRSL1
ENSG00000247774	0.0361905	0.150977	0.810556	0.869826	PCED1B-AS1
ENSG00000159885	-0.0124851	0.0520899	0.810576	0.869826	ZNF222
ENSG00000286861	0.019922	0.0831184	0.810577	0.869826	AL049779.4
ENSG00000265806	-0.0256596	0.107104	0.810658	0.86987	MIR4292
ENSG00000107518	-0.049718	0.207785	0.810891	0.870076	ATRNL1
ENSG00000288030	-0.222836	0.9316	0.810953	0.870098	AC066585.1
ENSG00000249421	0.0900003	0.376624	0.811132	0.870247	ADAMTS19-AS1
ENSG00000205853	0.02705	0.113221	0.811173	0.870247	RFPL3S
ENSG00000138792	-0.0497056	0.208314	0.811409	0.870457	ENPEP
ENSG00000254996	-0.0142041	0.0595857	0.811585	0.870566	ANKHD1-EIF4EBP3
ENSG00000215045	-0.0345523	0.144984	0.811634	0.870566	GRID2IP
ENSG00000276564	-0.0183995	0.0772057	0.811634	0.870566	AC130650.2
ENSG00000131067	0.0117444	0.0492908	0.811673	0.870566	GGT7
ENSG00000132510	-0.0184455	0.0774516	0.811761	0.870615	KDM6B
ENSG00000278842	-0.0279464	0.117371	0.811801	0.870615	AC008147.4
ENSG00000254245	-0.0208218	0.0875067	0.811923	0.870669	PCDHGA3
ENSG00000100599	-0.0237132	0.0996631	0.811933	0.870669	RIN3
ENSG00000225423	-0.0362235	0.152316	0.812022	0.870686	TNPO1P1
ENSG00000234661	0.0477376	0.20074	0.81203	0.870686	CHL1-AS1
ENSG00000274015	0.0242549	0.102026	0.812089	0.870706	AL136038.5
ENSG00000225138	-0.0211547	0.0890759	0.812276	0.870863	SLC9A3-AS1
ENSG00000286551	-0.0579556	0.244115	0.812338	0.870885	AL355836.2
ENSG00000172336	-0.0170096	0.0716882	0.812446	0.870957	POP7
ENSG00000255537	0.0188783	0.079582	0.812487	0.870958	AP000708.1
ENSG00000087263	-0.00799068	0.0337177	0.812667	0.871107	OGFOD1
ENSG00000048544	-0.0101676	0.0429708	0.812954	0.871372	MRPS10
ENSG00000181291	0.0163312	0.0691394	0.813273	0.871645	TMEM132E
ENSG00000272630	0.0204188	0.0864534	0.813291	0.871645	AL731563.3
ENSG00000143624	-0.0110157	0.0466557	0.81335	0.871665	INTS3
ENSG00000279387	-0.0430944	0.182583	0.813412	0.871688	AC011474.4
ENSG00000102034	-0.0298622	0.12666	0.813614	0.87186	ELF4
ENSG00000186951	-0.0226425	0.0960627	0.813662	0.871868	PPARA
ENSG00000052850	-0.0355265	0.150766	0.813712	0.871878	ALX4
ENSG00000143033	-0.0114127	0.0485035	0.813979	0.87212	MTF2
ENSG00000092820	0.0287285	0.122198	0.814132	0.872241	EZR
ENSG00000242791	-0.0180693	0.0770787	0.814654	0.872756	AC117395.1
ENSG00000241570	0.030178	0.128787	0.814732	0.872796	PAQR9-AS1
ENSG00000204764	-0.0229651	0.0980906	0.814891	0.872922	RANBP17
ENSG00000249096	-0.022172	0.0948114	0.815099	0.873072	LINC02362
ENSG00000219200	-0.0176687	0.0755602	0.815112	0.873072	RNASEK
ENSG00000163348	-0.0120816	0.0516817	0.815164	0.873084	PYGO2
ENSG00000047648	0.0218331	0.0934977	0.815362	0.873248	ARHGAP6
ENSG00000167291	0.0120762	0.0517255	0.815399	0.873248	TBC1D16
ENSG00000127526	-0.00784617	0.0336198	0.815467	0.873277	SLC35E1
ENSG00000269843	-0.0186804	0.0801251	0.815652	0.873431	AC008537.2
ENSG00000198156	-0.0382014	0.163968	0.815776	0.87352	NPIPB6
ENSG00000250899	0.0301346	0.129449	0.815924	0.873635	AC125807.2
ENSG00000159176	-0.0218894	0.0941879	0.816226	0.873896	CSRP1
ENSG00000139780	0.0356937	0.153632	0.816279	0.873896	METTL21C
ENSG00000265218	-0.0362461	0.156019	0.81629	0.873896	AC103810.2
ENSG00000225492	0.0438023	0.188599	0.816343	0.87391	GBP1P1
ENSG00000142973	0.0508789	0.219228	0.816474	0.873984	CYP4B1
ENSG00000198496	0.0190159	0.0819454	0.816495	0.873984	NBR2
ENSG00000092841	-0.0145115	0.0625978	0.816677	0.874135	MYL6
ENSG00000268686	0.0295462	0.127636	0.816936	0.874369	AC010643.1
ENSG00000125744	0.0141975	0.0613636	0.817029	0.874425	RTN2
ENSG00000105202	-0.0149595	0.0647028	0.817157	0.874517	FBL
ENSG00000150672	0.0249118	0.107842	0.817313	0.874641	DLG2
ENSG00000234745	0.0184998	0.0803175	0.817833	0.875153	HLA-B
ENSG00000163285	0.0339492	0.147507	0.817972	0.875259	GABRG1
ENSG00000204516	-0.0511471	0.222336	0.818057	0.875306	MICB
ENSG00000146674	0.0429518	0.186928	0.818265	0.875475	IGFBP3
ENSG00000075131	-0.0098512	0.0428805	0.818297	0.875475	TIPIN
ENSG00000108821	0.0387831	0.169044	0.818538	0.875689	COL1A1
ENSG00000129450	0.0415946	0.181393	0.818631	0.875711	SIGLEC9
ENSG00000099282	-0.0140873	0.0614467	0.818666	0.875711	TSPAN15
ENSG00000253771	0.021284	0.0928453	0.818681	0.875711	TPTE2P1
ENSG00000251621	-0.421541	1.84454	0.819231	0.876245	AC009487.3
ENSG00000176597	0.0178076	0.0779344	0.819262	0.876245	B3GNT5
ENSG00000121417	-0.0112565	0.0492903	0.819357	0.876303	ZNF211
ENSG00000115919	0.0412034	0.180661	0.819592	0.87651	KYNU
ENSG00000137204	-0.0266476	0.117027	0.819875	0.876769	SLC22A7
ENSG00000286658	0.0343265	0.150851	0.819994	0.876852	AC005153.1
ENSG00000235958	-0.0230743	0.101472	0.820116	0.876913	UBOX5-AS1
ENSG00000163516	-0.0160389	0.0705398	0.820133	0.876913	ANKZF1
ENSG00000141401	0.0307627	0.135393	0.820261	0.876974	IMPA2
ENSG00000079308	0.0225988	0.0994927	0.820315	0.876974	TNS1
ENSG00000089248	0.0135467	0.0596418	0.82032	0.876974	ERP29
ENSG00000225345	0.0547426	0.241123	0.820399	0.876974	SNX18P3
ENSG00000108799	0.0142885	0.0629436	0.82042	0.876974	EZH1
ENSG00000183666	-0.0215205	0.0948108	0.820436	0.876974	GUSBP1
ENSG00000100034	0.0140555	0.0619435	0.820496	0.876994	PPM1F
ENSG00000243302	0.0208773	0.0921125	0.820696	0.877164	AC018638.4
ENSG00000164118	-0.0109045	0.0481328	0.820774	0.877204	CEP44
ENSG00000172350	-0.0133935	0.0591992	0.821011	0.877413	ABCG4
ENSG00000285691	0.0518791	0.229559	0.821206	0.877577	AL445259.1
ENSG00000105671	0.0128036	0.0566876	0.821308	0.877643	DDX49
ENSG00000181035	-0.0126361	0.055992	0.821453	0.877754	SLC25A42
ENSG00000160691	-0.0133847	0.0594148	0.821765	0.878008	SHC1
ENSG00000144736	0.0107811	0.0478594	0.821773	0.878008	SHQ1
ENSG00000267040	-0.0275654	0.122581	0.822077	0.878289	AC027097.1
ENSG00000205085	-0.0266402	0.118553	0.822203	0.87838	FAM71F2
ENSG00000255974	-0.0326649	0.145411	0.82226	0.878397	CYP2A6
ENSG00000181045	0.0224197	0.0998813	0.822397	0.878482	SLC26A11
ENSG00000170458	-0.026614	0.118584	0.822422	0.878482	CD14
ENSG00000152492	-0.0101483	0.0452869	0.822688	0.878723	CCDC50
ENSG00000090487	0.00924142	0.0412546	0.82275	0.878745	SPG21
ENSG00000198870	-0.0189117	0.0845977	0.823109	0.879045	STKLD1
ENSG00000133216	-0.0271474	0.121442	0.823113	0.879045	EPHB2
ENSG00000262652	0.032858	0.147219	0.823387	0.879293	AC124283.3
ENSG00000196666	-0.0225252	0.100989	0.8235	0.879366	FAM180B
ENSG00000155926	-0.0349907	0.156911	0.823537	0.879366	SLA
ENSG00000182919	0.00909065	0.0407783	0.823591	0.87938	C11orf54
ENSG00000184307	-0.0191035	0.0857777	0.823762	0.879518	ZDHHC23
ENSG00000105321	0.017202	0.0773699	0.824054	0.879786	CCDC9
ENSG00000147669	0.0145419	0.0654317	0.824122	0.879815	POLR2K
ENSG00000230424	0.0136125	0.0613012	0.824267	0.879926	EMC1-AS1
ENSG00000050393	0.0160228	0.0723111	0.82464	0.88028	MCUR1
ENSG00000234494	-0.0176042	0.0794901	0.824731	0.880334	SP2-AS1
ENSG00000232692	0.0234708	0.106018	0.824793	0.880356	AP001596.1
ENSG00000185811	0.0372186	0.168572	0.825258	0.880808	IKZF1
ENSG00000183793	-0.0557528	0.252667	0.82536	0.880872	NPIPA5
ENSG00000185666	0.0359514	0.163265	0.825714	0.881206	SYN3
ENSG00000068394	0.00843247	0.0383486	0.825957	0.881422	GPKOW
ENSG00000090520	0.0172328	0.0784108	0.826045	0.881472	DNAJB11
ENSG00000104047	0.0114254	0.0520402	0.826222	0.881575	DTWD1
ENSG00000168702	0.0216871	0.0987812	0.826224	0.881575	LRP1B
ENSG00000286431	0.0193867	0.0883401	0.826296	0.881604	BX842570.1
ENSG00000100297	-0.0150992	0.0688185	0.826334	0.881604	MCM5
ENSG00000185246	0.0118601	0.0541403	0.826601	0.881845	PRPF39
ENSG00000217733	0.0397049	0.181427	0.826769	0.88198	CCT7P1
ENSG00000088876	0.00908627	0.0415578	0.826929	0.882107	ZNF343
ENSG00000165655	0.0288504	0.132076	0.827088	0.882233	ZNF503
ENSG00000129009	0.0400474	0.183423	0.827169	0.882275	ISLR
ENSG00000204839	0.0330875	0.151704	0.827347	0.882421	MROH6
ENSG00000196155	-0.0156676	0.072031	0.827809	0.88287	PLEKHG4
ENSG00000124201	0.0107033	0.0492699	0.828022	0.883053	ZNFX1
ENSG00000268912	0.0138529	0.0638173	0.828153	0.883127	AC012313.5
ENSG00000279693	-0.0227035	0.104633	0.828223	0.883127	AC099521.2
ENSG00000073331	-0.0163785	0.0754874	0.828232	0.883127	ALPK1
ENSG00000091656	-0.0246139	0.11346	0.828256	0.883127	ZFHX4
ENSG00000173852	0.014323	0.0661979	0.828702	0.883521	DPY19L1
ENSG00000148848	-0.0310502	0.143513	0.828709	0.883521	ADAM12
ENSG00000105559	0.0328281	0.152009	0.829017	0.883789	PLEKHA4
ENSG00000178921	-0.0116696	0.0540435	0.829043	0.883789	PFAS
ENSG00000234233	0.0193694	0.0897436	0.82912	0.883819	KCNH1-IT1
ENSG00000102226	-0.0107619	0.0498726	0.829154	0.883819	USP11
ENSG00000168496	0.0139949	0.0649275	0.829341	0.883975	FEN1
ENSG00000165410	-0.0117149	0.0544736	0.829723	0.884338	CFL2
ENSG00000165264	-0.0130034	0.0605071	0.82984	0.884359	NDUFB6
ENSG00000260903	0.0148329	0.0690215	0.829843	0.884359	XKR7
ENSG00000228818	0.0207741	0.096687	0.829877	0.884359	AL359918.1
ENSG00000065427	0.00997482	0.0464335	0.829908	0.884359	KARS
ENSG00000125170	0.0128478	0.0600658	0.830628	0.885082	DOK4
ENSG00000147677	0.0124927	0.05842	0.830669	0.885082	EIF3H
ENSG00000155659	0.0499409	0.233667	0.83076	0.885134	VSIG4
ENSG00000111911	0.00964474	0.0452006	0.831033	0.885381	HINT3
ENSG00000253361	-0.0253302	0.118862	0.831245	0.885562	AC069120.1
ENSG00000274114	0.0229275	0.107658	0.831353	0.885616	ALOX15P1
ENSG00000251372	-0.0706127	0.331746	0.831443	0.885616	LINC00499
ENSG00000223496	0.0117774	0.0553314	0.831443	0.885616	EXOSC6
ENSG00000126945	0.0106729	0.050148	0.831461	0.885616	HNRNPH2
ENSG00000254221	0.0262289	0.123286	0.831523	0.885638	PCDHGB1
ENSG00000113212	0.0216243	0.101677	0.831579	0.885654	PCDHB7
ENSG00000082516	-0.00726942	0.0342188	0.831764	0.885807	GEMIN5
ENSG00000139537	-0.0161394	0.0760367	0.831906	0.885889	CCDC65
ENSG00000275160	-0.0274115	0.129157	0.831924	0.885889	AL354718.1
ENSG00000235453	0.0103549	0.0489306	0.8324	0.886352	SMIM27
ENSG00000084093	-0.023415	0.110914	0.832802	0.886736	REST
ENSG00000106608	-0.00914586	0.0433676	0.832972	0.886873	URGCP
ENSG00000168994	-0.0233787	0.110886	0.833016	0.886875	PXDC1
ENSG00000079387	-0.0102506	0.0486481	0.833114	0.886936	SENP1
ENSG00000151414	-0.0205355	0.0976826	0.83349	0.887292	NEK7
ENSG00000268350	-0.0144978	0.0690388	0.833671	0.88744	FAM156A
ENSG00000261490	0.0182585	0.0869955	0.833762	0.88747	AC005674.2
ENSG00000196735	-0.0462203	0.22025	0.833782	0.88747	HLA-DQA1
ENSG00000144227	-0.0464575	0.222007	0.834245	0.887918	NXPH2
ENSG00000119514	0.021709	0.103885	0.83447	0.888114	GALNT12
ENSG00000206562	-0.00676799	0.0324338	0.834705	0.88832	METTL6
ENSG00000144021	-0.00726519	0.0348505	0.834864	0.888445	CIAO1
ENSG00000225849	-0.0182737	0.0876937	0.834931	0.888445	MKRN7P
ENSG00000111450	-0.0114529	0.0549754	0.834973	0.888445	STX2
ENSG00000257221	0.0334204	0.160437	0.834988	0.888445	AC007569.1
ENSG00000247199	0.0140405	0.0674378	0.835073	0.888456	AC011346.1
ENSG00000271806	-0.0350389	0.168304	0.835083	0.888456	AL590822.2
ENSG00000204176	0.0222419	0.106906	0.83519	0.888526	SYT15
ENSG00000286974	-0.0310099	0.149198	0.835351	0.888627	AL662884.5
ENSG00000284691	0.0172963	0.0832262	0.835367	0.888627	AC073111.4
ENSG00000110108	-0.0108081	0.052026	0.835428	0.888632	TMEM109
ENSG00000132004	0.0106202	0.0511297	0.835455	0.888632	FBXW9
ENSG00000172890	0.0101461	0.0488677	0.835522	0.888659	NADSYN1
ENSG00000270589	-0.0181458	0.0874664	0.835651	0.888749	AL158163.1
ENSG00000033867	-0.0198503	0.0957061	0.83569	0.888749	SLC4A7
ENSG00000272137	0.0232634	0.112235	0.835796	0.888818	AL451064.1
ENSG00000115468	0.0288178	0.139096	0.83587	0.888852	EFHD1
ENSG00000049541	-0.0116641	0.0563337	0.835968	0.888912	RFC2
ENSG00000247081	0.0350983	0.169628	0.836078	0.888985	BAALC-AS1
ENSG00000279948	0.0308853	0.149323	0.836138	0.889005	AC008895.1
ENSG00000103507	-0.00973671	0.0470947	0.836207	0.889034	BCKDK
ENSG00000230844	0.0108073	0.0523175	0.836345	0.889136	ZNF674-AS1
ENSG00000270903	0.0262666	0.127213	0.836418	0.88917	HNRNPA3P9
ENSG00000136750	-0.0497952	0.24133	0.836528	0.889243	GAD2
ENSG00000259933	-0.0285759	0.139152	0.837292	0.89001	AC009065.2
ENSG00000006747	-0.0377735	0.18426	0.837572	0.890225	SCIN
ENSG00000144843	-0.0156215	0.0762049	0.837578	0.890225	ADPRH
ENSG00000166272	-0.00588482	0.0287161	0.837626	0.890232	WBP1L
ENSG00000215424	-0.0122065	0.0596271	0.837795	0.890358	MCM3AP-AS1
ENSG00000225792	0.0141898	0.0693293	0.837828	0.890358	AC004540.2
ENSG00000184414	-0.0418409	0.204782	0.838104	0.890568	IRS3P
ENSG00000251497	0.0397058	0.194337	0.838108	0.890568	PITPNM2-AS1
ENSG00000104894	0.0245569	0.120241	0.838174	0.890593	CD37
ENSG00000173898	0.0164863	0.0807945	0.838313	0.890697	SPTBN2
ENSG00000105655	-0.0216496	0.106142	0.838378	0.890722	ISYNA1
ENSG00000262663	-0.0336077	0.164885	0.83849	0.890797	AC087222.1
ENSG00000112186	-0.0210804	0.103566	0.838709	0.890982	CAP2
ENSG00000007520	-0.012855	0.0631709	0.838748	0.890982	TSR3
ENSG00000281160	-0.665119	3.2759	0.839108	0.891321	AC018358.1
ENSG00000197893	-0.0428281	0.211171	0.839282	0.891429	NRAP
ENSG00000128563	-0.0127043	0.0626455	0.839293	0.891429	PRKRIP1
ENSG00000136770	0.0125199	0.061821	0.839512	0.891617	DNAJC1
ENSG00000060642	0.00912651	0.0450905	0.839601	0.891657	PIGV
ENSG00000236829	-0.0156012	0.0770949	0.839633	0.891657	Z97634.1
ENSG00000137801	0.0370797	0.183428	0.839801	0.891791	THBS1
ENSG00000132639	0.016242	0.0803844	0.839874	0.891824	SNAP25
ENSG00000179271	-0.0160618	0.079561	0.84001	0.891924	GADD45GIP1
ENSG00000067365	0.0104796	0.0519425	0.840109	0.891969	METTL22
ENSG00000130826	0.00718452	0.0356163	0.840136	0.891969	DKC1
ENSG00000260306	0.0205222	0.101921	0.840422	0.892229	AC092375.2
ENSG00000286957	-0.0235589	0.117155	0.840627	0.892391	AC079776.5
ENSG00000101407	0.00760969	0.0378503	0.840662	0.892391	TTI1
ENSG00000164404	-0.0141492	0.0703943	0.8407	0.892391	GDF9
ENSG00000180185	-0.0153512	0.0765862	0.841133	0.892807	FAHD1
ENSG00000103510	-0.0116003	0.0579757	0.841412	0.893057	KAT8
ENSG00000269891	0.0585352	0.292665	0.841475	0.893057	ARHGAP19-SLIT1
ENSG00000255418	0.0247326	0.123676	0.841497	0.893057	LINC02718
ENSG00000270765	0.0266412	0.133272	0.841558	0.893057	GAS2L2
ENSG00000151650	-0.0302552	0.15137	0.841578	0.893057	VENTX
ENSG00000112972	0.0235062	0.117705	0.841712	0.893155	HMGCS1
ENSG00000198128	-0.0553032	0.277138	0.841832	0.893238	OR2L3
ENSG00000182253	0.0244921	0.122839	0.841962	0.893329	SYNM
ENSG00000078237	-0.0246247	0.123535	0.842001	0.893329	TIGAR
ENSG00000061794	0.0100839	0.0507037	0.842357	0.893662	MRPS35
ENSG00000286018	0.0166656	0.0838214	0.842402	0.893665	AF129075.3
ENSG00000171533	-0.00936835	0.0471368	0.84246	0.893683	MAP6
ENSG00000233110	0.0200126	0.100899	0.842776	0.893974	AC093797.1
ENSG00000266369	-0.0350695	0.176946	0.842894	0.894055	AC090774.2
ENSG00000266236	0.0180307	0.0910549	0.84303	0.894154	NARF-IT1
ENSG00000286632	-0.0192464	0.0974028	0.843361	0.894461	AC008751.3
ENSG00000267750	0.0134739	0.06824	0.843476	0.894539	RUNDC3A-AS1
ENSG00000113369	0.0144198	0.0730671	0.843554	0.894577	ARRDC3
ENSG00000185615	-0.0212671	0.107803	0.843611	0.894593	PDIA2
ENSG00000267108	-0.0254597	0.129216	0.843803	0.894752	AP001029.1
ENSG00000186399	-0.0258275	0.131198	0.843938	0.894807	GOLGA8R
ENSG00000156427	-0.0211243	0.107333	0.843975	0.894807	FGF18
ENSG00000138709	-0.00932425	0.0473832	0.843996	0.894807	LARP1B
ENSG00000230725	0.0206407	0.104908	0.844022	0.894807	AL035252.2
ENSG00000242048	-0.0319953	0.162845	0.844237	0.894961	AC093583.1
ENSG00000233540	0.0374808	0.190803	0.844268	0.894961	DNM3-IT1
ENSG00000185904	-0.0259041	0.13189	0.844292	0.894961	LINC00839
ENSG00000287172	-0.642682	3.27591	0.844466	0.895101	AC073091.3
ENSG00000287474	-0.400786	2.04657	0.844741	0.895347	AC110614.1
ENSG00000175206	-0.0340171	0.173829	0.844851	0.895419	NPPA
ENSG00000257285	0.0134355	0.068725	0.845004	0.895537	AL132780.1
ENSG00000151090	-0.0250532	0.128248	0.84512	0.895616	THRB
ENSG00000261544	-0.0310457	0.159005	0.845198	0.895654	AC011939.2
ENSG00000205746	0.0291851	0.149746	0.845473	0.895902	AC126755.1
ENSG00000254415	-0.0453795	0.233372	0.845823	0.896227	SIGLEC14
ENSG00000180422	0.0211166	0.108779	0.846078	0.896442	LINC00304
ENSG00000279344	0.0201866	0.104008	0.846109	0.896442	AC007342.6
ENSG00000179673	0.0278057	0.143437	0.84629	0.89659	RPRML
ENSG00000237765	0.0108568	0.0560604	0.846439	0.896703	FAM200B
ENSG00000271119	0.0191481	0.0991881	0.846921	0.897149	AC026412.3
ENSG00000111684	-0.0110217	0.0571073	0.84696	0.897149	LPCAT3
ENSG00000089327	0.0224477	0.11633	0.846986	0.897149	FXYD5
ENSG00000080603	0.0211645	0.109915	0.847309	0.897441	SRCAP
ENSG00000120658	-0.0189746	0.0985657	0.847345	0.897441	ENOX1
ENSG00000257815	0.0173469	0.0902374	0.847557	0.897597	AC025159.1
ENSG00000251079	0.0349652	0.18191	0.847577	0.897597	BMS1P2
ENSG00000072958	-0.00715914	0.037258	0.847624	0.897603	AP1M1
ENSG00000130939	0.00554085	0.0288558	0.847728	0.897655	UBE4B
ENSG00000105364	0.0113379	0.0590575	0.847757	0.897655	MRPL4
ENSG00000164172	0.00990781	0.051632	0.847826	0.897683	MOCS2
ENSG00000115138	-0.0258976	0.135005	0.847878	0.897693	POMC
ENSG00000280109	0.0506546	0.264214	0.847963	0.89774	PLAC4
ENSG00000164099	0.0431606	0.225209	0.848019	0.897755	PRSS12
ENSG00000107077	0.0112108	0.0585363	0.848118	0.897815	KDM4C
ENSG00000124785	-0.0143737	0.0751803	0.848377	0.898044	NRN1
ENSG00000130340	-0.0073402	0.0384869	0.848746	0.89839	SNX9
ENSG00000180353	0.0310735	0.163151	0.84895	0.898562	HCLS1
ENSG00000257398	-0.0282456	0.148358	0.849005	0.898575	AC126177.3
ENSG00000088970	-0.00874305	0.0459378	0.849056	0.898582	KIZ
ENSG00000167550	-0.0346499	0.182106	0.849095	0.898582	RHEBL1
ENSG00000160445	-0.0107919	0.0567665	0.849223	0.898672	ZER1
ENSG00000115159	-0.0137656	0.0724294	0.849266	0.898672	GPD2
ENSG00000258743	0.0411962	0.216818	0.849306	0.898672	LINC02301
ENSG00000198920	0.00668882	0.0352898	0.84967	0.899013	KIAA0753
ENSG00000261738	-0.0654231	0.345384	0.849763	0.899066	MIR3976HG
ENSG00000177732	0.0145699	0.0769543	0.849833	0.899083	SOX12
ENSG00000160791	-0.0476514	0.251801	0.849902	0.899083	CCR5
ENSG00000128284	-0.023697	0.125222	0.849904	0.899083	APOL3
ENSG00000184500	0.0202725	0.107212	0.850024	0.899165	PROS1
ENSG00000168310	-0.00679798	0.0359731	0.850113	0.899194	IRF2
ENSG00000171492	0.00930364	0.0492476	0.850159	0.899194	LRRC8D
ENSG00000132485	0.0115524	0.061159	0.850178	0.899194	ZRANB2
ENSG00000135845	0.00736977	0.039043	0.850281	0.899259	PIGC
ENSG00000287550	-0.0268444	0.142376	0.850449	0.899355	AL450345.2
ENSG00000022976	-0.0105934	0.0561875	0.850456	0.899355	ZNF839
ENSG00000225300	-0.0256895	0.136388	0.850598	0.89946	AL591623.1
ENSG00000103769	-0.0089468	0.0475585	0.850781	0.89961	RAB11A
ENSG00000166479	0.0113311	0.0602669	0.850865	0.899654	TMX3
ENSG00000132128	-0.00722918	0.0384644	0.85092	0.899668	LRRC41
ENSG00000166896	0.0114328	0.0609015	0.851092	0.899805	ATP23
ENSG00000269834	-0.0100383	0.0535486	0.851299	0.89998	ZNF528-AS1
ENSG00000223947	-0.0207548	0.110752	0.851348	0.899987	AC016738.1
ENSG00000176946	0.0120404	0.0642885	0.851436	0.900036	THAP4
ENSG00000026297	-0.0186294	0.0995827	0.851602	0.900166	RNASET2
ENSG00000230133	-0.467306	2.49941	0.851687	0.900212	LINC01721
ENSG00000103275	0.0108209	0.0579284	0.851819	0.900306	UBE2I
ENSG00000214274	0.0279381	0.149609	0.851863	0.900309	ANG
ENSG00000227740	-0.0244596	0.131049	0.851939	0.900345	LINC02803
ENSG00000256683	0.0076748	0.0411344	0.851991	0.900355	ZNF350
ENSG00000196968	-0.00940657	0.0504336	0.852042	0.900364	FUT11
ENSG00000173068	0.0266224	0.142833	0.85214	0.900423	BNC2
ENSG00000173011	0.00627713	0.0337782	0.852575	0.900798	TADA2B
ENSG00000170619	0.00798416	0.0429649	0.852578	0.900798	COMMD5
ENSG00000267586	0.0156208	0.0841072	0.85266	0.90084	LINC00907
ENSG00000196656	-0.02836	0.152903	0.852854	0.901	AC004057.1
ENSG00000240288	-0.0268472	0.144901	0.85301	0.9011	GHRLOS
ENSG00000075429	-0.0370376	0.199932	0.853033	0.9011	CACNG5
ENSG00000137561	-0.0233558	0.126135	0.853099	0.901126	TTPA
ENSG00000147687	-0.0101954	0.0550846	0.853162	0.901147	TATDN1
ENSG00000163545	0.0159154	0.0861313	0.853401	0.901355	NUAK2
ENSG00000159461	0.00681874	0.0369204	0.853474	0.901388	AMFR
ENSG00000182899	-0.0133378	0.0722526	0.853544	0.901417	RPL35A
ENSG00000173559	0.021998	0.119482	0.853926	0.901776	NABP1
ENSG00000115738	-0.0174378	0.094769	0.854011	0.901785	ID2
ENSG00000077935	0.01887	0.102571	0.854037	0.901785	SMC1B
ENSG00000250979	-0.263565	1.43328	0.8541	0.901785	AC022905.1
ENSG00000206432	-0.0193222	0.105096	0.854128	0.901785	TMEM200C
ENSG00000115286	0.014248	0.0775056	0.854146	0.901785	NDUFS7
ENSG00000138829	0.0393429	0.214354	0.854373	0.901974	FBN2
ENSG00000104133	-0.0099652	0.0543197	0.854441	0.901974	SPG11
ENSG00000179583	0.0163105	0.0889137	0.854451	0.901974	CIITA
ENSG00000247240	0.0128083	0.0698467	0.854502	0.901983	UBL7-AS1
ENSG00000183831	-0.0227924	0.124378	0.854601	0.902044	ANKRD45
ENSG00000110911	-0.00837109	0.0457398	0.854786	0.902194	SLC11A2
ENSG00000158623	-0.0168615	0.0921815	0.854864	0.902232	COPG2
ENSG00000263465	-0.00839346	0.0459024	0.854912	0.902239	SRSF8
ENSG00000139636	-0.0097518	0.0535354	0.85546	0.902772	LMBR1L
ENSG00000172243	-0.0344805	0.189534	0.855644	0.902898	CLEC7A
ENSG00000278979	-0.0380316	0.209084	0.855664	0.902898	AC007598.3
ENSG00000225921	0.0100458	0.0553366	0.855944	0.903149	NOL7
ENSG00000165832	0.0163011	0.0899154	0.856137	0.903309	TRUB1
ENSG00000225623	0.110175	0.608634	0.856352	0.903491	AGBL4-IT1
ENSG00000258647	-0.0255659	0.141556	0.856676	0.903786	LINC00930
ENSG00000228672	-0.0163056	0.0903082	0.856717	0.903786	PROB1
ENSG00000115461	-0.0211701	0.117393	0.85689	0.903909	IGFBP5
ENSG00000264862	0.0260971	0.144752	0.856926	0.903909	RN7SL45P
ENSG00000273113	-0.0349355	0.193841	0.856974	0.903909	AC133528.1
ENSG00000140093	0.0241431	0.133985	0.857002	0.903909	SERPINA10
ENSG00000080947	-0.012303	0.0683635	0.85718	0.904052	CROCCP3
ENSG00000261324	0.0140071	0.0778959	0.857295	0.904129	AC010168.2
ENSG00000286940	-0.0249032	0.138832	0.857642	0.904417	AL645933.3
ENSG00000137449	-0.0110726	0.0617326	0.857653	0.904417	CPEB2
ENSG00000089775	-0.00699412	0.0390586	0.857885	0.904617	ZBTB25
ENSG00000179144	0.0215368	0.120394	0.858028	0.904703	GIMAP7
ENSG00000204673	-0.0138596	0.0774943	0.858058	0.904703	AKT1S1
ENSG00000279203	-0.0194743	0.108936	0.85812	0.904703	AC005785.2
ENSG00000180914	0.0223523	0.125072	0.858161	0.904703	OXTR
ENSG00000229152	0.0212037	0.118671	0.858192	0.904703	ANKRD10-IT1
ENSG00000229975	0.0274424	0.153627	0.858228	0.904703	LIPT1P1
ENSG00000139083	-0.0198714	0.11127	0.858263	0.904703	ETV6
ENSG00000276523	0.0124171	0.0696724	0.858549	0.904961	AC025287.3
ENSG00000167711	0.0335353	0.188311	0.858657	0.90503	SERPINF2
ENSG00000083454	0.0221044	0.124366	0.85893	0.905273	P2RX5
ENSG00000187676	-0.0190398	0.10731	0.859172	0.905483	B3GLCT
ENSG00000138496	0.020859	0.117614	0.859233	0.905503	PARP9
ENSG00000149273	0.0133356	0.0752278	0.859297	0.905526	RPS3
ENSG00000181322	-0.00987776	0.0557753	0.85943	0.905583	NME9
ENSG00000178538	0.0392078	0.221397	0.859436	0.905583	CA8
ENSG00000255319	-0.0221941	0.125503	0.859633	0.905747	ENPP7P8
ENSG00000285730	-0.021047	0.119096	0.859726	0.90575	Z94721.3
ENSG00000085721	0.00782812	0.0442981	0.859733	0.90575	RRN3
ENSG00000278000	-0.0329896	0.186725	0.859764	0.90575	AC139100.2
ENSG00000138769	-0.0100099	0.0567665	0.860031	0.905919	CDKL2
ENSG00000164197	0.0136371	0.0773371	0.860032	0.905919	RNF180
ENSG00000121933	0.0312744	0.177384	0.860051	0.905919	TMIGD3
ENSG00000167333	-0.00825689	0.046904	0.860264	0.906099	TRIM68
ENSG00000100239	-0.0102492	0.0582624	0.860361	0.906156	PPP6R2
ENSG00000249485	0.0200911	0.114273	0.860438	0.906192	RBBP4P1
ENSG00000197245	0.0224755	0.128019	0.860636	0.906343	FAM110D
ENSG00000087470	-0.00929338	0.0529455	0.860665	0.906343	DNM1L
ENSG00000255581	0.0193091	0.110142	0.860835	0.906477	AC006511.2
ENSG00000170348	0.00848683	0.0484358	0.860908	0.906509	TMED10
ENSG00000197816	0.0108817	0.0622083	0.861139	0.906686	CCDC180
ENSG00000235665	-0.0247619	0.14158	0.861161	0.906686	LINC00298
ENSG00000099381	0.0123087	0.0704539	0.861311	0.906799	SETD1A
ENSG00000229990	0.0258863	0.148497	0.861613	0.907072	AC022400.2
ENSG00000102804	0.0133731	0.0767665	0.861705	0.907124	TSC22D1
ENSG00000134686	-0.00855451	0.049271	0.862163	0.907562	PHC2
ENSG00000130066	0.0160253	0.0924753	0.862422	0.907764	SAT1
ENSG00000274070	-0.0134949	0.0778838	0.862439	0.907764	CASTOR2
ENSG00000181240	0.020647	0.119274	0.862569	0.907845	SLC25A41
ENSG00000228127	-0.0180372	0.104236	0.862618	0.907845	LINC01649
ENSG00000102678	-0.0104336	0.0603205	0.862675	0.907845	FGF9
ENSG00000184007	0.0147016	0.0850025	0.862686	0.907845	PTP4A2
ENSG00000013725	0.0288049	0.166629	0.862755	0.907848	CD6
ENSG00000115568	0.00638131	0.0369195	0.862774	0.907848	ZNF142
ENSG00000132182	0.00939831	0.0545	0.863087	0.908133	NUP210
ENSG00000041357	-0.00804854	0.0467304	0.863254	0.908264	PSMA4
ENSG00000174429	0.0313793	0.182396	0.863407	0.90838	ABRA
ENSG00000148488	0.0250962	0.145939	0.863467	0.908398	ST8SIA6
ENSG00000163132	-0.0243353	0.141681	0.863625	0.90852	MSX1
ENSG00000156345	-0.00845379	0.0492534	0.863722	0.908548	CDK20
ENSG00000237135	-0.0253833	0.147924	0.863754	0.908548	DDX10P1
ENSG00000188868	-0.00902194	0.052613	0.863848	0.908548	ZNF563
ENSG00000101665	-0.00819013	0.0477794	0.863897	0.908548	SMAD7
ENSG00000158869	0.0298294	0.174036	0.863911	0.908548	FCER1G
ENSG00000075420	-0.0125074	0.0729775	0.86392	0.908548	FNDC3B
ENSG00000286004	0.026854	0.15672	0.863949	0.908548	AC124944.3
ENSG00000108639	-0.0114987	0.0671497	0.864035	0.908594	SYNGR2
ENSG00000279329	0.00922192	0.0539513	0.864278	0.908805	AC020910.6
ENSG00000116128	0.00810858	0.0474836	0.864408	0.908897	BCL9
ENSG00000283982	-0.0265342	0.155864	0.864822	0.909287	AL445623.2
ENSG00000100234	-0.0177395	0.104283	0.864924	0.909334	TIMP3
ENSG00000119698	-0.0201833	0.118673	0.864951	0.909334	PPP4R4
ENSG00000175324	-0.00845715	0.0497616	0.865047	0.90939	LSM1
ENSG00000233067	-0.01602	0.0943329	0.865148	0.909452	PTCHD1-AS
ENSG00000165501	-0.0105604	0.0623032	0.865403	0.909632	LRR1
ENSG00000231466	-0.0301324	0.177774	0.865405	0.909632	AL022324.2
ENSG00000240342	-0.0267782	0.158215	0.865598	0.90979	RPS2P5
ENSG00000124155	-0.00851531	0.0503355	0.865662	0.909813	PIGT
ENSG00000245864	0.0125265	0.0741749	0.865893	0.910011	MEF2C-AS2
ENSG00000181004	-0.0140849	0.0836366	0.866264	0.910356	BBS12
ENSG00000110324	-0.025735	0.153028	0.866448	0.910505	IL10RA
ENSG00000248206	-0.0206603	0.12299	0.866596	0.910616	AC074194.1
ENSG00000181284	-0.0249103	0.148459	0.866747	0.910729	TMEM102
ENSG00000204071	-0.0109582	0.065408	0.866948	0.910896	TCEAL6
ENSG00000225937	-0.0169796	0.101422	0.867043	0.910951	PCA3
ENSG00000138795	-0.0187312	0.111959	0.867131	0.910978	LEF1
ENSG00000165060	0.0118711	0.0709679	0.867154	0.910978	FXN
ENSG00000185359	-0.00801826	0.0480029	0.867341	0.91113	HGS
ENSG00000262655	0.0223685	0.134023	0.867448	0.911198	SPON1
ENSG00000176919	-0.0190642	0.114579	0.867855	0.91158	C8G
ENSG00000167004	-0.00835852	0.0503008	0.868023	0.911711	PDIA3
ENSG00000168522	-0.0072677	0.0438294	0.8683	0.911958	FNTA
ENSG00000107249	0.0217008	0.130927	0.868356	0.911966	GLIS3
ENSG00000139625	0.00959163	0.0578852	0.868392	0.911966	MAP3K12
ENSG00000060718	-0.0175498	0.106109	0.868634	0.912171	COL11A1
ENSG00000198836	-0.0134456	0.0813193	0.868674	0.912171	OPA1
ENSG00000124613	-0.0101543	0.0614557	0.868764	0.912221	ZNF391
ENSG00000119314	-0.00820498	0.0498063	0.86915	0.912582	PTBP3
ENSG00000187010	-0.0475792	0.28892	0.869196	0.912586	RHD
ENSG00000230092	0.0183466	0.111551	0.869363	0.912689	AL669831.4
ENSG00000168938	0.0140876	0.0856668	0.86938	0.912689	PPIC
ENSG00000174744	0.0151793	0.0923495	0.869442	0.912709	BRMS1
ENSG00000132003	0.0131889	0.0802826	0.86951	0.912735	ZSWIM4
ENSG00000120913	-0.0127337	0.0775975	0.869653	0.912834	PDLIM2
ENSG00000279088	0.0115514	0.0704124	0.869689	0.912834	AC022400.6
ENSG00000113657	0.0152209	0.092869	0.869813	0.912919	DPYSL3
ENSG00000099797	-0.0133745	0.0816581	0.869899	0.912965	TECR
ENSG00000235655	0.015045	0.0919491	0.870027	0.913055	H3F3AP4
ENSG00000011201	0.0275802	0.168905	0.870291	0.913287	ANOS1
ENSG00000250198	-0.030202	0.185188	0.870449	0.913403	LINC02199
ENSG00000023909	0.0102874	0.0630978	0.870487	0.913403	GCLM
ENSG00000177663	-0.0122598	0.0753476	0.870747	0.913607	IL17RA
ENSG00000161509	-0.0107397	0.0660158	0.870767	0.913607	GRIN2C
ENSG00000204370	0.00995228	0.0612026	0.870824	0.913622	SDHD
ENSG00000168393	0.0107871	0.0663886	0.870924	0.913644	DTYMK
ENSG00000116729	0.0211845	0.130385	0.870931	0.913644	WLS
ENSG00000198252	-0.00804105	0.0495294	0.871031	0.913689	STYX
ENSG00000237596	-0.0427619	0.263452	0.871059	0.913689	AL138828.1
ENSG00000152422	0.0132037	0.081467	0.871248	0.913842	XRCC4
ENSG00000143119	0.0268848	0.166469	0.871699	0.914271	CD53
ENSG00000277149	0.0135652	0.0840926	0.871847	0.914382	TYW1B
ENSG00000173812	0.00791713	0.0491023	0.871906	0.914399	EIF1
ENSG00000134321	-0.0330903	0.2055	0.872075	0.91449	RSAD2
ENSG00000235437	-0.00695583	0.0431991	0.872079	0.91449	LINC01278
ENSG00000138135	-0.0371114	0.230663	0.87218	0.914551	CH25H
ENSG00000127445	0.00885619	0.0551504	0.872422	0.91476	PIN1
ENSG00000149823	0.00862247	0.0538567	0.872802	0.915114	VPS51
ENSG00000164111	-0.0148248	0.0927368	0.872992	0.915268	ANXA5
ENSG00000099968	0.00960117	0.0602198	0.873326	0.915573	BCL2L13
ENSG00000167395	0.00886074	0.0556169	0.873419	0.915626	ZNF646
ENSG00000186919	0.0250319	0.157271	0.87354	0.915708	ZACN
ENSG00000104142	0.00786509	0.0494721	0.873684	0.915814	VPS18
ENSG00000162654	0.0312448	0.196795	0.873851	0.915944	GBP4
ENSG00000154639	-0.0123531	0.0778906	0.873988	0.916043	CXADR
ENSG00000170860	0.00919182	0.0580811	0.874253	0.916276	LSM3
ENSG00000164077	-0.00886484	0.0561533	0.87456	0.916528	MON1A
ENSG00000163558	0.00771821	0.0488977	0.87458	0.916528	PRKCI
ENSG00000169660	0.0120766	0.0765493	0.874644	0.916535	HEXD
ENSG00000205885	0.0201498	0.127751	0.874672	0.916535	C1RL-AS1
ENSG00000143514	-0.0138074	0.0877184	0.874925	0.916726	TP53BP2
ENSG00000143178	-0.0227299	0.144466	0.874979	0.916726	TBX19
ENSG00000178209	-0.0145913	0.0927415	0.874982	0.916726	PLEC
ENSG00000185862	-0.02168	0.137893	0.875069	0.916771	EVI2B
ENSG00000129932	-0.0119725	0.0764547	0.875563	0.917244	DOHH
ENSG00000145708	0.0331919	0.212138	0.875668	0.917265	CRHBP
ENSG00000175497	-0.027586	0.17631	0.875668	0.917265	DPP10
ENSG00000167186	-0.0064023	0.0409523	0.875769	0.917325	COQ7
ENSG00000196363	-0.0101811	0.0652438	0.875995	0.917457	WDR5
ENSG00000166228	-0.0133405	0.0855117	0.876027	0.917457	PCBD1
ENSG00000179899	0.0143411	0.0919529	0.876064	0.917457	PHC1P1
ENSG00000062038	-0.0156051	0.100059	0.876066	0.917457	CDH3
ENSG00000213090	0.0191104	0.12274	0.876271	0.917627	AC007256.1
ENSG00000108100	-0.00645026	0.0414554	0.876352	0.917666	CCNY
ENSG00000196083	0.0209993	0.135094	0.876473	0.917746	IL1RAP
ENSG00000268543	-0.0109594	0.0705287	0.876514	0.917746	AC012313.4
ENSG00000156931	0.00635171	0.0409333	0.876686	0.917866	VPS8
ENSG00000226976	0.0147539	0.0951027	0.876714	0.917866	COX6A1P2
ENSG00000280650	-0.0238033	0.153653	0.876888	0.918003	KCNIP4-IT1
ENSG00000113140	0.0178863	0.115549	0.876984	0.918039	SPARC
ENSG00000101782	0.00557437	0.0360188	0.877008	0.918039	RIOK3
ENSG00000142089	0.0261501	0.169101	0.877103	0.918093	IFITM3
ENSG00000164219	0.00722106	0.0467656	0.877287	0.91824	PGGT1B
ENSG00000115844	-0.504376	3.27582	0.877634	0.918545	DLX2
ENSG00000064989	0.0204484	0.132891	0.877709	0.918545	CALCRL
ENSG00000198522	-0.00619518	0.0402657	0.877722	0.918545	GPN1
ENSG00000279315	-0.0233008	0.151478	0.87775	0.918545	AL158212.4
ENSG00000225213	-0.0207425	0.135104	0.87798	0.918738	AC073367.1
ENSG00000105072	0.00678736	0.0442231	0.87802	0.918738	C19orf44
ENSG00000250644	-0.0242807	0.158329	0.878117	0.918767	AC068580.4
ENSG00000140945	-0.0289622	0.188939	0.87817	0.918767	CDH13
ENSG00000139182	0.00857536	0.0559454	0.878177	0.918767	CLSTN3
ENSG00000286854	0.0248543	0.162252	0.878254	0.918803	AC079382.2
ENSG00000138741	0.0297297	0.194438	0.878477	0.918991	TRPC3
ENSG00000167081	0.0115471	0.0755717	0.878558	0.919014	PBX3
ENSG00000228463	0.0280452	0.183585	0.878584	0.919014	AP006222.1
ENSG00000114770	-0.00745063	0.0488152	0.878691	0.91908	ABCC5
ENSG00000070087	-0.00866328	0.0568734	0.87893	0.919286	PFN2
ENSG00000014641	0.0140805	0.0924767	0.878982	0.919295	MDH1
ENSG00000259408	-0.0119009	0.0783258	0.879234	0.919513	AC010809.2
ENSG00000136044	-0.00738193	0.0486188	0.879319	0.919557	APPL2
ENSG00000223773	-0.0174612	0.115072	0.879391	0.919588	CD99P1
ENSG00000231113	-0.0108413	0.0715302	0.879532	0.919691	AL035587.1
ENSG00000231439	0.0318659	0.21079	0.879839	0.919913	WASIR2
ENSG00000119888	-0.0284628	0.188317	0.879863	0.919913	EPCAM
ENSG00000276931	0.0192875	0.127641	0.879892	0.919913	AC009041.4
ENSG00000127337	0.0167488	0.110864	0.879917	0.919913	YEATS4
ENSG00000261659	0.0202787	0.134411	0.880077	0.920036	Z92544.2
ENSG00000113389	0.0326608	0.216709	0.880202	0.920121	NPR3
ENSG00000280381	-0.0273404	0.18149	0.880257	0.920133	AC026362.2
ENSG00000111452	-0.0168112	0.11188	0.880558	0.920365	ADGRD1
ENSG00000185304	-0.0308551	0.205353	0.880564	0.920365	RGPD2
ENSG00000235026	-0.0224121	0.149391	0.880747	0.920469	DPP10-AS1
ENSG00000258366	-0.0185518	0.123663	0.88075	0.920469	RTEL1
ENSG00000260949	-0.0196606	0.131165	0.880849	0.920528	AP006545.1
ENSG00000270011	-0.0123288	0.0824622	0.881152	0.920757	ZNF559-ZNF177
ENSG00000100151	-0.0121876	0.0815192	0.881154	0.920757	PICK1
ENSG00000252061	-0.0170911	0.114493	0.881336	0.920899	RNU6-415P
ENSG00000094975	0.00689546	0.0462087	0.881377	0.920899	SUCO
ENSG00000259956	-0.00576095	0.0386761	0.88159	0.921077	RBM15B
ENSG00000196503	0.0153063	0.102845	0.881688	0.921103	ARL9
ENSG00000170837	0.00887288	0.0596323	0.881717	0.921103	GPR27
ENSG00000226950	-0.0115401	0.0775941	0.881772	0.921103	DANCR
ENSG00000166484	-0.00878359	0.0590674	0.881787	0.921103	MAPK7
ENSG00000178222	0.0149837	0.10087	0.881913	0.921166	RNF212
ENSG00000234056	-0.0131379	0.0884614	0.881936	0.921166	LINC00463
ENSG00000133878	-0.0101724	0.0685369	0.88201	0.921166	DUSP26
ENSG00000118777	-0.0211834	0.142736	0.882019	0.921166	ABCG2
ENSG00000231389	-0.0192911	0.130079	0.882104	0.921209	HLA-DPA1
ENSG00000281207	-0.0138561	0.0936894	0.882426	0.921462	SLFNL1-AS1
ENSG00000175445	-0.026895	0.181862	0.882432	0.921462	LPL
ENSG00000267519	-0.0183505	0.124414	0.882741	0.921734	AC020916.1
ENSG00000108509	-0.00720879	0.0488905	0.882779	0.921734	CAMTA2
ENSG00000265702	0.0302028	0.205007	0.882875	0.921789	AC005821.1
ENSG00000260565	0.0133628	0.0913497	0.883699	0.922592	ERVK13-1
ENSG00000136717	0.00955808	0.0653579	0.88373	0.922592	BIN1
ENSG00000155111	-0.00702591	0.0481781	0.884054	0.922885	CDK19
ENSG00000213862	-0.018847	0.129405	0.884203	0.922995	AC044787.1
ENSG00000177150	-0.00758614	0.0521264	0.88429	0.923041	FAM210A
ENSG00000180929	0.0139764	0.0961513	0.884428	0.92314	GPR62
ENSG00000214022	0.00587651	0.0405905	0.884888	0.923575	REPIN1
ENSG00000163472	-0.0123837	0.0856529	0.885043	0.923692	TMEM79
ENSG00000138311	0.0129784	0.0901163	0.885486	0.924034	ZNF365
ENSG00000105939	-0.0171201	0.118878	0.885489	0.924034	ZC3HAV1
ENSG00000163406	0.0161166	0.111926	0.885505	0.924034	SLC15A2
ENSG00000261668	0.0252915	0.175701	0.885543	0.924034	AC093591.2
ENSG00000142632	-0.0149225	0.103829	0.885719	0.924173	ARHGEF19
ENSG00000213445	-0.0130554	0.0909862	0.885905	0.924321	SIPA1
ENSG00000169203	0.0151756	0.105915	0.886068	0.924413	NPIPB12
ENSG00000180964	-0.00789545	0.0551102	0.88608	0.924413	TCEAL8
ENSG00000241563	0.0143385	0.100528	0.886581	0.924891	CORT
ENSG00000143622	-0.00764179	0.0536732	0.886783	0.925057	RIT1
ENSG00000185565	0.010616	0.0747002	0.88699	0.925227	LSAMP
ENSG00000277531	0.0106533	0.0749919	0.887033	0.925228	PNMA8C
ENSG00000155530	-0.0149762	0.105616	0.887239	0.925397	LRGUK
ENSG00000073169	-0.0113627	0.0802373	0.887385	0.925504	SELENOO
ENSG00000181444	-0.00945106	0.0667746	0.887446	0.925523	ZNF467
ENSG00000169750	0.0132729	0.0940654	0.887789	0.925806	RAC3
ENSG00000109079	0.00454924	0.0322491	0.887818	0.925806	TNFAIP1
ENSG00000249502	-0.0147303	0.104471	0.887871	0.925806	AC006160.1
ENSG00000228696	0.0207513	0.1472	0.887891	0.925806	ARL17B
ENSG00000171189	-0.0224161	0.159537	0.888259	0.926145	GRIK1
ENSG00000177108	0.0103812	0.0739628	0.888378	0.926189	ZDHHC22
ENSG00000238273	-0.0172347	0.122815	0.888399	0.926189	AC108058.1
ENSG00000265775	-0.244953	1.74606	0.888432	0.926189	AC004147.5
ENSG00000216921	0.0190586	0.135987	0.888542	0.926259	FAM240C
ENSG00000267064	-0.0146852	0.104871	0.888636	0.926312	UXT-AS1
ENSG00000068308	0.00696834	0.0498067	0.888733	0.926368	OTUD5
ENSG00000174989	0.00728667	0.0521159	0.888805	0.926398	FBXW8
ENSG00000105738	-0.0120047	0.0860959	0.889107	0.926668	SIPA1L3
ENSG00000198416	-0.0235804	0.169338	0.889252	0.926734	ZNF658B
ENSG00000286223	-0.0200124	0.143721	0.889257	0.926734	AC064836.4
ENSG00000188729	0.0305561	0.219733	0.889402	0.92684	OSTN
ENSG00000173660	0.00997389	0.0717712	0.889476	0.926848	UQCRH
ENSG00000115685	-0.00686578	0.0494151	0.889497	0.926848	PPP1R7
ENSG00000132912	-0.00483059	0.0347969	0.88959	0.9269	DCTN4
ENSG00000182601	-0.0218966	0.158082	0.889834	0.927043	HS3ST4
ENSG00000145692	-0.0292986	0.211566	0.889857	0.927043	BHMT
ENSG00000125430	0.0238213	0.172014	0.889857	0.927043	HS3ST3B1
ENSG00000178605	0.0104212	0.0752987	0.889926	0.92707	GTPBP6
ENSG00000280035	-0.0295511	0.214256	0.8903	0.927393	AC011676.5
ENSG00000012211	-0.0137993	0.100071	0.890323	0.927393	PRICKLE3
ENSG00000262470	-0.0420214	0.305564	0.890619	0.927656	TVP23CP2
ENSG00000085415	0.00500088	0.0364736	0.890944	0.927949	SEH1L
ENSG00000172785	0.00929568	0.0680641	0.891369	0.928346	CBWD1
ENSG00000197471	0.0208877	0.153122	0.891495	0.928384	SPN
ENSG00000126264	-0.0241362	0.177013	0.891542	0.928384	HCST
ENSG00000163013	0.00655374	0.0480707	0.891556	0.928384	FBXO41
ENSG00000084628	-0.0110266	0.0808953	0.891579	0.928384	NKAIN1
ENSG00000184110	-0.0104117	0.0764215	0.891631	0.928392	EIF3C
ENSG00000253878	0.0149232	0.109579	0.891673	0.928392	AC087752.3
ENSG00000197582	-0.0412907	0.303806	0.891891	0.928547	GPX1P1
ENSG00000010030	0.0267931	0.197168	0.891909	0.928547	ETV7
ENSG00000147872	-0.0167486	0.123385	0.892025	0.928623	PLIN2
ENSG00000197083	-0.020819	0.153509	0.892121	0.928669	ZNF300P1
ENSG00000197976	0.00689509	0.0508573	0.892156	0.928669	AKAP17A
ENSG00000149489	-0.0111948	0.0827038	0.892327	0.928773	ROM1
ENSG00000078269	-0.0153618	0.113505	0.892343	0.928773	SYNJ2
ENSG00000130294	-0.00662949	0.049035	0.892455	0.928844	KIF1A
ENSG00000214244	-0.048365	0.358	0.892535	0.928882	SETP21
ENSG00000173706	-0.0151976	0.112726	0.892755	0.929058	HEG1
ENSG00000231170	-0.0210436	0.156244	0.892861	0.929058	AC002451.1
ENSG00000162927	-0.00854669	0.0634659	0.892876	0.929058	PUS10
ENSG00000244694	-0.0226449	0.168158	0.892877	0.929058	PTCHD4
ENSG00000273096	-0.0171982	0.12801	0.893125	0.929251	AL021707.8
ENSG00000104343	0.00664654	0.0494828	0.893149	0.929251	UBE2W
ENSG00000254604	-0.00936657	0.0698583	0.89334	0.929397	AP002336.2
ENSG00000280107	0.0137975	0.102958	0.893394	0.929397	AL022393.1
ENSG00000250243	0.0208535	0.155649	0.89342	0.929397	AC110296.1
ENSG00000101292	0.0497084	0.372426	0.89382	0.929691	PROKR2
ENSG00000166510	-0.0200327	0.150108	0.893833	0.929691	CCDC68
ENSG00000242474	-0.00990375	0.0742193	0.893846	0.929691	AC093627.5
ENSG00000179083	0.00806799	0.0605	0.893912	0.929691	FAM133A
ENSG00000141040	0.0122864	0.0921395	0.89392	0.929691	ZNF287
ENSG00000285841	-0.0297853	0.223618	0.894038	0.929756	AC005692.3
ENSG00000125354	-0.00773442	0.0580855	0.89407	0.929756	SEPTIN6
ENSG00000171475	0.00528877	0.0397903	0.89426	0.929897	WIPF2
ENSG00000215478	0.0168038	0.12649	0.894315	0.929897	CES5AP1
ENSG00000099331	-0.00894276	0.0673962	0.894439	0.929897	MYO9B
ENSG00000277151	0.00773963	0.0583408	0.89446	0.929897	AL138820.1
ENSG00000151575	-0.0115578	0.0871654	0.894512	0.929897	TEX9
ENSG00000184979	0.0156038	0.117715	0.894544	0.929897	USP18
ENSG00000267610	-0.0260274	0.196351	0.894545	0.929897	AC007787.1
ENSG00000175203	-0.00702776	0.0530215	0.894553	0.929897	DCTN2
ENSG00000213950	-0.0346882	0.262037	0.894684	0.929944	RPS10P2
ENSG00000156853	0.00573066	0.0432901	0.894685	0.929944	ZNF689
ENSG00000137693	-0.0158509	0.119852	0.894784	0.930001	YAP1
ENSG00000178149	-0.00525093	0.0397452	0.894893	0.93007	DALRD3
ENSG00000132334	0.00884952	0.0670843	0.89505	0.930188	PTPRE
ENSG00000172375	0.00659958	0.0500504	0.895096	0.93019	C2CD2L
ENSG00000148950	-0.00788863	0.0599513	0.895313	0.930371	IMMP1L
ENSG00000011405	-0.0110141	0.0838608	0.895508	0.930528	PIK3C2A
ENSG00000267397	0.0159759	0.12171	0.895568	0.930545	AC090229.1
ENSG00000136153	-0.0152277	0.116488	0.895994	0.930943	LMO7
ENSG00000164961	0.00685051	0.0524563	0.896096	0.931003	WASHC5
ENSG00000105219	-0.0144907	0.111124	0.896249	0.931113	CNTD2
ENSG00000163697	-0.00868436	0.0666229	0.896289	0.931113	APBB2
ENSG00000277758	-0.0114835	0.088136	0.896335	0.931115	FO681492.1
ENSG00000164403	-0.00735678	0.0565523	0.896497	0.931239	SHROOM1
ENSG00000114125	-0.00793617	0.0610957	0.896648	0.931333	RNF7
ENSG00000135973	-0.0190707	0.146852	0.896675	0.931333	GPR45
ENSG00000109586	0.00735114	0.0566651	0.89678	0.931398	GALNT7
ENSG00000126524	0.00608328	0.0469369	0.896879	0.931454	SBDS
ENSG00000144229	0.027427	0.212079	0.897101	0.93164	THSD7B
ENSG00000044459	-0.00682183	0.0527725	0.897145	0.93164	CNTLN
ENSG00000137878	-0.0135772	0.105221	0.89733	0.931788	GCOM1
ENSG00000260600	-0.23781	1.84689	0.897545	0.931867	AC092125.1
ENSG00000116194	-0.0185837	0.144329	0.897548	0.931867	ANGPTL1
ENSG00000154217	-0.0085341	0.0662809	0.89755	0.931867	PITPNC1
ENSG00000165879	0.00948572	0.073694	0.897581	0.931867	FRAT1
ENSG00000228451	0.0116334	0.0906549	0.897891	0.932144	SDAD1P1
ENSG00000260219	0.0152498	0.118943	0.897982	0.932193	CD2BP2-DT
ENSG00000286293	-0.0333377	0.260692	0.898243	0.932419	AP005901.5
ENSG00000283757	0.00890175	0.0698072	0.89853	0.932671	AL031686.1
ENSG00000197815	-0.0136113	0.106853	0.898637	0.932737	AC122129.1
ENSG00000232626	-0.0156465	0.123239	0.898971	0.932964	AC099336.1
ENSG00000273173	0.0125288	0.0986918	0.898981	0.932964	SNURF
ENSG00000239213	-0.0086217	0.0679187	0.898987	0.932964	NCK1-DT
ENSG00000148358	-0.00584103	0.0460379	0.89904	0.932974	GPR107
ENSG00000235652	0.00796807	0.0628509	0.899117	0.933008	AL356599.1
ENSG00000143153	-0.017145	0.135551	0.899349	0.933204	ATP1B1
ENSG00000203855	0.0232169	0.183684	0.899419	0.933231	HSD3BP4
ENSG00000131778	-0.012683	0.100421	0.899495	0.933265	CHD1L
ENSG00000105136	-0.00507883	0.0402771	0.899655	0.933386	ZNF419
ENSG00000280758	0.0168467	0.133792	0.899797	0.933485	AL356481.3
ENSG00000272913	-0.010025	0.0796481	0.899838	0.933485	AC009237.14
ENSG00000196636	0.00895064	0.071184	0.899938	0.933538	SDHAF3
ENSG00000253309	-0.0164712	0.131045	0.899976	0.933538	SERPINE3
ENSG00000030582	-0.00612626	0.048775	0.900047	0.933552	GRN
ENSG00000135114	0.0239015	0.190353	0.900077	0.933552	OASL
ENSG00000223478	-0.0088021	0.0701755	0.900183	0.933617	AL441992.1
ENSG00000099904	-0.00970882	0.077529	0.900343	0.933737	ZDHHC8
ENSG00000275765	0.0117464	0.0938913	0.90044	0.933792	AC091982.3
ENSG00000132386	0.00922656	0.0739132	0.900658	0.933974	SERPINF1
ENSG00000256862	0.0159241	0.127644	0.900718	0.933991	AC005842.1
ENSG00000257800	-0.0155929	0.125075	0.900786	0.934016	FNBP1P1
ENSG00000109819	0.00814349	0.065354	0.900836	0.934022	PPARGC1A
ENSG00000115107	-0.0103178	0.0835149	0.901676	0.934848	STEAP3
ENSG00000077080	-0.00810016	0.0657902	0.902011	0.93515	ACTL6B
ENSG00000178394	0.0529636	0.431483	0.902307	0.935411	HTR1A
ENSG00000267858	-0.0099648	0.0813612	0.902522	0.935589	MZF1-AS1
ENSG00000186522	0.0128546	0.105064	0.902621	0.935644	SEPTIN10
ENSG00000104361	0.0074186	0.0606599	0.902663	0.935644	NIPAL2
ENSG00000196126	0.019623	0.16062	0.902764	0.935683	HLA-DRB1
ENSG00000259380	-0.0268312	0.219762	0.902826	0.935683	AC087473.1
ENSG00000111752	0.00791401	0.0648231	0.902831	0.935683	PHC1
ENSG00000171224	0.00820662	0.0672636	0.902894	0.935702	FAM241B
ENSG00000172602	-0.0112138	0.0920134	0.903001	0.935729	RND1
ENSG00000159055	-0.00650365	0.0534103	0.903083	0.935729	MIS18A
ENSG00000168395	-0.00642644	0.0527815	0.903092	0.935729	ING5
ENSG00000251429	-0.0201301	0.165336	0.903095	0.935729	AC098679.2
ENSG00000131507	0.00845384	0.0696374	0.903376	0.935975	NDFIP1
ENSG00000248359	-0.316573	2.61092	0.903493	0.936052	AC010280.1
ENSG00000114544	0.00500198	0.0413506	0.903719	0.936206	SLC41A3
ENSG00000257591	0.0109864	0.0908334	0.90373	0.936206	ZNF625
ENSG00000180447	0.00917219	0.0759468	0.903872	0.936284	GAS1
ENSG00000162377	-0.00962621	0.0797231	0.903893	0.936284	COA7
ENSG00000213896	-0.395058	3.27591	0.904012	0.93631	AC109486.1
ENSG00000104447	-0.0160291	0.132996	0.904068	0.93631	TRPS1
ENSG00000285095	0.0130734	0.108496	0.90409	0.93631	AC025887.2
ENSG00000197362	-0.00907853	0.075345	0.904093	0.93631	ZNF786
ENSG00000164484	0.0196446	0.163462	0.904342	0.936522	TMEM200A
ENSG00000134107	0.0121351	0.101204	0.904556	0.936699	BHLHE40
ENSG00000142765	-0.0117147	0.0978585	0.904712	0.936809	SYTL1
ENSG00000082175	0.0152754	0.127681	0.90477	0.936809	PGR
ENSG00000146232	0.00929946	0.0777494	0.904794	0.936809	NFKBIE
ENSG00000243914	0.0438352	0.366883	0.904895	0.936869	RPL5P14
ENSG00000280067	0.00958247	0.0803152	0.905029	0.936962	AC023818.1
ENSG00000147027	0.0150313	0.126077	0.905099	0.93698	TMEM47
ENSG00000164751	0.00532266	0.0446615	0.905134	0.93698	PEX2
ENSG00000248445	0.0109485	0.0923781	0.905657	0.937415	SEMA6A-AS1
ENSG00000048991	-0.00630546	0.0532094	0.905669	0.937415	R3HDM1
ENSG00000149930	-0.00491978	0.0415235	0.905686	0.937415	TAOK2
ENSG00000227733	-0.0107994	0.0913256	0.905868	0.937543	AC239809.3
ENSG00000274308	-0.0187965	0.159002	0.905897	0.937543	AC244093.1
ENSG00000121211	-0.0138755	0.117462	0.905967	0.937546	MND1
ENSG00000125089	0.0174962	0.14815	0.90599	0.937546	SH3TC1
ENSG00000196118	0.019777	0.16761	0.906072	0.937546	CCDC189
ENSG00000107951	-0.00572847	0.0485504	0.906075	0.937546	MTPAP
ENSG00000279841	-0.0236092	0.200404	0.90622	0.93765	AC092135.3
ENSG00000205730	0.0143155	0.121991	0.906584	0.937981	ITPRIPL2
ENSG00000229240	-0.0476561	0.407664	0.906939	0.938303	LINC00710
ENSG00000113460	0.00597346	0.0511548	0.907041	0.938363	BRIX1
ENSG00000114021	0.00590452	0.0506592	0.907214	0.938497	NIT2
ENSG00000130755	0.0143691	0.123345	0.90726	0.9385	GMFG
ENSG00000111727	0.00983758	0.0845652	0.90739	0.938588	HCFC2
ENSG00000168952	-0.0139457	0.120066	0.907533	0.938691	STXBP6
ENSG00000185163	-0.00704617	0.0608776	0.907856	0.938957	DDX51
ENSG00000136099	-0.0286976	0.248001	0.907878	0.938957	PCDH8
ENSG00000211445	-0.0107927	0.0933382	0.907946	0.938982	GPX3
ENSG00000178498	0.00710961	0.0615337	0.908017	0.93901	DTX3
ENSG00000267319	0.0127888	0.110834	0.908138	0.939079	SELENOKP1
ENSG00000185561	-0.0124991	0.108362	0.908171	0.939079	TLCD2
ENSG00000070190	-0.0226919	0.196898	0.908249	0.9391	DAPP1
ENSG00000211452	-0.0135769	0.117845	0.908279	0.9391	DIO1
ENSG00000273899	-0.00977665	0.0849098	0.908333	0.93911	NOL12
ENSG00000138735	0.0115908	0.100719	0.908381	0.939114	PDE5A
ENSG00000230224	0.0167967	0.146032	0.908428	0.939118	PHBP9
ENSG00000139718	-0.00724512	0.06308	0.908559	0.939207	SETD1B
ENSG00000287842	-0.0495588	0.4323	0.908731	0.939339	AL161714.1
ENSG00000226757	-0.220565	1.92749	0.908896	0.939465	AC079341.1
ENSG00000165887	-0.0156182	0.136676	0.909022	0.93955	ANKRD2
ENSG00000239498	-0.373554	3.27591	0.909214	0.939702	AC019211.1
ENSG00000130303	0.0158055	0.13873	0.909293	0.939727	BST2
ENSG00000136732	0.0144515	0.126906	0.909336	0.939727	GYPC
ENSG00000230391	-0.189956	1.6687	0.909369	0.939727	RPSAP23
ENSG00000127399	0.011378	0.100129	0.909529	0.939826	LRRC61
ENSG00000279288	-0.0103274	0.0909082	0.909553	0.939826	AC073346.2
ENSG00000075275	0.0234862	0.207489	0.909878	0.940116	CELSR1
ENSG00000282936	0.00920896	0.0815241	0.910062	0.940224	AC004706.3
ENSG00000146834	-0.00595258	0.0527012	0.91007	0.940224	MEPCE
ENSG00000140323	-0.00799072	0.0708643	0.91022	0.940326	DISP2
ENSG00000257108	-0.0207143	0.183794	0.910265	0.940326	NHLRC4
ENSG00000154654	0.0129997	0.115471	0.910363	0.940326	NCAM2
ENSG00000228300	0.0128122	0.113817	0.910373	0.940326	FAM174C
ENSG00000285812	0.0142901	0.127028	0.91043	0.940326	AL390719.3
ENSG00000286423	0.0354071	0.314748	0.910432	0.940326	AC004817.5
ENSG00000259072	0.019955	0.177745	0.910611	0.940465	AL355835.1
ENSG00000182095	0.00741449	0.0666392	0.911408	0.941242	TNRC18
ENSG00000119013	0.00764622	0.0688515	0.911574	0.941368	NDUFB3
ENSG00000171004	0.0176295	0.15883	0.911619	0.94137	HS6ST2
ENSG00000100347	-0.0040102	0.0361738	0.911728	0.941437	SAMM50
ENSG00000275056	-0.0141407	0.12767	0.911807	0.941452	AC020663.3
ENSG00000100441	-0.00569165	0.0514012	0.911831	0.941452	KHNYN
ENSG00000166394	0.0105861	0.0957382	0.911955	0.941535	CYB5R2
ENSG00000175505	-0.0202678	0.183627	0.912112	0.941629	CLCF1
ENSG00000250303	-0.00869099	0.0787608	0.912135	0.941629	LINC02762
ENSG00000232926	-0.0160547	0.145896	0.912376	0.941833	AC000078.1
ENSG00000141682	-0.0174167	0.158471	0.912485	0.9419	PMAIP1
ENSG00000279821	-0.0226388	0.20667	0.912774	0.942153	AC145098.2
ENSG00000204138	0.00353575	0.0323158	0.912875	0.942182	PHACTR4
ENSG00000104804	0.0130493	0.119288	0.912891	0.942182	TULP2
ENSG00000273373	-0.0108123	0.098939	0.912978	0.942228	AL355488.1
ENSG00000174173	0.00679268	0.0624233	0.913348	0.942564	TRMT10C
ENSG00000091513	0.0143699	0.132192	0.913437	0.94259	TF
ENSG00000226318	-0.010275	0.0945497	0.913462	0.94259	RPS3AP38
ENSG00000272501	-0.0087975	0.0811623	0.913683	0.942773	AL662844.4
ENSG00000263571	-0.035944	0.332484	0.91391	0.942962	AC004147.2
ENSG00000233559	-0.0190281	0.176228	0.914016	0.943004	LINC00513
ENSG00000128513	0.00632392	0.0585844	0.914039	0.943004	POT1
ENSG00000265713	-0.0186267	0.172704	0.914112	0.943021	AC023389.2
ENSG00000162650	-0.00879337	0.0815611	0.914144	0.943021	ATXN7L2
ENSG00000143819	-0.0108874	0.101262	0.914379	0.943218	EPHX1
ENSG00000261652	-0.0104657	0.0975078	0.914526	0.943313	C15orf65
ENSG00000169957	0.00851572	0.0793882	0.914577	0.943313	ZNF768
ENSG00000227189	-0.0160501	0.149699	0.914618	0.943313	AC092535.2
ENSG00000086544	-0.00813569	0.0759077	0.914647	0.943313	ITPKC
ENSG00000074181	0.0126789	0.118449	0.914756	0.94338	NOTCH3
ENSG00000138376	-0.0133577	0.125126	0.914984	0.943569	BARD1
ENSG00000175591	0.019044	0.178937	0.915242	0.943728	P2RY2
ENSG00000011132	-0.00686816	0.064568	0.915288	0.943728	APBA3
ENSG00000286342	-0.0121756	0.114464	0.915288	0.943728	AC073210.3
ENSG00000182378	-0.00956354	0.0899355	0.915314	0.943728	PLCXD1
ENSG00000118257	0.0118015	0.111182	0.915466	0.943839	NRP2
ENSG00000129636	-0.00980828	0.0924655	0.915523	0.943852	ITFG1
ENSG00000251634	0.0136604	0.1291	0.915731	0.944021	AC145138.1
ENSG00000187908	0.0213402	0.201909	0.915827	0.944074	DMBT1
ENSG00000170385	0.00975898	0.0925642	0.916035	0.944178	SLC30A1
ENSG00000115541	-0.0157526	0.149447	0.916054	0.944178	HSPE1
ENSG00000113296	-0.0104419	0.099072	0.916061	0.944178	THBS4
ENSG00000185480	-0.0128961	0.122612	0.916235	0.944313	PARPBP
ENSG00000154175	-0.0123111	0.117186	0.916331	0.944366	ABI3BP
ENSG00000162620	-0.0169356	0.161351	0.916407	0.944399	LRRIQ3
ENSG00000250182	-0.00948326	0.0907203	0.916746	0.944703	EEF1A1P13
ENSG00000100744	-0.00817408	0.0784062	0.916969	0.944887	GSKIP
ENSG00000161202	-0.00401943	0.0386207	0.91711	0.944966	DVL3
ENSG00000075234	0.00752002	0.0722769	0.917134	0.944966	TTC38
ENSG00000196388	0.00624995	0.0601757	0.917279	0.94507	INCA1
ENSG00000046889	0.0125751	0.121493	0.917563	0.945317	PREX2
ENSG00000124549	-0.0157904	0.152773	0.917678	0.94539	BTN2A3P
ENSG00000120156	0.012301	0.119283	0.917864	0.945536	TEK
ENSG00000165782	-0.0042746	0.0415303	0.918021	0.945652	PIP4P1
ENSG00000127995	0.00690798	0.067182	0.918102	0.94569	CASD1
ENSG00000086232	0.0051823	0.0504938	0.918255	0.945802	EIF2AK1
ENSG00000171217	-0.0118485	0.115678	0.918418	0.945925	CLDN20
ENSG00000178404	0.0189953	0.185598	0.918482	0.945945	CEP295NL
ENSG00000117360	-0.0040325	0.0394275	0.918537	0.945956	PRPF3
ENSG00000137941	0.00669901	0.0655482	0.918598	0.945965	TTLL7
ENSG00000272788	0.0100753	0.0986285	0.918635	0.945965	AP000864.1
ENSG00000144231	0.00476315	0.0467134	0.918784	0.946047	POLR2D
ENSG00000223768	0.00720718	0.0707459	0.918857	0.946047	LINC00205
ENSG00000204758	0.00824811	0.0809927	0.918886	0.946047	AC008429.1
ENSG00000110063	-0.00665097	0.0653405	0.918924	0.946047	DCPS
ENSG00000058453	0.0118264	0.116202	0.918935	0.946047	CROCC
ENSG00000173372	-0.0190748	0.188085	0.91922	0.946295	C1QA
ENSG00000205559	-0.00788556	0.0779083	0.919379	0.946413	CHKB-DT
ENSG00000260401	0.0182137	0.180277	0.919525	0.946518	AP002761.4
ENSG00000068001	0.0114596	0.113704	0.919722	0.946675	HYAL2
ENSG00000286804	-0.00892269	0.0886328	0.919812	0.946722	AC025871.3
ENSG00000168061	-0.00828055	0.0825075	0.920058	0.946929	SAC3D1
ENSG00000256085	-0.314383	3.13863	0.920213	0.947043	AC130404.1
ENSG00000120647	-0.00793563	0.0796109	0.920598	0.947395	CCDC77
ENSG00000258359	0.00884409	0.0890828	0.920916	0.947676	PCNPP1
ENSG00000140367	0.00454234	0.0458391	0.921064	0.947783	UBE2Q2
ENSG00000230953	-0.0126469	0.127931	0.921252	0.94793	AC099677.1
ENSG00000165621	-0.0203865	0.206421	0.921327	0.947963	OXGR1
ENSG00000135046	0.0158638	0.161546	0.921773	0.948376	ANXA1
ENSG00000020426	-0.0047399	0.0484555	0.922076	0.948641	MNAT1
ENSG00000158246	-0.00959346	0.0986329	0.922517	0.94903	TENT5B
ENSG00000230799	-0.0120757	0.124195	0.922542	0.94903	AC007279.1
ENSG00000235162	-0.0114594	0.11805	0.922669	0.94909	C12orf75
ENSG00000166295	-0.0060522	0.0623639	0.922689	0.94909	ANAPC16
ENSG00000165076	0.013578	0.140093	0.922789	0.949104	PRSS37
ENSG00000174521	-0.00828571	0.0854927	0.922792	0.949104	TTC9B
ENSG00000135924	0.00737439	0.0765293	0.923234	0.949503	DNAJB2
ENSG00000170779	-0.00639175	0.0663614	0.923269	0.949503	CDCA4
ENSG00000108231	0.00509138	0.0530537	0.923547	0.949744	LGI1
ENSG00000172717	0.00959786	0.100169	0.923666	0.949821	FAM71D
ENSG00000184350	-0.0133067	0.139478	0.923995	0.950113	MRGPRE
ENSG00000082996	0.00526501	0.055391	0.924274	0.950354	RNF13
ENSG00000223658	-0.0157659	0.166435	0.924532	0.950574	C1GALT1C1L
ENSG00000248476	0.00992507	0.10484	0.924578	0.950576	BACH1-IT1
ENSG00000117153	-0.00382174	0.0404015	0.924637	0.950591	KLHL12
ENSG00000148572	-0.00464481	0.0491999	0.924786	0.950698	NRBF2
ENSG00000203722	0.0203182	0.216095	0.92509	0.950964	RAET1G
ENSG00000145592	0.00543861	0.0579207	0.925191	0.951022	RPL37
ENSG00000116962	0.00927985	0.0990797	0.925379	0.95117	NID1
ENSG00000187522	-0.00470706	0.050308	0.925455	0.951203	HSPA14
ENSG00000179152	-0.00388194	0.0416009	0.925654	0.951362	TCAIM
ENSG00000100626	-0.00576227	0.0618115	0.925726	0.95139	GALNT16
ENSG00000198157	-0.00982394	0.105883	0.926077	0.951705	HMGN5
ENSG00000141429	0.0042665	0.0460512	0.926184	0.951769	GALNT1
ENSG00000278662	-0.0139259	0.150541	0.926296	0.951797	GOLGA6L10
ENSG00000114857	-0.00551777	0.0596512	0.9263	0.951797	NKTR
ENSG00000274105	0.00605567	0.0655242	0.926365	0.951818	AC084824.3
ENSG00000137509	0.00821857	0.0894872	0.926825	0.952244	PRCP
ENSG00000120742	0.00569467	0.0620604	0.926889	0.952265	SERP1
ENSG00000110328	0.00526211	0.0575455	0.927141	0.952472	GALNT18
ENSG00000116670	0.00650443	0.0711688	0.927179	0.952472	MAD2L2
ENSG00000254703	0.0142319	0.15617	0.927389	0.952621	SENCR
ENSG00000264456	0.00605497	0.0664661	0.927414	0.952621	AC138207.4
ENSG00000137216	-0.00774612	0.0851563	0.927522	0.952686	TMEM63B
ENSG00000224713	-0.0101144	0.111353	0.927626	0.952707	AC025165.1
ENSG00000122483	-0.00546218	0.0601599	0.927656	0.952707	CCDC18
ENSG00000270863	-0.0322081	0.354835	0.927676	0.952707	DDX55P1
ENSG00000228302	-0.00759682	0.0837504	0.927725	0.952712	AL512770.1
ENSG00000106341	0.024791	0.273817	0.927859	0.952804	PPP1R17
ENSG00000175548	-0.00538118	0.0595159	0.927957	0.952858	ALG10B
ENSG00000219133	-0.0114584	0.126958	0.928086	0.952945	AL592114.1
ENSG00000233382	0.00728699	0.0811082	0.928412	0.953235	NKAPP1
ENSG00000279594	0.00748289	0.0834108	0.928517	0.953296	AL049780.3
ENSG00000176749	0.00450907	0.0503512	0.928643	0.95338	CDK5R1
ENSG00000164924	0.00574465	0.0642074	0.928708	0.953401	YWHAZ
ENSG00000275427	-0.0186346	0.208469	0.928774	0.953423	AF067845.2
ENSG00000221968	-0.00676599	0.0758341	0.928906	0.953513	FADS3
ENSG00000164035	0.0111608	0.125221	0.928979	0.953542	EMCN
ENSG00000267452	-0.0182288	0.204849	0.929093	0.953559	LINC02073
ENSG00000103381	-0.00742835	0.0834943	0.929107	0.953559	CPPED1
ENSG00000286167	-0.0142474	0.160191	0.92913	0.953559	AC105402.4
ENSG00000264148	0.00618507	0.0696712	0.929261	0.953648	AC138207.3
ENSG00000165934	0.00383675	0.0433036	0.929399	0.953657	CPSF2
ENSG00000083720	0.00685704	0.0773978	0.929404	0.953657	OXCT1
ENSG00000196557	-0.0118012	0.13326	0.929433	0.953657	CACNA1H
ENSG00000113805	0.0171719	0.193977	0.929459	0.953657	CNTN3
ENSG00000278505	-0.0111772	0.126319	0.929493	0.953657	C17orf78
ENSG00000112319	-0.0167063	0.189092	0.929598	0.953716	EYA4
ENSG00000270164	-0.0153575	0.173926	0.929639	0.953716	LINC01480
ENSG00000179277	0.0113054	0.12813	0.929691	0.953723	MEIS3P1
ENSG00000123358	-0.0291071	0.330183	0.929754	0.953742	NR4A1
ENSG00000197223	0.00599765	0.0681335	0.929854	0.9538	C1D
ENSG00000260555	-0.0130987	0.149071	0.929981	0.953884	AC092681.2
ENSG00000148840	-0.00465886	0.0531472	0.930147	0.954009	PPRC1
ENSG00000232860	-0.00734836	0.0841755	0.930435	0.954161	SMG7-AS1
ENSG00000121440	-0.0106339	0.121886	0.930477	0.954161	PDZRN3
ENSG00000132205	-0.0099607	0.114201	0.930496	0.954161	EMILIN2
ENSG00000125378	-0.0134685	0.154434	0.930503	0.954161	BMP4
ENSG00000106025	-0.0071501	0.0820123	0.930526	0.954161	TSPAN12
ENSG00000168056	-0.00698237	0.0801318	0.930563	0.954161	LTBP3
ENSG00000133704	-0.00310601	0.0358673	0.930992	0.954496	IPO8
ENSG00000242173	0.00675609	0.0780477	0.931018	0.954496	ARHGDIG
ENSG00000175536	0.00781966	0.0903489	0.93103	0.954496	LIPT2
ENSG00000108819	0.00520944	0.0602241	0.931068	0.954496	PPP1R9B
ENSG00000111490	-0.00600604	0.0695021	0.931136	0.95452	TBC1D30
ENSG00000237984	0.00765843	0.0887395	0.931226	0.954566	PTENP1
ENSG00000283108	-0.00583962	0.0677873	0.93135	0.954647	AC011451.3
ENSG00000169989	0.00931698	0.108313	0.931451	0.954705	TIGD4
ENSG00000119689	0.00253204	0.0294595	0.931506	0.954716	DLST
ENSG00000273291	-0.0106548	0.124319	0.9317	0.954867	AC092042.3
ENSG00000186866	-0.00417896	0.04879	0.931743	0.954867	POFUT2
ENSG00000004779	0.00561966	0.0656561	0.93179	0.95487	NDUFAB1
ENSG00000270059	-0.00643649	0.0754274	0.931996	0.954997	AC121493.1
ENSG00000172062	-0.00572906	0.0671447	0.932004	0.954997	SMN1
ENSG00000188368	-0.00927411	0.108856	0.932106	0.955016	PRR19
ENSG00000123992	0.00324338	0.0380729	0.932111	0.955016	DNPEP
ENSG00000161904	-0.00505055	0.0594602	0.932309	0.955172	LEMD2
ENSG00000146067	-0.00642273	0.0760969	0.932737	0.955565	FAM193B
ENSG00000204348	0.00625727	0.0742266	0.932818	0.955603	DXO
ENSG00000175061	-0.00470683	0.0560625	0.933091	0.955836	SNHG29
ENSG00000257501	-0.0204653	0.244181	0.933206	0.955908	AC007424.1
ENSG00000180917	0.00657292	0.0786398	0.933388	0.956049	CMTR2
ENSG00000281021	0.00860935	0.103355	0.933614	0.956234	AL078581.4
ENSG00000168765	-0.00397453	0.0477475	0.93366	0.956236	GSTM4
ENSG00000148180	0.00893672	0.107613	0.933816	0.956307	GSN
ENSG00000204371	0.00412711	0.0497134	0.933837	0.956307	EHMT2
ENSG00000269553	0.0170163	0.205054	0.933864	0.956307	U62631.1
ENSG00000051523	-0.0103777	0.125617	0.934159	0.956563	CYBA
ENSG00000188986	0.00511383	0.0619452	0.934206	0.956566	NELFB
ENSG00000152213	0.0133499	0.162277	0.934435	0.956755	ARL11
ENSG00000129474	0.00785467	0.0956759	0.93457	0.956847	AJUBA
ENSG00000152766	-0.0243151	0.296974	0.934745	0.956981	ANKRD22
ENSG00000165973	0.0219116	0.269583	0.93522	0.957421	NELL1
ENSG00000269376	-0.0151747	0.187123	0.935367	0.957525	AL356740.3
ENSG00000286523	-0.0367241	0.453223	0.935419	0.957533	AL022151.1
ENSG00000205571	-0.013385	0.165452	0.935522	0.957592	SMN2
ENSG00000248409	-0.0117814	0.146412	0.935865	0.957898	AP000344.2
ENSG00000092445	-0.00294516	0.0366785	0.936001	0.957951	TYRO3
ENSG00000176435	0.0102914	0.128184	0.93601	0.957951	CLEC14A
ENSG00000142149	-0.0152341	0.189907	0.936063	0.957951	HUNK
ENSG00000085832	0.00473657	0.0591097	0.936132	0.957951	EPS15
ENSG00000280353	0.0106146	0.132481	0.936141	0.957951	AC011466.4
ENSG00000254343	-0.00487174	0.0608645	0.936204	0.95797	AC091563.1
ENSG00000273297	-0.0098395	0.123228	0.936358	0.958038	AC009275.1
ENSG00000253368	0.00551077	0.0690178	0.93636	0.958038	TRNP1
ENSG00000124333	-0.00446802	0.0561629	0.936591	0.958229	VAMP7
ENSG00000196664	-0.0172763	0.218065	0.936853	0.958451	TLR7
ENSG00000156564	0.00571632	0.0723724	0.937045	0.958601	LRFN2
ENSG00000141569	-0.00543361	0.0688584	0.937104	0.958616	TRIM65
ENSG00000167987	0.00450946	0.0572067	0.93717	0.958637	VPS37C
ENSG00000141002	-0.00398346	0.0505948	0.937245	0.958669	TCF25
ENSG00000262152	0.00912196	0.116559	0.937621	0.959001	LINC00514
ENSG00000147586	-0.00518764	0.0663289	0.93766	0.959001	MRPS28
ENSG00000233273	-0.0299967	0.384992	0.937896	0.959148	AMMECR1LP1
ENSG00000263327	0.00601061	0.0771842	0.937929	0.959148	TAPT1-AS1
ENSG00000157823	0.00230796	0.029642	0.937939	0.959148	AP3S2
ENSG00000233695	0.0158882	0.204652	0.938118	0.959286	GAS6-AS1
ENSG00000236977	-0.012829	0.165373	0.938165	0.959288	ANKRD44-IT1
ENSG00000159915	-0.00492608	0.0635985	0.938261	0.95934	ZNF233
ENSG00000162383	-0.0170517	0.220415	0.938336	0.959361	SLC1A7
ENSG00000138443	0.00361686	0.0467793	0.938371	0.959361	ABI2
ENSG00000169291	0.0086573	0.112069	0.938425	0.959371	SHE
ENSG00000285955	0.0138594	0.179935	0.938604	0.959453	BX842242.1
ENSG00000115241	0.00342096	0.0444201	0.938613	0.959453	PPM1G
ENSG00000110768	-0.00396343	0.0515038	0.93866	0.959453	GTF2H1
ENSG00000198914	0.00610782	0.0794023	0.938685	0.959453	POU3F3
ENSG00000110975	-0.0324001	0.425135	0.939251	0.959986	SYT10
ENSG00000065054	-0.00622712	0.0818485	0.939355	0.960046	SLC9A3R2
ENSG00000251031	-0.031421	0.41551	0.939721	0.960374	AC132803.1
ENSG00000236814	0.0131124	0.175187	0.940336	0.960957	AC046176.1
ENSG00000143067	0.00735504	0.0984368	0.940439	0.961016	ZNF697
ENSG00000257243	0.00843372	0.113552	0.940794	0.961333	AC020612.1
ENSG00000229992	0.0124886	0.168626	0.940962	0.961459	HMGB3P9
ENSG00000090659	-0.0131891	0.178436	0.941078	0.961514	CD209
ENSG00000280392	-0.0118728	0.160704	0.941106	0.961514	AC007496.3
ENSG00000113739	0.0133271	0.180528	0.941151	0.961514	STC2
ENSG00000102554	0.0124591	0.169192	0.941298	0.961618	KLF5
ENSG00000081087	-0.00420047	0.057143	0.941402	0.961643	OSTM1
ENSG00000172301	0.00534699	0.0727526	0.941412	0.961643	COPRS
ENSG00000187109	0.0034012	0.046527	0.941725	0.961908	NAP1L1
ENSG00000105122	-0.00974946	0.133547	0.941803	0.961908	RASAL3
ENSG00000273729	-0.00505339	0.0692251	0.941807	0.961908	AC007686.3
ENSG00000179950	-0.0029546	0.0406609	0.942073	0.962093	PUF60
ENSG00000265727	0.00990558	0.13633	0.942078	0.962093	RN7SL648P
ENSG00000120280	0.0145045	0.19996	0.942174	0.962146	CXorf21
ENSG00000214922	0.0117233	0.16183	0.94225	0.962178	HLA-F-AS1
ENSG00000100191	0.012027	0.166347	0.942363	0.962219	SLC5A4
ENSG00000113448	-0.00693797	0.0959903	0.942381	0.962219	PDE4D
ENSG00000240449	0.00426543	0.0592264	0.942587	0.962383	AC005586.1
ENSG00000215174	0.00698701	0.0977002	0.942988	0.962747	NLRP2B
ENSG00000221639	0.0137106	0.192379	0.943184	0.962901	AC053527.1
ENSG00000226919	0.00913263	0.128389	0.943292	0.962966	AL365184.1
ENSG00000259755	0.00854245	0.120466	0.943468	0.963099	AC090907.2
ENSG00000241449	0.0140506	0.198535	0.94358	0.963167	AC092666.1
ENSG00000119048	0.00447849	0.0635358	0.943806	0.963315	UBE2B
ENSG00000167083	-0.0101234	0.143643	0.943815	0.963315	GNGT2
ENSG00000109743	-0.00719535	0.102334	0.943945	0.963402	BST1
ENSG00000264515	-0.00946936	0.134984	0.944073	0.963487	AC011474.1
ENSG00000165757	-0.00894417	0.127745	0.944181	0.963509	JCAD
ENSG00000117751	0.00258877	0.0369768	0.944185	0.963509	PPP1R8
ENSG00000261744	-0.0113469	0.162501	0.944332	0.963613	AC116552.1
ENSG00000124216	-0.0110307	0.158395	0.94448	0.963718	SNAI1
ENSG00000166454	0.00407452	0.0585738	0.944542	0.963736	ATMIN
ENSG00000134153	0.00364631	0.0525244	0.944654	0.963745	EMC7
ENSG00000287252	0.00658363	0.0948527	0.944664	0.963745	AL009179.2
ENSG00000101639	-0.00445769	0.0642499	0.944687	0.963745	CEP192
ENSG00000237949	-0.00842515	0.121845	0.944873	0.963847	LINC00844
ENSG00000197989	-0.00446664	0.0646009	0.944877	0.963847	SNHG12
ENSG00000148396	0.0027264	0.039885	0.945502	0.964431	SEC16A
ENSG00000173156	-0.00768988	0.112574	0.945539	0.964431	RHOD
ENSG00000137312	-0.00400837	0.0589602	0.945798	0.964649	FLOT1
ENSG00000171631	-0.0189859	0.281691	0.946263	0.965078	P2RY6
ENSG00000100241	-0.00381134	0.0567035	0.94641	0.965182	SBF1
ENSG00000254314	0.00751125	0.112552	0.946792	0.965525	AC021915.2
ENSG00000091436	0.00610815	0.0917731	0.946934	0.965571	MAP3K20
ENSG00000177757	-0.00690227	0.103746	0.946956	0.965571	FAM87B
ENSG00000037280	-0.00870326	0.130859	0.946973	0.965571	FLT4
ENSG00000008128	-0.00795608	0.120096	0.947181	0.965737	CDK11A
ENSG00000131653	-0.00309706	0.0468731	0.947319	0.965827	TRAF7
ENSG00000179111	0.0113494	0.1719	0.947359	0.965827	HES7
ENSG00000112306	0.00487736	0.0739643	0.947424	0.965847	RPS12
ENSG00000000457	-0.00426665	0.0652909	0.947897	0.966283	SCYL3
ENSG00000196743	0.0033881	0.0521934	0.948242	0.966589	GM2A
ENSG00000230521	0.0100912	0.155607	0.948293	0.96659	AL645929.1
ENSG00000146005	0.00608995	0.093982	0.948334	0.96659	PSD2
ENSG00000258603	0.0062292	0.0962973	0.948423	0.966626	AC005225.2
ENSG00000278156	-0.00358517	0.055509	0.948503	0.966626	TSC22D1-AS1
ENSG00000206560	0.00341727	0.0529346	0.948527	0.966626	ANKRD28
ENSG00000214706	0.00344571	0.0533991	0.94855	0.966626	IFRD2
ENSG00000151725	-0.00452928	0.0702986	0.948629	0.96666	CENPU
ENSG00000274276	-0.0179283	0.279199	0.9488	0.966789	CBSL
ENSG00000225891	0.00557028	0.0871401	0.949031	0.966979	AL513365.2
ENSG00000265018	-0.0124956	0.196761	0.949363	0.96727	AGAP12P
ENSG00000090889	-0.00779013	0.123486	0.949699	0.967566	KIF4A
ENSG00000099974	0.00458627	0.0728082	0.949774	0.967597	DDTL
ENSG00000135744	0.00337542	0.0536824	0.949864	0.967605	AGT
ENSG00000230042	0.0069947	0.111262	0.949872	0.967605	AK3P3
ENSG00000115523	-0.0107698	0.17181	0.950018	0.967666	GNLY
ENSG00000012048	0.00512624	0.081786	0.950022	0.967666	BRCA1
ENSG00000278829	0.00854092	0.137912	0.950618	0.968227	AC099811.5
ENSG00000239961	-0.0165849	0.269163	0.950868	0.968435	LILRA4
ENSG00000168970	0.00677146	0.11	0.950914	0.968436	JMJD7-PLA2G4B
ENSG00000156239	-0.00507568	0.083193	0.951351	0.968834	N6AMT1
ENSG00000100368	-0.00998459	0.164132	0.951493	0.968897	CSF2RB
ENSG00000177234	0.0165907	0.272958	0.951533	0.968897	LINC01561
ENSG00000237863	0.0124109	0.204252	0.951548	0.968897	AL035425.1
ENSG00000100987	0.00527715	0.0870929	0.951684	0.968989	VSX1
ENSG00000151468	-0.00718949	0.120729	0.952514	0.969787	CCDC3
ENSG00000156603	-0.00309007	0.0521188	0.952722	0.969947	MED19
ENSG00000152953	-0.00589463	0.0995042	0.952761	0.969947	STK32B
ENSG00000123977	0.0231518	0.39256	0.952971	0.970114	DAW1
ENSG00000183020	0.0029797	0.0507479	0.953179	0.970246	AP2A2
ENSG00000160392	-0.00280801	0.047836	0.95319	0.970246	C19orf47
ENSG00000279320	-0.00701213	0.119708	0.953289	0.9703	AC069528.2
ENSG00000125703	0.00314652	0.053875	0.953427	0.970313	ATG4C
ENSG00000112218	0.0112582	0.192917	0.953464	0.970313	GPR63
ENSG00000116774	0.00929693	0.159402	0.953491	0.970313	OLFML3
ENSG00000100442	0.00367571	0.0630718	0.953527	0.970313	FKBP3
ENSG00000259881	-0.00859148	0.147474	0.953543	0.970313	AC092384.2
ENSG00000243609	-0.0119617	0.205513	0.953586	0.970313	RPS2P44
ENSG00000271855	-0.00540954	0.0930083	0.95362	0.970313	AC073195.1
ENSG00000187498	0.00871194	0.149966	0.953675	0.970323	COL4A1
ENSG00000140691	-0.00415536	0.0718031	0.953851	0.970456	ARMC5
ENSG00000166592	0.0165526	0.287148	0.954032	0.970594	RRAD
ENSG00000242551	-0.00927346	0.161355	0.954169	0.970687	POU5F1P6
ENSG00000271500	-0.00973872	0.16966	0.954226	0.970699	AC005183.1
ENSG00000242372	0.00304341	0.053309	0.954474	0.970905	EIF6
ENSG00000127580	0.00371261	0.0651445	0.954553	0.970939	WDR24
ENSG00000248746	-0.00767043	0.134866	0.954645	0.970987	ACTN3
ENSG00000178440	-0.00429505	0.0759867	0.954925	0.971225	TIMM23B-AGAP6
ENSG00000152104	-0.00620606	0.110215	0.955096	0.971353	PTPN14
ENSG00000130699	-0.00348293	0.0620332	0.955225	0.971439	TAF4
ENSG00000069431	-0.0082197	0.146593	0.955285	0.971453	ABCC9
ENSG00000100429	-0.00654772	0.117433	0.955535	0.971661	HDAC10
ENSG00000163904	0.00131938	0.0237818	0.955757	0.971795	SENP2
ENSG00000279764	-0.0122596	0.220979	0.955757	0.971795	AC009102.3
ENSG00000132793	-0.00819967	0.147974	0.95581	0.971802	LPIN3
ENSG00000118690	0.00478407	0.0870908	0.956193	0.972112	ARMC2
ENSG00000124257	0.00417963	0.0761104	0.956206	0.972112	NEURL2
ENSG00000272744	0.00803781	0.147023	0.956401	0.972265	AC107214.2
ENSG00000073849	-0.00661365	0.121832	0.956708	0.97253	ST6GAL1
ENSG00000151655	0.0038445	0.0709822	0.956807	0.972584	ITIH2
ENSG00000117533	0.00335456	0.0622478	0.957023	0.972758	VAMP4
ENSG00000253816	0.00769745	0.143456	0.957208	0.9729	AC138866.1
ENSG00000286163	-0.0246962	0.461657	0.957338	0.972986	AC002377.1
ENSG00000095209	-0.00368655	0.0692731	0.957558	0.973138	TMEM38B
ENSG00000196597	0.00427543	0.0803862	0.957584	0.973138	ZNF782
ENSG00000114503	-0.00180289	0.0339562	0.957657	0.973138	NCBP2
ENSG00000240244	0.00814471	0.153446	0.957669	0.973138	GAPDHP33
ENSG00000249042	0.00332232	0.0629006	0.957876	0.973259	AC008771.1
ENSG00000164916	-0.00268992	0.0509458	0.957892	0.973259	FOXK1
ENSG00000205930	0.00365584	0.0692956	0.957925	0.973259	C21orf62-AS1
ENSG00000043462	0.00643472	0.122492	0.958105	0.973395	LCP2
ENSG00000147144	-0.0045111	0.0875332	0.958899	0.974155	CCDC120
ENSG00000286193	0.0038103	0.0740723	0.958975	0.974186	AC025449.2
ENSG00000005020	0.0042196	0.0823909	0.959155	0.974323	SKAP2
ENSG00000000003	0.00563678	0.110679	0.959382	0.974508	TSPAN6
ENSG00000136048	0.00460722	0.0907334	0.959503	0.974584	DRAM1
ENSG00000281538	-0.0040072	0.0794422	0.95977	0.974806	AC254562.3
ENSG00000002834	-0.00221428	0.0439443	0.959813	0.974806	LASP1
ENSG00000166856	-0.00696376	0.140444	0.960454	0.975411	GPR182
ENSG00000263843	-0.00446003	0.0901326	0.960534	0.975447	AC022211.2
ENSG00000198689	-0.00291132	0.0590398	0.960671	0.975539	SLC9A6
ENSG00000196998	0.00355399	0.0723495	0.960822	0.975617	WDR45
ENSG00000278238	-0.00482156	0.0981975	0.960839	0.975617	AL359513.1
ENSG00000272158	0.00526287	0.107549	0.960971	0.975705	AL139022.2
ENSG00000255081	0.0185616	0.382459	0.961292	0.975984	AP003168.2
ENSG00000286000	0.00566514	0.117348	0.961496	0.976145	AC234775.4
ENSG00000256637	-0.0658634	1.37619	0.961829	0.976436	LINC01965
ENSG00000179776	-0.0053844	0.112944	0.961977	0.97654	CDH5
ENSG00000279738	-0.00404073	0.0849904	0.96208	0.976599	AL022311.1
ENSG00000250031	-0.0060166	0.126728	0.962133	0.976607	AC009927.1
ENSG00000253910	-0.00616899	0.130381	0.962262	0.976691	PCDHGB2
ENSG00000251143	-0.00521083	0.11064	0.962436	0.97681	AP002490.1
ENSG00000196588	-0.00257093	0.0546385	0.962471	0.97681	MRTFA
ENSG00000124767	0.00234144	0.0498746	0.962556	0.976816	GLO1
ENSG00000115616	-0.00443952	0.0949024	0.962689	0.976816	SLC9A2
ENSG00000201772	0.00435032	0.0930304	0.962703	0.976816	SNORA5C
ENSG00000101986	0.00419659	0.0898685	0.962755	0.976816	ABCD1
ENSG00000259251	-0.00517885	0.111026	0.962796	0.976816	AC104590.1
ENSG00000129675	0.00511352	0.109734	0.962833	0.976816	ARHGEF6
ENSG00000143753	0.00204926	0.0439765	0.962833	0.976816	DEGS1
ENSG00000138670	0.00656442	0.141004	0.962868	0.976816	RASGEF1B
ENSG00000184368	0.00337509	0.0725361	0.962888	0.976816	MAP7D2
ENSG00000076864	-0.00323529	0.0697373	0.962997	0.976881	RAP1GAP
ENSG00000117477	0.00346054	0.07476	0.96308	0.976904	CCDC181
ENSG00000136875	0.0018436	0.0398618	0.963111	0.976904	PRPF4
ENSG00000129562	-0.00326454	0.0709266	0.963289	0.977038	DAD1
ENSG00000147905	-0.00182045	0.0396162	0.963348	0.977052	ZCCHC7
ENSG00000285696	-0.00518797	0.113143	0.963427	0.977086	AP002433.2
ENSG00000149531	-0.00573757	0.12627	0.963757	0.977276	FRG1BP
ENSG00000150471	-0.00370547	0.0816041	0.963782	0.977276	ADGRL3
ENSG00000100938	-0.00150637	0.0331796	0.963788	0.977276	GMPR2
ENSG00000286733	0.00928766	0.204713	0.963813	0.977276	AC090164.5
ENSG00000169710	0.00404877	0.0893161	0.963844	0.977276	FASN
ENSG00000248213	0.00525093	0.116212	0.96396	0.977348	CICP16
ENSG00000230715	0.00428299	0.0949809	0.964033	0.977348	AC018638.2
ENSG00000065989	-0.00245595	0.0544929	0.964052	0.977348	PDE4A
ENSG00000179057	-0.0035249	0.0783617	0.964121	0.977372	IGSF22
ENSG00000286285	0.0097479	0.218236	0.964373	0.977581	AL138778.1
ENSG00000160999	0.00471349	0.105738	0.964444	0.977607	SH2B2
ENSG00000106049	0.00205875	0.0463868	0.9646	0.97765	HIBADH
ENSG00000101413	-0.00201289	0.0453763	0.964618	0.97765	RPRD1B
ENSG00000105698	-0.0026285	0.0592652	0.964624	0.97765	USF2
ENSG00000233087	-0.00626535	0.141504	0.964684	0.977664	RAB6D
ENSG00000269439	-0.00395333	0.0895777	0.964798	0.977734	AC010618.3
ENSG00000231252	0.00533648	0.121387	0.964934	0.977823	AC099792.1
ENSG00000004660	-0.00240093	0.05469	0.964983	0.977823	CAMKK1
ENSG00000072518	0.00263635	0.0601276	0.965027	0.977823	MARK2
ENSG00000131435	0.00690045	0.157566	0.965069	0.977823	PDLIM4
ENSG00000137221	-0.00267244	0.061248	0.965197	0.977906	TJAP1
ENSG00000141854	0.00409854	0.0942825	0.965326	0.977991	MISP3
ENSG00000263485	-0.141083	3.27591	0.965648	0.978271	AC004147.1
ENSG00000213859	-0.00298457	0.0696856	0.965838	0.97837	KCTD11
ENSG00000279792	-0.00247773	0.0578624	0.965844	0.97837	AC015909.5
ENSG00000152315	0.00757931	0.177374	0.965916	0.97837	KCNK13
ENSG00000227811	0.0057172	0.133846	0.965929	0.97837	INKA2-AS1
ENSG00000253457	-0.00354978	0.0835688	0.966118	0.97847	SMIM18
ENSG00000100711	-0.00247761	0.05833	0.96612	0.97847	ZFYVE21
ENSG00000100804	-0.00222351	0.0528815	0.966461	0.97877	PSMB5
ENSG00000196365	-0.00212569	0.0509392	0.966714	0.97898	LONP1
ENSG00000156587	-0.00209175	0.0504662	0.966938	0.979161	UBE2L6
ENSG00000075413	-0.00200728	0.0487348	0.967146	0.97931	MARK3
ENSG00000106399	0.00351153	0.0853377	0.967177	0.97931	RPA3
ENSG00000167755	-0.00664849	0.162246	0.967314	0.979402	KLK6
ENSG00000226632	-0.00573674	0.140973	0.96754	0.979584	UBE2V1P1
ENSG00000215417	-0.0063905	0.157867	0.96771	0.979677	MIR17HG
ENSG00000196104	0.00474711	0.117317	0.967723	0.979677	SPOCK3
ENSG00000157890	-0.00250533	0.0622169	0.96788	0.979789	MEGF11
ENSG00000258674	0.0070063	0.177332	0.968484	0.980355	AC011448.1
ENSG00000185088	0.00233305	0.0592624	0.968597	0.980422	RPS27L
ENSG00000111885	-0.00528826	0.134547	0.968648	0.980428	MAN1A1
ENSG00000256564	-0.00943024	0.240672	0.968744	0.980479	AC007552.2
ENSG00000152558	-0.00385492	0.098609	0.968816	0.980505	TMEM123
ENSG00000008710	-0.00374123	0.0962477	0.968993	0.980638	PKD1
ENSG00000286610	-0.126533	3.27591	0.969189	0.98079	AL356433.1
ENSG00000126218	0.0030114	0.0784437	0.969377	0.980933	F10
ENSG00000140398	-0.00266089	0.0694416	0.969434	0.980933	NEIL1
ENSG00000128641	0.00411792	0.107588	0.969469	0.980933	MYO1B
ENSG00000167658	-0.00202003	0.0533322	0.969786	0.981165	EEF2
ENSG00000187546	-0.0067144	0.177287	0.969789	0.981165	AGMO
ENSG00000122986	-0.00435482	0.115296	0.969871	0.981201	HVCN1
ENSG00000166523	0.00817315	0.218424	0.970151	0.981438	CLEC4E
ENSG00000214189	0.00315677	0.0845852	0.970229	0.981471	ZNF788P
ENSG00000228251	-0.00404496	0.108955	0.970385	0.981582	AC012442.1
ENSG00000106013	0.00456106	0.123426	0.970522	0.981631	ANKRD7
ENSG00000026036	0.00451714	0.122364	0.970552	0.981631	RTEL1-TNFRSF6B
ENSG00000214826	0.00630752	0.17097	0.970571	0.981631	DDX12P
ENSG00000146858	0.00549302	0.150847	0.970952	0.98197	ZC3HAV1L
ENSG00000184281	-0.00284989	0.0786457	0.971093	0.982061	TSSC4
ENSG00000095059	0.00370505	0.102538	0.971176	0.982061	DHPS
ENSG00000286233	0.00575777	0.159366	0.971179	0.982061	AC087885.1
ENSG00000087302	-0.00164272	0.0456258	0.971279	0.982064	RTRAF
ENSG00000156504	0.00128455	0.0356781	0.971279	0.982064	FAM122B
ENSG00000183486	0.00718309	0.199955	0.971343	0.982064	MX2
ENSG00000169436	-0.00449795	0.125309	0.971366	0.982064	COL22A1
ENSG00000163683	0.00284297	0.0802859	0.971752	0.982373	SMIM14
ENSG00000091129	-0.00269308	0.0760835	0.971764	0.982373	NRCAM
ENSG00000284610	-0.00427488	0.121575	0.97195	0.982515	AC107918.4
ENSG00000151611	-0.00193083	0.0552717	0.972133	0.98259	MMAA
ENSG00000167904	-0.00135689	0.0388729	0.972155	0.98259	TMEM68
ENSG00000287225	0.00479601	0.137436	0.972162	0.98259	Z84468.2
ENSG00000258701	-0.00399335	0.114911	0.972278	0.98266	LINC00638
ENSG00000272008	0.00430184	0.12469	0.972478	0.982816	AL139274.2
ENSG00000075240	0.00177364	0.0516434	0.972603	0.982896	GRAMD4
ENSG00000158079	0.00180466	0.0527053	0.972685	0.982933	PTPDC1
ENSG00000281708	-0.00654314	0.192896	0.97294	0.983111	ERC2-IT1
ENSG00000132669	-0.00322132	0.0950138	0.972954	0.983111	RIN2
ENSG00000214078	-0.00260384	0.077431	0.973174	0.983287	CPNE1
ENSG00000153896	-0.0015899	0.0478063	0.97347	0.983518	ZNF599
ENSG00000090273	0.00280335	0.0845892	0.973562	0.983518	NUDC
ENSG00000227398	0.0012647	0.0381952	0.973586	0.983518	KIF9-AS1
ENSG00000145088	0.00262983	0.0794429	0.973592	0.983518	EAF2
ENSG00000104611	-0.00353108	0.106844	0.973636	0.983518	SH2D4A
ENSG00000174628	-0.00200526	0.0608444	0.973709	0.983518	IQCK
ENSG00000122218	0.00159306	0.0483655	0.973724	0.983518	COPA
ENSG00000273344	-0.00230368	0.0701793	0.973814	0.983528	PAXIP1-AS1
ENSG00000119862	0.00218183	0.0664999	0.973827	0.983528	LGALSL
ENSG00000270392	0.00361008	0.111198	0.974101	0.983759	PFN1P2
ENSG00000181215	-0.00466571	0.144238	0.974195	0.983767	C4orf50
ENSG00000196436	0.0100845	0.31182	0.9742	0.983767	NPIPB15
ENSG00000119912	-0.00105987	0.0328692	0.974277	0.983786	IDE
ENSG00000276231	-0.00518647	0.161308	0.97435	0.983786	PIK3R6
ENSG00000261286	0.00365527	0.113716	0.974357	0.983786	ATP2C2-AS1
ENSG00000236540	-0.00268661	0.0837954	0.974423	0.983806	AC006547.1
ENSG00000079335	0.00383721	0.120802	0.97466	0.983948	CDC14A
ENSG00000113209	-0.00269892	0.0849824	0.974665	0.983948	PCDHB5
ENSG00000254556	0.0052621	0.165932	0.974701	0.983948	AF131215.2
ENSG00000106733	0.00216406	0.0691413	0.975031	0.984234	NMRK1
ENSG00000165863	0.00441165	0.141286	0.97509	0.984247	C10orf82
ENSG00000185008	0.00471076	0.15205	0.975284	0.984393	ROBO2
ENSG00000122641	-0.00367015	0.118748	0.975344	0.984393	INHBA
ENSG00000187957	0.00331594	0.107416	0.975373	0.984393	DNER
ENSG00000281530	0.00419458	0.136373	0.975462	0.984421	AC004461.2
ENSG00000113946	-0.0077004	0.250661	0.975493	0.984421	CLDN16
ENSG00000237862	0.00720299	0.235006	0.975548	0.984431	Z94160.1
ENSG00000120907	-0.00547561	0.179235	0.975628	0.984465	ADRA1A
ENSG00000272940	0.00268544	0.0887483	0.97586	0.984566	U62317.3
ENSG00000279202	-0.00762565	0.25234	0.975892	0.984566	AC130448.1
ENSG00000251410	0.00774973	0.256677	0.975914	0.984566	AC007106.1
ENSG00000259462	0.00329496	0.109188	0.975926	0.984566	CPEB1-AS1
ENSG00000143801	-0.00156856	0.0520486	0.975958	0.984566	PSEN2
ENSG00000239300	-0.00232165	0.0772147	0.976013	0.984575	AC080162.1
ENSG00000102858	-0.00211038	0.0704691	0.976109	0.984625	MGRN1
ENSG00000143126	0.00202688	0.0679632	0.976208	0.984633	CELSR2
ENSG00000230082	0.00285575	0.0957612	0.976209	0.984633	PRRT3-AS1
ENSG00000123560	-0.00489623	0.16496	0.976321	0.9847	PLP1
ENSG00000140320	-0.00163317	0.055341	0.976457	0.98479	BAHD1
ENSG00000278492	0.00247824	0.0845363	0.976613	0.984865	AC006213.5
ENSG00000284266	0.00489133	0.166922	0.976623	0.984865	MIR4534
ENSG00000260032	0.00125388	0.0431846	0.976836	0.985033	NORAD
ENSG00000101384	0.00304458	0.106176	0.977124	0.985219	JAG1
ENSG00000249129	0.00321746	0.112226	0.977128	0.985219	SUDS3P1
ENSG00000111678	-0.00257746	0.0900202	0.977158	0.985219	C12orf57
ENSG00000224689	-0.00519647	0.182281	0.977257	0.985272	ZNF812P
ENSG00000137460	0.0031216	0.111389	0.977643	0.985584	FHDC1
ENSG00000113594	-0.00301418	0.107632	0.977658	0.985584	LIFR
ENSG00000196453	0.00141361	0.0506472	0.977733	0.985613	ZNF777
ENSG00000006283	0.00477293	0.172819	0.977967	0.985802	CACNA1G
ENSG00000075884	0.00424781	0.156856	0.978395	0.986187	ARHGAP15
ENSG00000119421	-0.00171043	0.0639965	0.978678	0.986425	NDUFA8
ENSG00000089060	-0.0018121	0.0681327	0.978781	0.986483	SLC8B1
ENSG00000095627	0.00484616	0.183432	0.978923	0.986579	TDRD1
ENSG00000254909	-0.00252567	0.0965661	0.979134	0.986722	AP003392.2
ENSG00000286681	-0.00260248	0.0996141	0.979157	0.986722	AF235103.3
ENSG00000141506	-0.00395942	0.153509	0.979423	0.986943	PIK3R5
ENSG00000273350	-0.00244851	0.0952203	0.979485	0.98696	AC004832.5
ENSG00000224153	-0.00376925	0.147546	0.979619	0.987049	LINC02054
ENSG00000149922	0.00302035	0.119699	0.979869	0.987254	TBX6
ENSG00000220515	-0.0271261	1.08079	0.979976	0.987303	PGAM1P10
ENSG00000286230	-0.00449251	0.179294	0.98001	0.987303	AC010327.7
ENSG00000287475	0.00374535	0.150725	0.980176	0.987423	AL844892.2
ENSG00000168476	-0.0016665	0.0683365	0.980544	0.987748	REEP4
ENSG00000256060	0.00131873	0.0544873	0.980691	0.987849	TRAPPC2B
ENSG00000274251	0.00417544	0.173343	0.980783	0.987855	AP003419.2
ENSG00000079739	-0.00126062	0.0523533	0.980789	0.987855	PGM1
ENSG00000287043	0.00444362	0.186289	0.98097	0.98799	AL392083.2
ENSG00000136754	0.00108736	0.0469997	0.981542	0.988521	ABI1
ENSG00000141570	0.00208421	0.0906963	0.981666	0.988536	CBX8
ENSG00000234327	0.00174732	0.0761421	0.981692	0.988536	AC012146.1
ENSG00000143891	0.00241569	0.105331	0.981703	0.988536	GALM
ENSG00000144847	-0.00252786	0.110462	0.981742	0.988536	IGSF11
ENSG00000214013	0.00159016	0.070175	0.981922	0.988633	GANC
ENSG00000237994	0.0114868	0.507195	0.981931	0.988633	AC003659.1
ENSG00000105229	0.0016675	0.0739309	0.982005	0.988661	PIAS4
ENSG00000131724	0.00248405	0.11074	0.982104	0.988703	IL13RA1
ENSG00000287978	0.00277591	0.123998	0.982139	0.988703	AC245407.2
ENSG00000132661	0.00181361	0.0812395	0.982189	0.988707	NXT1
ENSG00000238086	-0.00328788	0.15364	0.982927	0.989402	PPP1R26P1
ENSG00000134202	-0.00193555	0.0910627	0.983042	0.989447	GSTM3
ENSG00000225282	-0.00563847	0.265609	0.983063	0.989447	AP000350.2
ENSG00000111581	-0.000971914	0.0460299	0.983154	0.989492	NUP107
ENSG00000005379	-0.0012744	0.0612761	0.983407	0.989644	TSPOAP1
ENSG00000106799	-0.00103257	0.0496958	0.983423	0.989644	TGFBR1
ENSG00000118096	-0.000825379	0.0397795	0.983446	0.989644	IFT46
ENSG00000114656	-0.00175931	0.0850177	0.98349	0.989644	KIAA1257
ENSG00000119185	-0.00125569	0.0610456	0.983589	0.989696	ITGB1BP1
ENSG00000254440	-0.00258388	0.12604	0.983644	0.989705	PBOV1
ENSG00000004799	-0.00367314	0.180488	0.983763	0.989779	PDK4
ENSG00000136235	0.00316898	0.156164	0.98381	0.989779	GPNMB
ENSG00000243199	0.00186803	0.0923593	0.983863	0.989782	AC115223.1
ENSG00000243431	-0.00143133	0.0709514	0.983905	0.989782	RPL5P30
ENSG00000166946	0.000737672	0.0370947	0.984134	0.989966	CCNDBP1
ENSG00000260318	0.00230109	0.116171	0.984197	0.989982	COX6CP1
ENSG00000182107	-0.00445441	0.228379	0.984439	0.990179	TMEM30B
ENSG00000147654	0.000821993	0.0423098	0.9845	0.990194	EBAG9
ENSG00000137573	0.00332294	0.171941	0.984581	0.990229	SULF1
ENSG00000158163	-0.00114816	0.0600265	0.984739	0.990342	DZIP1L
ENSG00000115128	-0.00118655	0.064396	0.985299	0.990858	SF3B6
ENSG00000103018	0.000962128	0.0526026	0.985407	0.990906	CYB5B
ENSG00000148120	0.00121784	0.0667311	0.985439	0.990906	AOPEP
ENSG00000144452	-0.0034458	0.192876	0.985746	0.991087	ABCA12
ENSG00000268388	-0.00247749	0.139099	0.98579	0.991087	FENDRR
ENSG00000170638	0.00126837	0.0714402	0.985835	0.991087	TRABD
ENSG00000135541	-0.0012568	0.0709041	0.985858	0.991087	AHI1
ENSG00000084734	0.00137716	0.0777327	0.985865	0.991087	GCKR
ENSG00000177181	-0.0013948	0.0789119	0.985898	0.991087	RIMKLA
ENSG00000259926	0.00269095	0.156616	0.986292	0.991436	AC007342.1
ENSG00000179038	-0.00226191	0.136005	0.986731	0.991805	AP001885.1
ENSG00000122970	-0.000895344	0.0539168	0.986751	0.991805	IFT81
ENSG00000286971	-0.00266256	0.16161	0.986855	0.991863	AC012508.3
ENSG00000184207	0.00101141	0.0634044	0.987273	0.992236	PGP
ENSG00000105329	-0.00142019	0.0903163	0.987454	0.992372	TGFB1
ENSG00000133275	-0.00106417	0.0682408	0.987558	0.992385	CSNK1G2
ENSG00000159479	0.000612436	0.0392789	0.98756	0.992385	MED8
ENSG00000152818	-0.00152926	0.099569	0.987746	0.992516	UTRN
ENSG00000039068	-0.00276975	0.180878	0.987783	0.992516	CDH1
ENSG00000114354	-0.000511796	0.033849	0.987936	0.992623	TFG
ENSG00000066455	-0.000625468	0.0420391	0.988129	0.992771	GOLGA5
ENSG00000279822	0.00143242	0.097771	0.988311	0.992904	AC016397.2
ENSG00000117586	-0.000806957	0.0554828	0.988396	0.992904	TNFSF4
ENSG00000249937	0.00261113	0.179617	0.988401	0.992904	LINC02223
ENSG00000060688	0.000542976	0.0378658	0.988559	0.993016	SNRNP40
ENSG00000224738	0.00102315	0.0717052	0.988616	0.993026	AC099850.1
ENSG00000117614	-0.000638287	0.045253	0.988746	0.993111	SYF2
ENSG00000282851	0.00206165	0.147721	0.988865	0.993146	BISPR
ENSG00000287168	0.00147405	0.105707	0.988874	0.993146	AL512625.3
ENSG00000267898	0.00180549	0.132276	0.98911	0.993328	AC026803.2
ENSG00000176884	-0.000998047	0.0733803	0.989148	0.993328	GRIN1
ENSG00000127957	0.00071265	0.0532436	0.989321	0.993454	PMS2P3
ENSG00000286596	0.0033379	0.250711	0.989377	0.993465	AC098595.1
ENSG00000172115	0.000932676	0.0706681	0.98947	0.99349	CYCS
ENSG00000062716	-0.000728508	0.0555618	0.989539	0.99349	VMP1
ENSG00000227835	0.00137202	0.104671	0.989542	0.99349	CARM1P1
ENSG00000139292	-0.001769	0.13579	0.989606	0.993507	LGR5
ENSG00000251455	0.0014722	0.114665	0.989756	0.993612	AC092611.1
ENSG00000235944	-0.000721115	0.0568663	0.989882	0.993692	ZNF815P
ENSG00000198298	-0.000812314	0.0648373	0.990004	0.993767	ZNF485
ENSG00000279078	0.00149082	0.120523	0.990131	0.993848	SND1-IT1
ENSG00000134250	0.00163577	0.140317	0.990699	0.994301	NOTCH2
ENSG00000279170	0.000607214	0.0521383	0.990708	0.994301	TSTD3
ENSG00000196639	-0.00249995	0.214975	0.990722	0.994301	HRH1
ENSG00000267430	0.00138669	0.120752	0.990837	0.994371	AC036176.2
ENSG00000112425	-0.000669511	0.060308	0.991142	0.99463	EPM2A
ENSG00000261404	0.00108856	0.100174	0.99133	0.994771	AC138627.1
ENSG00000287966	0.00145072	0.137314	0.991571	0.994954	AL590062.1
ENSG00000101882	-0.000358152	0.0340398	0.991605	0.994954	NKAP
ENSG00000089818	0.000536372	0.0521865	0.9918	0.995075	NECAP1
ENSG00000275029	0.00126631	0.1235	0.991819	0.995075	HMGB1P24
ENSG00000241717	0.00251687	0.24716	0.991875	0.995085	VWFP1
ENSG00000174125	-0.0017484	0.177301	0.992132	0.995289	TLR1
ENSG00000180347	0.002178	0.222951	0.992206	0.995289	ITPRID1
ENSG00000135951	-0.00040337	0.0413966	0.992226	0.995289	TSGA10
ENSG00000279179	-0.00103565	0.106828	0.992265	0.995289	AL662907.2
ENSG00000182670	-0.000492573	0.0514873	0.992367	0.995334	TTC3
ENSG00000255384	0.00105133	0.111014	0.992444	0.995334	AP001267.2
ENSG00000230701	0.00142404	0.150474	0.992449	0.995334	FBXW4P1
ENSG00000163864	0.000549319	0.060259	0.992727	0.995555	NMNAT3
ENSG00000104231	0.000539872	0.0595135	0.992762	0.995555	ZFAND1
ENSG00000182326	0.00120108	0.136132	0.99296	0.995632	C1S
ENSG00000204301	-0.000798236	0.0905356	0.992965	0.995632	NOTCH4
ENSG00000153774	0.00054177	0.0621004	0.993039	0.995632	CFDP1
ENSG00000129250	-0.000948038	0.109005	0.993061	0.995632	KIF1C
ENSG00000286340	0.000542429	0.0625313	0.993079	0.995632	AL356776.2
ENSG00000232564	-0.00140342	0.163715	0.99316	0.995632	MRTFA-AS1
ENSG00000137309	0.000578163	0.0678084	0.993197	0.995632	HMGA1
ENSG00000122591	-0.000839578	0.0986824	0.993212	0.995632	FAM126A
ENSG00000155324	0.000988347	0.117316	0.993278	0.995652	GRAMD2B
ENSG00000102452	-0.000477701	0.058441	0.993478	0.995806	NALCN
ENSG00000019549	0.000830967	0.104937	0.993682	0.995956	SNAI2
ENSG00000272944	0.00150584	0.191345	0.993721	0.995956	AC079834.2
ENSG00000074800	0.000548893	0.0716099	0.993884	0.996033	ENO1
ENSG00000196954	-0.000896714	0.117117	0.993891	0.996033	CASP4
ENSG00000185436	-0.000498566	0.0658876	0.993963	0.996058	IFNLR1
ENSG00000177971	-0.000454013	0.060816	0.994044	0.996093	IMP3
ENSG00000124749	-0.00190783	0.26761	0.994312	0.996315	COL21A1
ENSG00000111788	0.00187407	0.268514	0.994431	0.996358	AC009533.1
ENSG00000166960	-0.00216557	0.311214	0.994448	0.996358	CCDC178
ENSG00000115415	-0.00063213	0.0949825	0.99469	0.996554	STAT1
ENSG00000066230	-0.000596973	0.0915916	0.9948	0.996617	SLC9A3
ENSG00000279744	-0.000632582	0.101516	0.995028	0.996799	AC132938.5
ENSG00000198056	-0.00046214	0.0801407	0.995399	0.997124	PRIM1
ENSG00000267568	-0.000915357	0.166493	0.995613	0.997292	AC016168.2
ENSG00000129925	0.000347443	0.0730393	0.996205	0.997806	TMEM8A
ENSG00000110446	-0.000470695	0.0993426	0.99622	0.997806	SLC15A3
ENSG00000205622	0.000871879	0.206285	0.996628	0.998168	AP001042.1
ENSG00000170469	-0.000221432	0.0536559	0.996707	0.998169	SPATA24
ENSG00000237732	0.000486984	0.119889	0.996759	0.998169	CT75
ENSG00000228828	0.000553768	0.136804	0.99677	0.998169	TLK2P2
ENSG00000196843	0.000536265	0.134386	0.996816	0.998169	ARID5A
ENSG00000164683	0.000211492	0.054286	0.996892	0.998198	HEY1
ENSG00000226711	-0.000180122	0.0528609	0.997281	0.998528	FAM66C
ENSG00000233860	-0.00045222	0.138044	0.997386	0.998528	AC107072.2
ENSG00000133488	-0.000554952	0.170617	0.997405	0.998528	SEC14L4
ENSG00000138814	0.000188279	0.0585613	0.997435	0.998528	PPP3CA
ENSG00000271659	0.000307605	0.0964091	0.997454	0.998528	AL161729.4
ENSG00000108262	0.000198522	0.0649022	0.997559	0.998544	GIT1
ENSG00000153976	0.000957364	0.317323	0.997593	0.998544	HS3ST3A1
ENSG00000082074	-0.000600463	0.200474	0.99761	0.998544	FYB1
ENSG00000144711	-0.000106263	0.0387496	0.997812	0.998699	IQSEC1
ENSG00000263847	0.000278779	0.106665	0.997915	0.998755	AP005899.1
ENSG00000230267	-0.000529261	0.208379	0.997973	0.998767	HERC2P4
ENSG00000120889	-0.000247905	0.106662	0.998146	0.998893	TNFRSF10B
ENSG00000233554	-0.000197832	0.0918387	0.998281	0.998982	B4GALT1-AS1
ENSG00000105771	-0.000121959	0.0618336	0.998426	0.99908	SMG9
ENSG00000124562	0.000108065	0.0567089	0.99848	0.999087	SNRPC
ENSG00000276045	-0.000178592	0.0970189	0.998531	0.999092	ORAI1
ENSG00000095261	-7.68354e-05	0.046601	0.998684	0.99919	PSMD5
ENSG00000186369	-0.000221695	0.139741	0.998734	0.99919	LINC00643
ENSG00000177707	-0.000169035	0.109597	0.998769	0.99919	NECTIN3
ENSG00000197056	-7.31992e-05	0.0574254	0.998983	0.999357	ZMYM1
ENSG00000196074	-6.82926e-05	0.0590026	0.999076	0.999404	SYCP2
ENSG00000196159	9.25311e-05	0.120778	0.999389	0.999669	FAT4
ENSG00000159496	-6.34013e-05	0.147943	0.999658	0.999892	RGL4
ENSG00000151239	-1.3406e-05	0.0652222	0.999836	0.999984	TWF1
ENSG00000185158	7.74171e-06	0.0394486	0.999843	0.999984	LRRC37B
ENSG00000183077	3.80637e-06	0.0589134	0.999948	0.999986	AFMID
ENSG00000159733	-1.39743e-06	0.0658299	0.999983	0.999986	ZFYVE28
ENSG00000224593	-1.32376e-05	0.747902	0.999986	0.999986	AC092427.1

### Sheet: Supplementary_Data_2
Supplementary_Data_1	Differentially expressed genes, case/control MayoRNAseq (temporal cortex, age, sex, with APOE)
Ensembl_Gene_ID	log2FoldChange	SE	p_value	FDR_adj_p_value	Gene_symbol
ENSG00000168743	1.63482	0.14234	1.56351e-30	3.34436e-26	NPNT
ENSG00000106809	3.59646	0.341527	6.24763e-26	6.68184e-22	OGN
ENSG00000122176	2.04143	0.232951	1.89526e-18	1.35132e-14	FMOD
ENSG00000124107	3.00443	0.356523	3.54579e-17	1.89611e-13	SLPI
ENSG00000003989	1.55492	0.187967	1.31369e-16	5.61996e-13	SLC7A2
ENSG00000134294	1.02869	0.124701	1.59323e-16	5.67985e-13	SLC38A2
ENSG00000087116	1.03413	0.128175	7.13537e-16	2.18036e-12	ADAMTS2
ENSG00000127954	2.1994	0.28128	5.31342e-15	1.42067e-11	STEAP4
ENSG00000287689	2.15663	0.285708	4.40803e-14	1.03668e-10	AC009704.3
ENSG00000168542	1.90128	0.25239	4.95378e-14	1.03668e-10	COL3A1
ENSG00000112936	1.67595	0.222761	5.3312e-14	1.03668e-10	C7
ENSG00000178104	0.690497	0.0922624	7.20664e-14	1.19498e-10	PDE4DIP
ENSG00000096696	1.96725	0.262895	7.26265e-14	1.19498e-10	DSP
ENSG00000168079	2.86815	0.387881	1.42028e-13	2.16999e-10	SCARA5
ENSG00000182107	2.19092	0.304699	6.45802e-13	9.20914e-10	TMEM30B
ENSG00000164949	1.24813	0.175795	1.24816e-12	1.66863e-09	GEM
ENSG00000166482	1.13584	0.161157	1.81426e-12	2.28277e-09	MFAP4
ENSG00000183723	0.379733	0.0540149	2.063e-12	2.45153e-09	CMTM4
ENSG00000138061	1.52909	0.219093	2.96955e-12	3.31485e-09	CYP1B1
ENSG00000176692	1.93436	0.277402	3.09944e-12	3.31485e-09	FOXC2
ENSG00000152779	2.0789	0.299059	3.61498e-12	3.68212e-09	SLC16A12
ENSG00000163817	1.64225	0.236528	3.83393e-12	3.72763e-09	SLC6A20
ENSG00000255135	-0.464145	0.0669861	4.23904e-12	3.76714e-09	AP002360.1
ENSG00000149809	-0.533385	0.0769991	4.29366e-12	3.76714e-09	TM7SF2
ENSG00000287808	-0.714935	0.10326	4.40293e-12	3.76714e-09	AL355999.1
ENSG00000166535	1.00534	0.148498	1.28731e-11	1.05906e-08	A2ML1
ENSG00000188783	0.971724	0.144133	1.56392e-11	1.21914e-08	PRELP
ENSG00000251442	1.0922	0.162074	1.59589e-11	1.21914e-08	LINC01094
ENSG00000170439	1.04474	0.155411	1.78674e-11	1.31787e-08	METTL7B
ENSG00000197256	0.884855	0.13179	1.89164e-11	1.34874e-08	KANK2
ENSG00000205542	-0.416282	0.0626453	3.03108e-11	2.09145e-08	TMSB4X
ENSG00000163359	1.46927	0.221347	3.18248e-11	2.12729e-08	COL6A3
ENSG00000142494	1.64169	0.248291	3.79255e-11	2.44358e-08	SLC47A1
ENSG00000099937	1.70567	0.258106	3.88414e-11	2.44358e-08	SERPIND1
ENSG00000270021	-1.20218	0.182527	4.5085e-11	2.75533e-08	AC026691.1
ENSG00000270171	-1.06568	0.162107	4.89973e-11	2.91126e-08	AL359881.3
ENSG00000067113	0.453206	0.0692792	6.08115e-11	3.51556e-08	PLPP1
ENSG00000139354	0.753293	0.115421	6.7327e-11	3.7898e-08	GAS2L3
ENSG00000106351	0.488872	0.0750135	7.16699e-11	3.93082e-08	AGFG2
ENSG00000119681	0.697191	0.107188	7.8012e-11	4.17169e-08	LTBP2
ENSG00000114126	0.278486	0.0428606	8.16662e-11	4.26058e-08	TFDP2
ENSG00000148848	0.814859	0.126647	1.24215e-10	6.32608e-08	ADAM12
ENSG00000101213	-0.918135	0.144001	1.81893e-10	9.04813e-08	PTK6
ENSG00000237686	-0.869143	0.136723	2.05767e-10	1.00031e-07	AL109615.3
ENSG00000278266	-0.660774	0.104006	2.10863e-10	1.0023e-07	AC079949.2
ENSG00000177119	0.781804	0.12338	2.34994e-10	1.09272e-07	ANO6
ENSG00000100360	-0.402759	0.0636556	2.49733e-10	1.13655e-07	IFT27
ENSG00000164692	1.36528	0.216176	2.69142e-10	1.19937e-07	COL1A2
ENSG00000143772	0.769403	0.122523	3.39353e-10	1.48138e-07	ITPKB
ENSG00000084676	0.282238	0.0450506	3.73023e-10	1.59579e-07	NCOA1
ENSG00000173376	1.41905	0.227482	4.42946e-10	1.85777e-07	NDNF
ENSG00000117280	0.588783	0.0946151	4.8795e-10	2.00717e-07	RAB29
ENSG00000151632	0.899009	0.144566	5.01398e-10	2.02357e-07	AKR1C2
ENSG00000128298	-0.504989	0.0815216	5.84541e-10	2.31543e-07	BAIAP2L2
ENSG00000198743	0.938116	0.151694	6.2395e-10	2.4266e-07	SLC5A3
ENSG00000213694	0.879658	0.143245	8.20407e-10	3.13366e-07	S1PR3
ENSG00000081818	0.551015	0.0899282	8.93959e-10	3.3547e-07	PCDHB4
ENSG00000158186	0.628105	0.102703	9.61053e-10	3.5443e-07	MRAS
ENSG00000122507	0.298056	0.0487763	9.92085e-10	3.59673e-07	BBS9
ENSG00000197180	-0.470055	0.0772211	1.14948e-09	4.0409e-07	AC244090.1
ENSG00000188488	1.73128	0.284554	1.1709e-09	4.0409e-07	SERPINA5
ENSG00000257894	1.22761	0.201772	1.17128e-09	4.0409e-07	AC027288.3
ENSG00000092607	1.27522	0.209713	1.19594e-09	4.06049e-07	TBX15
ENSG00000241644	1.20911	0.199345	1.31631e-09	4.39935e-07	INMT
ENSG00000286755	-0.974205	0.160786	1.36965e-09	4.50721e-07	AC135893.1
ENSG00000168229	1.70227	0.281091	1.39614e-09	4.52477e-07	PTGDR
ENSG00000287910	-0.744862	0.123187	1.47944e-09	4.72318e-07	AC104024.4
ENSG00000170791	-0.324159	0.0536617	1.53362e-09	4.82412e-07	CHCHD7
ENSG00000011275	0.165155	0.0274065	1.67955e-09	5.2066e-07	RNF216
ENSG00000175575	-0.448536	0.0745545	1.78549e-09	5.45594e-07	PAAF1
ENSG00000198523	1.19978	0.199542	1.82496e-09	5.49802e-07	PLN
ENSG00000274220	-0.590104	0.0981844	1.8534e-09	5.50614e-07	AC009163.7
ENSG00000125534	-0.533146	0.0888677	1.98145e-09	5.80592e-07	PPDPF
ENSG00000066827	0.22288	0.0372807	2.25326e-09	6.51315e-07	ZFAT
ENSG00000185615	-0.864004	0.145053	2.57715e-09	7.30324e-07	PDIA2
ENSG00000159239	-0.728609	0.122378	2.6202e-09	7.30324e-07	AC005041.1
ENSG00000205929	1.15142	0.19341	2.62903e-09	7.30324e-07	C21orf62
ENSG00000065882	0.283193	0.0476056	2.70214e-09	7.4101e-07	TBC1D1
ENSG00000174939	-0.512522	0.0862273	2.78399e-09	7.53793e-07	ASPHD1
ENSG00000104415	0.899395	0.151544	2.94074e-09	7.77466e-07	CCN4
ENSG00000167792	-0.267128	0.0450113	2.94412e-09	7.77466e-07	NDUFV1
ENSG00000253250	0.701237	0.118307	3.08029e-09	7.95528e-07	C8orf88
ENSG00000196154	1.24525	0.210102	3.0869e-09	7.95528e-07	S100A4
ENSG00000177556	-0.339883	0.0573716	3.13754e-09	7.97654e-07	ATOX1
ENSG00000137413	0.254445	0.0429621	3.16973e-09	7.97654e-07	TAF8
ENSG00000186298	0.337669	0.0571373	3.42552e-09	8.52e-07	PPP1CC
ENSG00000094963	1.00319	0.170151	3.72756e-09	9.12472e-07	FMO2
ENSG00000106823	1.20393	0.20424	3.75397e-09	9.12472e-07	ECM2
ENSG00000113108	-0.305404	0.0518403	3.83318e-09	9.21256e-07	APBB3
ENSG00000197779	0.520589	0.08859	4.19323e-09	9.96592e-07	ZNF81
ENSG00000108821	1.40158	0.239928	5.16809e-09	1.20711e-06	COL1A1
ENSG00000275830	1.30471	0.223374	5.19186e-09	1.20711e-06	AL390755.1
ENSG00000107779	0.452114	0.0774975	5.41423e-09	1.24527e-06	BMPR1A
ENSG00000144810	1.21059	0.208315	6.19708e-09	1.41017e-06	COL8A1
ENSG00000115648	1.36522	0.235334	6.58322e-09	1.47385e-06	MLPH
ENSG00000076344	-0.623704	0.107527	6.61477e-09	1.47385e-06	RGS11
ENSG00000138798	0.687454	0.118696	6.96743e-09	1.53643e-06	EGF
ENSG00000135862	0.563998	0.097518	7.31494e-09	1.58016e-06	LAMC1
ENSG00000172296	1.50946	0.260996	7.31734e-09	1.58016e-06	SPTLC3
ENSG00000148704	-0.908497	0.157189	7.48541e-09	1.58016e-06	VAX1
ENSG00000164707	1.42546	0.246688	7.54242e-09	1.58016e-06	SLC13A4
ENSG00000154188	0.915447	0.158488	7.64469e-09	1.58016e-06	ANGPT1
ENSG00000128564	-1.23641	0.214185	7.80352e-09	1.58016e-06	VGF
ENSG00000145907	0.300301	0.0520279	7.83722e-09	1.58016e-06	G3BP1
ENSG00000173818	-0.240522	0.0416743	7.85857e-09	1.58016e-06	ENDOV
ENSG00000138722	1.51371	0.262292	7.87707e-09	1.58016e-06	MMRN1
ENSG00000261671	-0.64873	0.112452	7.97711e-09	1.58016e-06	AL158211.1
ENSG00000258539	-1.04412	0.180991	7.97835e-09	1.58016e-06	AC068896.1
ENSG00000113212	0.642507	0.111468	8.21277e-09	1.61166e-06	PCDHB7
ENSG00000142227	0.821461	0.142559	8.3003e-09	1.61403e-06	EMP3
ENSG00000160781	-0.950448	0.165111	8.59202e-09	1.65571e-06	PAQR6
ENSG00000167608	-0.57465	0.100009	9.1395e-09	1.74548e-06	TMC4
ENSG00000166483	0.674257	0.117549	9.69422e-09	1.83504e-06	WEE1
ENSG00000091436	0.484744	0.0847997	1.08839e-08	2.03491e-06	MAP3K20
ENSG00000259448	-0.54997	0.0962249	1.09404e-08	2.03491e-06	LINC02352
ENSG00000166426	1.18841	0.208144	1.1327e-08	2.08866e-06	CRABP1
ENSG00000175265	-0.504329	0.0883539	1.14275e-08	2.08918e-06	GOLGA8A
ENSG00000128274	0.895207	0.157031	1.19228e-08	2.15187e-06	A4GALT
ENSG00000149452	1.68351	0.295346	1.19716e-08	2.15187e-06	SLC22A8
ENSG00000230910	-0.433323	0.076092	1.23576e-08	2.20274e-06	AL391807.1
ENSG00000145041	0.241728	0.0424759	1.26335e-08	2.2333e-06	DCAF1
ENSG00000121897	-0.222757	0.0391889	1.31432e-08	2.29981e-06	LIAS
ENSG00000143970	0.379352	0.0667506	1.32247e-08	2.29981e-06	ASXL2
ENSG00000230461	-0.917308	0.161502	1.34805e-08	2.32539e-06	PROX1-AS1
ENSG00000170266	0.26804	0.0472668	1.42153e-08	2.43251e-06	GLB1
ENSG00000162520	0.696611	0.123061	1.50759e-08	2.55931e-06	SYNC
ENSG00000137509	0.514755	0.0910017	1.54457e-08	2.60144e-06	PRCP
ENSG00000269978	-0.84777	0.149958	1.57336e-08	2.62121e-06	AL359881.1
ENSG00000222044	-1.09382	0.193509	1.58081e-08	2.62121e-06	AL031587.1
ENSG00000165006	0.219088	0.0387856	1.61674e-08	2.66016e-06	UBAP1
ENSG00000159674	-0.882158	0.156695	1.80449e-08	2.94642e-06	SPON2
ENSG00000142449	-0.79215	0.14091	1.89103e-08	3.06434e-06	FBN3
ENSG00000286722	0.978238	0.174212	1.9633e-08	3.13496e-06	AC009244.2
ENSG00000262686	-0.547645	0.0975299	1.96393e-08	3.13496e-06	GLIS2-AS1
ENSG00000180447	1.02244	0.18215	1.9867e-08	3.13845e-06	GAS1
ENSG00000271780	-0.535664	0.0954431	1.99546e-08	3.13845e-06	AL118558.3
ENSG00000145863	-1.89126	0.337155	2.02931e-08	3.16839e-06	GABRA6
ENSG00000167513	-0.437796	0.0780921	2.06869e-08	3.18766e-06	CDT1
ENSG00000177311	0.362068	0.0645866	2.07146e-08	3.18766e-06	ZBTB38
ENSG00000011465	0.945957	0.168883	2.12823e-08	3.25163e-06	DCN
ENSG00000181195	-1.377	0.246183	2.22676e-08	3.37804e-06	PENK
ENSG00000171388	0.717267	0.128398	2.31997e-08	3.49466e-06	APLN
ENSG00000189007	-0.342652	0.0613521	2.33696e-08	3.49563e-06	ADAT2
ENSG00000261616	0.502945	0.0903093	2.56004e-08	3.79308e-06	AC036108.3
ENSG00000259366	0.683319	0.122714	2.57128e-08	3.79308e-06	AC108449.2
ENSG00000103888	1.02966	0.185006	2.61375e-08	3.82932e-06	CEMIP
ENSG00000164188	0.86601	0.155644	2.63592e-08	3.83118e-06	RANBP3L
ENSG00000134297	0.443649	0.0797491	2.65084e-08	3.83118e-06	PLEKHA8P1
ENSG00000099866	-0.556163	0.100026	2.69512e-08	3.85605e-06	MADCAM1
ENSG00000147434	-1.34317	0.241595	2.7041e-08	3.85605e-06	CHRNA6
ENSG00000172935	1.16243	0.209496	2.8779e-08	4.07671e-06	MRGPRF
ENSG00000084073	0.326309	0.0588576	2.95565e-08	4.13549e-06	ZMPSTE24
ENSG00000146963	-0.286094	0.0516051	2.95806e-08	4.13549e-06	LUC7L2
ENSG00000067836	-0.410691	0.0742478	3.17762e-08	4.38846e-06	ROGDI
ENSG00000147257	1.0205	0.184517	3.19045e-08	4.38846e-06	GPC3
ENSG00000272556	-0.875658	0.158344	3.20056e-08	4.38846e-06	GTF2IP13
ENSG00000187079	0.434387	0.0785939	3.25798e-08	4.43874e-06	TEAD1
ENSG00000162909	0.526282	0.0953688	3.42122e-08	4.63163e-06	CAPN2
ENSG00000154274	0.783738	0.14218	3.54156e-08	4.76317e-06	C4orf19
ENSG00000227456	0.922967	0.16747	3.56291e-08	4.76317e-06	LINC00310
ENSG00000006327	1.0483	0.190275	3.60066e-08	4.78373e-06	TNFRSF12A
ENSG00000158246	0.685973	0.124584	3.66888e-08	4.84428e-06	TENT5B
ENSG00000187720	1.10023	0.199952	3.74512e-08	4.91218e-06	THSD4
ENSG00000269893	-0.340333	0.0618621	3.76623e-08	4.91218e-06	SNHG8
ENSG00000198876	0.299051	0.0543723	3.79673e-08	4.91649e-06	DCAF12
ENSG00000046604	1.67076	0.303819	3.81551e-08	4.91649e-06	DSG2
ENSG00000163349	0.324094	0.0589509	3.84806e-08	4.92874e-06	HIPK1
ENSG00000142920	-0.390544	0.0710864	3.93073e-08	5.00466e-06	AZIN2
ENSG00000204936	1.90232	0.346393	3.97905e-08	5.03621e-06	CD177
ENSG00000074219	0.929826	0.169483	4.10586e-08	5.16614e-06	TEAD2
ENSG00000284708	0.691646	0.126293	4.33788e-08	5.42615e-06	AL031731.1
ENSG00000168314	-1.08039	0.197343	4.38273e-08	5.45038e-06	MOBP
ENSG00000273456	-0.503421	0.0919952	4.44363e-08	5.49418e-06	AC064836.3
ENSG00000141639	0.610736	0.111721	4.5875e-08	5.62261e-06	MAPK4
ENSG00000119283	-0.808672	0.147944	4.60135e-08	5.62261e-06	TRIM67
ENSG00000131650	-0.600613	0.1099	4.62636e-08	5.62261e-06	KREMEN2
ENSG00000149527	-0.507266	0.092875	4.71281e-08	5.69532e-06	PLCH2
ENSG00000143224	-0.256325	0.046959	4.80218e-08	5.77071e-06	PPOX
ENSG00000165474	1.45682	0.267504	5.15275e-08	6.15739e-06	GJB2
ENSG00000115904	0.25919	0.0476127	5.21776e-08	6.20044e-06	SOS1
ENSG00000174032	0.391314	0.0719976	5.47675e-08	6.47225e-06	SLC25A30
ENSG00000083312	0.287367	0.0528945	5.54646e-08	6.51861e-06	TNPO1
ENSG00000078804	-0.969952	0.178599	5.60678e-08	6.5535e-06	TP53INP2
ENSG00000069696	-0.714273	0.13158	5.6847e-08	6.59477e-06	DRD4
ENSG00000279198	-0.582462	0.10731	5.70375e-08	6.59477e-06	AC008894.3
ENSG00000148950	-0.262127	0.0483228	5.81147e-08	6.68319e-06	IMMP1L
ENSG00000138356	0.899106	0.165815	5.88279e-08	6.72903e-06	AOX1
ENSG00000157005	-1.38999	0.256493	5.98648e-08	6.81122e-06	SST
ENSG00000124749	0.587494	0.108498	6.13667e-08	6.91e-06	COL21A1
ENSG00000238217	-0.852527	0.157446	6.13791e-08	6.91e-06	LINC01877
ENSG00000272444	-0.663933	0.122655	6.19796e-08	6.94107e-06	AL118558.4
ENSG00000180539	-0.643839	0.119056	6.37812e-08	7.10562e-06	C9orf139
ENSG00000286872	-0.516954	0.0957517	6.70514e-08	7.43124e-06	AC024270.5
ENSG00000138785	0.279725	0.0518372	6.80584e-08	7.50397e-06	INTS12
ENSG00000168081	-1.08172	0.200659	7.01314e-08	7.69287e-06	PNOC
ENSG00000103342	0.229884	0.0427165	7.38206e-08	8.05624e-06	GSPT1
ENSG00000148482	0.819929	0.152419	7.47151e-08	8.11247e-06	SLC39A12
ENSG00000285684	0.875483	0.162913	7.70313e-08	8.28619e-06	AL137781.1
ENSG00000196951	-0.418489	0.0778757	7.70898e-08	8.28619e-06	SCOC-AS1
ENSG00000164761	1.16955	0.217701	7.77373e-08	8.314e-06	TNFRSF11B
ENSG00000100142	-0.397584	0.0740417	7.88556e-08	8.38702e-06	POLR2F
ENSG00000142233	-0.631493	0.117621	7.9229e-08	8.38702e-06	NTN5
ENSG00000123094	0.544775	0.101485	7.95963e-08	8.38702e-06	RASSF8
ENSG00000181284	0.646761	0.120634	8.2595e-08	8.66032e-06	TMEM102
ENSG00000146416	-0.251704	0.0469613	8.3302e-08	8.67767e-06	AIG1
ENSG00000102580	0.380835	0.0710789	8.41842e-08	8.67767e-06	DNAJC3
ENSG00000138193	0.489824	0.0914231	8.42583e-08	8.67767e-06	PLCE1
ENSG00000251450	-0.727553	0.135801	8.43831e-08	8.67767e-06	RASGRF2-AS1
ENSG00000102547	0.44194	0.0825207	8.53208e-08	8.73211e-06	CAB39L
ENSG00000075420	0.46984	0.0877546	8.60228e-08	8.76204e-06	FNDC3B
ENSG00000177335	-0.344467	0.0644138	8.90718e-08	9.0296e-06	C8orf31
ENSG00000147571	-1.57702	0.294964	8.96796e-08	9.04834e-06	CRH
ENSG00000246089	-0.326418	0.061094	9.14825e-08	9.14392e-06	AC016065.1
ENSG00000172493	0.400505	0.0749605	9.14847e-08	9.14392e-06	AFF1
ENSG00000167113	-0.295363	0.0552904	9.19095e-08	9.14392e-06	COQ4
ENSG00000069702	0.692284	0.129642	9.29656e-08	9.17524e-06	TGFBR3
ENSG00000213339	-0.431995	0.0809118	9.34161e-08	9.17524e-06	QTRT1
ENSG00000172824	-0.62352	0.116788	9.35111e-08	9.17524e-06	CES4A
ENSG00000148444	-0.275657	0.051696	9.69984e-08	9.47395e-06	COMMD3
ENSG00000134278	0.440215	0.0826163	9.90667e-08	9.60749e-06	SPIRE1
ENSG00000234807	-0.535144	0.100439	9.9264e-08	9.60749e-06	LINC01135
ENSG00000205544	-0.503732	0.0945721	1.00159e-07	9.65041e-06	TMEM256
ENSG00000242861	-0.919649	0.172804	1.02681e-07	9.84907e-06	AL591895.1
ENSG00000137038	-0.275199	0.0517272	1.03659e-07	9.89849e-06	DMAC1
ENSG00000254081	-1.31448	0.24748	1.08747e-07	1.03382e-05	LINC01299
ENSG00000158813	0.544679	0.102625	1.1115e-07	1.05199e-05	EDA
ENSG00000138735	0.44827	0.0845388	1.14204e-07	1.07613e-05	PDE5A
ENSG00000171311	-0.204617	0.0386168	1.16657e-07	1.09443e-05	EXOSC1
ENSG00000163297	0.587545	0.110929	1.17995e-07	1.10215e-05	ANTXR2
ENSG00000165105	0.91121	0.172095	1.19138e-07	1.10798e-05	RASEF
ENSG00000164164	0.258298	0.0488035	1.20585e-07	1.11659e-05	OTUD4
ENSG00000196616	1.12412	0.212443	1.21403e-07	1.11931e-05	ADH1B
ENSG00000133789	0.459584	0.0869888	1.26904e-07	1.16501e-05	SWAP70
ENSG00000110395	0.252554	0.0478273	1.28805e-07	1.17712e-05	CBL
ENSG00000052850	1.22966	0.23292	1.29653e-07	1.17712e-05	ALX4
ENSG00000078814	-0.609765	0.115507	1.29874e-07	1.17712e-05	MYH7B
ENSG00000153162	0.925616	0.175426	1.31761e-07	1.18919e-05	BMP6
ENSG00000234420	-0.288709	0.0547875	1.36713e-07	1.22869e-05	ZNF37BP
ENSG00000158467	0.50488	0.0958265	1.37404e-07	1.22973e-05	AHCYL2
ENSG00000170145	0.25724	0.0489494	1.47842e-07	1.31765e-05	SIK2
ENSG00000112837	0.963535	0.183595	1.53639e-07	1.36363e-05	TBX18
ENSG00000198542	1.35998	0.259365	1.57573e-07	1.39276e-05	ITGBL1
ENSG00000266903	1.35086	0.257767	1.6004e-07	1.40875e-05	AC243964.3
ENSG00000235194	-0.304745	0.0582159	1.65222e-07	1.4484e-05	PPP1R3E
ENSG00000001497	-0.365192	0.0698501	1.71146e-07	1.49421e-05	LAS1L
ENSG00000137210	-0.298503	0.0571227	1.73554e-07	1.50908e-05	TMEM14B
ENSG00000133460	-0.306437	0.0586854	1.77294e-07	1.5299e-05	SLC2A11
ENSG00000257585	-1.12986	0.216381	1.7738e-07	1.5299e-05	LINC00609
ENSG00000231359	-0.759567	0.145554	1.80411e-07	1.5498e-05	AC072052.1
ENSG00000085063	0.430333	0.0825147	1.83596e-07	1.56944e-05	CD59
ENSG00000018408	0.677392	0.129902	1.84165e-07	1.56944e-05	WWTR1
ENSG00000164096	-0.27853	0.0534238	1.85226e-07	1.57221e-05	C4orf3
ENSG00000249207	-0.600069	0.11513	1.86705e-07	1.5733e-05	AC079921.1
ENSG00000173992	-0.317774	0.0609697	1.86825e-07	1.5733e-05	CCS
ENSG00000132600	-0.294335	0.0565551	1.9464e-07	1.63269e-05	PRMT7
ENSG00000259431	0.369167	0.0709534	1.96151e-07	1.63893e-05	THTPA
ENSG00000100926	0.359103	0.069038	1.97662e-07	1.64513e-05	TM9SF1
ENSG00000251493	1.17599	0.226292	2.02778e-07	1.68117e-05	FOXD1
ENSG00000174943	-0.233887	0.0450191	2.04402e-07	1.68809e-05	KCTD13
ENSG00000068024	0.26642	0.0513137	2.08052e-07	1.70396e-05	HDAC4
ENSG00000172380	0.596474	0.114894	2.08587e-07	1.70396e-05	GNG12
ENSG00000136895	-0.320953	0.0618239	2.08713e-07	1.70396e-05	GARNL3
ENSG00000179562	0.332762	0.0641139	2.10098e-07	1.70874e-05	GCC1
ENSG00000175591	0.897568	0.172978	2.11523e-07	1.71381e-05	P2RY2
ENSG00000135766	0.521044	0.100502	2.16713e-07	1.74924e-05	EGLN1
ENSG00000170801	1.15573	0.223016	2.1921e-07	1.76274e-05	HTRA3
ENSG00000132256	0.714883	0.138048	2.23656e-07	1.79176e-05	TRIM5
ENSG00000260000	-0.512668	0.0990544	2.27156e-07	1.81301e-05	AL133338.1
ENSG00000235597	-0.539338	0.104245	2.29452e-07	1.82453e-05	LINC01102
ENSG00000063761	-0.354518	0.0685823	2.35054e-07	1.85929e-05	ADCK1
ENSG00000204644	-1.03609	0.20045	2.35562e-07	1.85929e-05	ZFP57
ENSG00000274363	-0.796425	0.154136	2.37856e-07	1.86533e-05	AC087742.1
ENSG00000239827	-0.342961	0.0663772	2.38071e-07	1.86533e-05	SUGT1P3
ENSG00000185437	0.676768	0.131099	2.43982e-07	1.90466e-05	SH3BGR
ENSG00000167193	0.210415	0.0407822	2.47622e-07	1.92155e-05	CRK
ENSG00000232110	-0.851364	0.165017	2.47943e-07	1.92155e-05	AL353751.1
ENSG00000171189	-0.529001	0.102676	2.57508e-07	1.98848e-05	GRIK1
ENSG00000151655	0.842135	0.163476	2.58502e-07	1.98898e-05	ITIH2
ENSG00000145012	0.511611	0.0993371	2.60142e-07	1.99442e-05	LPP
ENSG00000094916	0.216496	0.0420845	2.68519e-07	2.05129e-05	CBX5
ENSG00000148341	-0.323177	0.0628359	2.70102e-07	2.05153e-05	SH3GLB2
ENSG00000248671	-0.370787	0.0720962	2.70469e-07	2.05153e-05	ALG1L9P
ENSG00000250033	0.99041	0.192608	2.71695e-07	2.05355e-05	SLC7A11-AS1
ENSG00000167264	-0.253225	0.0493147	2.82335e-07	2.12646e-05	DUS2
ENSG00000158270	0.734686	0.143239	2.91144e-07	2.17947e-05	COLEC12
ENSG00000146540	-0.359757	0.0701429	2.91411e-07	2.17947e-05	C7orf50
ENSG00000163762	0.780838	0.152281	2.93448e-07	2.18706e-05	TM4SF18
ENSG00000205913	-0.636695	0.124197	2.95181e-07	2.19234e-05	SRRM2-AS1
ENSG00000198830	-0.41772	0.0815164	2.98538e-07	2.2096e-05	HMGN2
ENSG00000277072	-0.398425	0.0777678	3.00295e-07	2.21494e-05	STAG3L2
ENSG00000164576	0.259049	0.0505829	3.03467e-07	2.22843e-05	SAP30L
ENSG00000285868	-1.01536	0.19828	3.04208e-07	2.22843e-05	AC008676.3
ENSG00000134253	-0.371643	0.0725956	3.06571e-07	2.23807e-05	TRIM45
ENSG00000279943	-0.415755	0.0812255	3.07934e-07	2.24037e-05	AC110771.1
ENSG00000198131	-0.22168	0.0433151	3.09042e-07	2.24082e-05	ZNF544
ENSG00000134759	-0.141623	0.0276764	3.10285e-07	2.24223e-05	ELP2
ENSG00000068400	-0.289527	0.0565973	3.12807e-07	2.25284e-05	GRIPAP1
ENSG00000235706	-0.490144	0.0958775	3.1844e-07	2.28087e-05	DICER1-AS1
ENSG00000148985	-0.39096	0.0764795	3.18831e-07	2.28087e-05	PGAP2
ENSG00000182326	0.715362	0.139968	3.20643e-07	2.28619e-05	C1S
ENSG00000269473	-0.611847	0.119864	3.31661e-07	2.35689e-05	AC012313.8
ENSG00000162998	0.942161	0.184695	3.37538e-07	2.38301e-05	FRZB
ENSG00000171960	-0.282125	0.0553082	3.37921e-07	2.38301e-05	PPIH
ENSG00000109320	0.378	0.0741097	3.3868e-07	2.38301e-05	NFKB1
ENSG00000099942	0.166485	0.0326472	3.40502e-07	2.38798e-05	CRKL
ENSG00000151503	0.245749	0.0482129	3.44777e-07	2.41006e-05	NCAPD3
ENSG00000049323	0.554856	0.109036	3.60432e-07	2.51129e-05	LTBP1
ENSG00000125430	0.816975	0.160569	3.61887e-07	2.51324e-05	HS3ST3B1
ENSG00000102119	-0.293477	0.0577657	3.76489e-07	2.60618e-05	EMD
ENSG00000105379	-0.37884	0.0745927	3.79857e-07	2.61931e-05	ETFB
ENSG00000198556	-0.316318	0.0622882	3.80835e-07	2.61931e-05	ZNF789
ENSG00000249577	0.741803	0.146107	3.83208e-07	2.62719e-05	AC010424.1
ENSG00000111961	0.500069	0.0985313	3.87032e-07	2.64492e-05	SASH1
ENSG00000134262	-0.265852	0.0523921	3.88966e-07	2.64967e-05	AP4B1
ENSG00000279865	-0.47659	0.0939834	3.9573e-07	2.6872e-05	AC006511.3
ENSG00000180104	-0.168545	0.033271	4.06638e-07	2.74517e-05	EXOC3
ENSG00000145358	0.876158	0.172973	4.07785e-07	2.74517e-05	DDIT4L
ENSG00000234028	-0.653119	0.128955	4.09045e-07	2.74517e-05	EIF2AK3-DT
ENSG00000099622	-0.564501	0.111462	4.09401e-07	2.74517e-05	CIRBP
ENSG00000223774	-0.712395	0.140761	4.16995e-07	2.78735e-05	AL513217.1
ENSG00000236714	-0.771953	0.152664	4.26927e-07	2.84485e-05	LINC01844
ENSG00000197614	0.822578	0.1627	4.2862e-07	2.84726e-05	MFAP5
ENSG00000019169	1.45374	0.287585	4.30373e-07	2.85006e-05	MARCO
ENSG00000171100	0.399464	0.0790771	4.38193e-07	2.88228e-05	MTM1
ENSG00000242759	-0.323749	0.064093	4.3894e-07	2.88228e-05	LINC00882
ENSG00000166091	-0.892685	0.176731	4.39282e-07	2.88228e-05	CMTM5
ENSG00000162913	-0.739382	0.146445	4.44416e-07	2.90705e-05	OBSCN-AS1
ENSG00000185513	-0.350421	0.069421	4.4701e-07	2.91071e-05	L3MBTL1
ENSG00000166831	0.567673	0.112467	4.47697e-07	2.91071e-05	RBPMS2
ENSG00000184304	0.331367	0.0656639	4.50205e-07	2.91747e-05	PRKD1
ENSG00000143811	-0.29228	0.0579246	4.51464e-07	2.91747e-05	PYCR2
ENSG00000229017	-0.478762	0.0949168	4.55853e-07	2.93696e-05	LINC01277
ENSG00000266313	-0.538761	0.106837	4.58728e-07	2.94e-05	AC026254.2
ENSG00000181135	-0.202547	0.0401665	4.59075e-07	2.94e-05	ZNF707
ENSG00000127419	-0.316866	0.0628499	4.61566e-07	2.94713e-05	TMEM175
ENSG00000116678	0.868923	0.172439	4.6793e-07	2.97887e-05	LEPR
ENSG00000142606	0.953025	0.189239	4.75142e-07	3.01581e-05	MMEL1
ENSG00000287917	-0.794958	0.157891	4.78248e-07	3.02655e-05	AP000944.7
ENSG00000158526	-0.33055	0.0656807	4.8366e-07	3.04004e-05	TSR2
ENSG00000254101	-1.06549	0.211724	4.84211e-07	3.04004e-05	LINC02055
ENSG00000092969	0.839448	0.166812	4.84645e-07	3.04004e-05	TGFB2
ENSG00000149577	-0.337041	0.0669985	4.89006e-07	3.05843e-05	SIDT2
ENSG00000198754	-0.55179	0.109704	4.90924e-07	3.06148e-05	OXCT2
ENSG00000095637	0.374151	0.0744044	4.94031e-07	3.06584e-05	SORBS1
ENSG00000156218	0.911988	0.181366	4.9449e-07	3.06584e-05	ADAMTSL3
ENSG00000272692	0.467851	0.0931066	5.03718e-07	3.11402e-05	AC010997.4
ENSG00000270035	-0.734525	0.146251	5.10401e-07	3.14625e-05	AL359881.2
ENSG00000167011	-0.79172	0.157757	5.20487e-07	3.1992e-05	NAT16
ENSG00000176018	0.271066	0.0540821	5.38346e-07	3.29949e-05	LYSMD3
ENSG00000144909	0.446201	0.0890701	5.45576e-07	3.33425e-05	OSBPL11
ENSG00000253159	0.692771	0.138332	5.49922e-07	3.34776e-05	PCDHGA12
ENSG00000168040	0.367256	0.0733387	5.50918e-07	3.34776e-05	FADD
ENSG00000140365	-0.31267	0.0624571	5.55278e-07	3.3647e-05	COMMD4
ENSG00000108950	1.21842	0.243427	5.57809e-07	3.37049e-05	FAM20A
ENSG00000106336	-0.601296	0.120188	5.64557e-07	3.40165e-05	FBXO24
ENSG00000162384	-0.226434	0.0452929	5.75313e-07	3.45673e-05	CZIB
ENSG00000224389	0.991113	0.198286	5.78077e-07	3.4636e-05	C4B
ENSG00000231969	-0.585854	0.117311	5.91304e-07	3.52994e-05	AC007364.1
ENSG00000213341	0.281882	0.0564538	5.94038e-07	3.52994e-05	CHUK
ENSG00000053900	-0.229319	0.0459306	5.95327e-07	3.52994e-05	ANAPC4
ENSG00000069869	0.616952	0.123574	5.9575e-07	3.52994e-05	NEDD4
ENSG00000260081	-0.492732	0.0987129	5.98895e-07	3.53877e-05	AF274858.1
ENSG00000285410	-0.348388	0.0698272	6.06012e-07	3.56409e-05	GABPB1-IT1
ENSG00000119636	-0.194464	0.0389775	6.06512e-07	3.56409e-05	BBOF1
ENSG00000100227	0.315595	0.0632804	6.12481e-07	3.58931e-05	POLDIP3
ENSG00000259315	-0.627896	0.12596	6.20055e-07	3.62376e-05	ACTG1P17
ENSG00000198848	1.39772	0.280567	6.30089e-07	3.67237e-05	CES1
ENSG00000146556	-0.398149	0.0799433	6.34548e-07	3.68831e-05	WASH2P
ENSG00000134769	0.547368	0.110055	6.57231e-07	3.8098e-05	DTNA
ENSG00000248587	-0.900667	0.181116	6.59653e-07	3.81351e-05	GDNF-AS1
ENSG00000129595	0.390321	0.078521	6.66383e-07	3.84203e-05	EPB41L4A
ENSG00000134817	1.08169	0.217683	6.72659e-07	3.86674e-05	APLNR
ENSG00000219392	-0.868965	0.17489	6.74284e-07	3.86674e-05	ZNF602P
ENSG00000225706	-0.599731	0.120718	6.7631e-07	3.86799e-05	PTPRD-AS1
ENSG00000140443	0.287403	0.0578743	6.83535e-07	3.88895e-05	IGF1R
ENSG00000185585	0.99358	0.200078	6.83612e-07	3.88895e-05	OLFML2A
ENSG00000134324	0.247251	0.0498057	6.89464e-07	3.91184e-05	LPIN1
ENSG00000113494	0.68594	0.138225	6.95931e-07	3.93225e-05	PRLR
ENSG00000134070	0.469119	0.0945371	6.96737e-07	3.93225e-05	IRAK2
ENSG00000258844	-1.08844	0.219396	7.0103e-07	3.93858e-05	AL162511.1
ENSG00000119912	0.202499	0.0408209	7.02472e-07	3.93858e-05	IDE
ENSG00000142973	1.16817	0.235499	7.03383e-07	3.93858e-05	CYP4B1
ENSG00000179277	0.688309	0.138777	7.05549e-07	3.94039e-05	MEIS3P1
ENSG00000205740	-0.460375	0.0928461	7.105e-07	3.95771e-05	AL359878.1
ENSG00000236466	-0.693042	0.139796	7.13917e-07	3.96641e-05	AL035670.1
ENSG00000207955	-1.12246	0.226581	7.27469e-07	4.03123e-05	AL359091.1
ENSG00000143603	0.616369	0.124482	7.36545e-07	4.07098e-05	KCNN3
ENSG00000141646	0.234336	0.0473429	7.43078e-07	4.09651e-05	SMAD4
ENSG00000204130	-0.296379	0.0599554	7.68039e-07	4.22323e-05	RUFY2
ENSG00000206172	-0.915422	0.185222	7.72051e-07	4.2344e-05	HBA1
ENSG00000145244	0.451518	0.0914017	7.81495e-07	4.27524e-05	CORIN
ENSG00000173068	1.04302	0.211173	7.8448e-07	4.28062e-05	BNC2
ENSG00000146469	-0.928149	0.188181	8.13058e-07	4.42527e-05	VIP
ENSG00000109171	0.197046	0.0399611	8.18321e-07	4.44261e-05	SLAIN2
ENSG00000100503	0.202034	0.0409995	8.31964e-07	4.50524e-05	NIN
ENSG00000221944	-0.316781	0.0643244	8.44697e-07	4.56265e-05	TIGD1
ENSG00000256537	-0.280121	0.0569046	8.5387e-07	4.59018e-05	SMIM10L1
ENSG00000173269	0.669946	0.136096	8.54087e-07	4.59018e-05	MMRN2
ENSG00000246339	-0.483009	0.0981721	8.6535e-07	4.63906e-05	EXTL3-AS1
ENSG00000184828	0.396417	0.0805869	8.69296e-07	4.64856e-05	ZBTB7C
ENSG00000173517	0.27903	0.0567308	8.72123e-07	4.65205e-05	PEAK1
ENSG00000104324	0.505104	0.102759	8.85885e-07	4.71332e-05	CPQ
ENSG00000246982	-0.516351	0.105057	8.88017e-07	4.71332e-05	Z84485.1
ENSG00000106780	0.350693	0.0713625	8.91265e-07	4.71885e-05	MEGF9
ENSG00000215039	-0.323085	0.0657637	8.97819e-07	4.74182e-05	CD27-AS1
ENSG00000054598	0.897793	0.1828	9.04551e-07	4.7656e-05	FOXC1
ENSG00000113384	0.170516	0.0347234	9.07498e-07	4.76938e-05	GOLPH3
ENSG00000100906	0.528406	0.107658	9.19149e-07	4.81877e-05	NFKBIA
ENSG00000134569	0.597244	0.121733	9.2869e-07	4.85689e-05	LRP4
ENSG00000004777	-0.288085	0.0587328	9.34251e-07	4.87405e-05	ARHGAP33
ENSG00000108387	-0.740802	0.15105	9.37331e-07	4.87823e-05	SEPTIN4
ENSG00000166359	-0.497121	0.101422	9.51124e-07	4.93799e-05	WDR88
ENSG00000260398	0.449545	0.0918352	9.8239e-07	5.08797e-05	AC068700.1
ENSG00000198723	-0.674569	0.137856	9.91596e-07	5.12325e-05	TEX45
ENSG00000125459	-0.300308	0.0613868	9.97877e-07	5.14328e-05	MSTO1
ENSG00000249042	-0.339388	0.0693873	1.00214e-06	5.15283e-05	AC008771.1
ENSG00000160007	0.25032	0.0512172	1.02165e-06	5.24057e-05	ARHGAP35
ENSG00000168807	0.353107	0.0722894	1.03622e-06	5.30259e-05	SNTB2
ENSG00000198185	-0.331417	0.0678645	1.04211e-06	5.31999e-05	ZNF334
ENSG00000146005	0.560871	0.114863	1.04511e-06	5.32258e-05	PSD2
ENSG00000214046	-0.179734	0.0368133	1.04841e-06	5.32674e-05	SMIM7
ENSG00000156500	-0.284007	0.0582232	1.07216e-06	5.43446e-05	FAM122C
ENSG00000144824	1.04328	0.213995	1.08664e-06	5.49485e-05	PHLDB2
ENSG00000162733	0.636289	0.130565	1.09712e-06	5.53477e-05	DDR2
ENSG00000231327	-0.519552	0.106721	1.12556e-06	5.66488e-05	LINC01816
ENSG00000135457	-0.178981	0.0367691	1.12904e-06	5.66906e-05	TFCP2
ENSG00000203952	0.578173	0.118835	1.14256e-06	5.72352e-05	CCDC160
ENSG00000133142	-0.221132	0.0454852	1.1642e-06	5.80866e-05	TCEAL4
ENSG00000113296	0.42566	0.0875585	1.1654e-06	5.80866e-05	THBS4
ENSG00000257727	-0.315078	0.064817	1.16771e-06	5.80866e-05	CNPY2
ENSG00000241058	-0.275622	0.0567552	1.19579e-06	5.93455e-05	NSUN6
ENSG00000189184	0.594944	0.122522	1.19891e-06	5.93625e-05	PCDH18
ENSG00000197579	0.255582	0.0526712	1.21973e-06	6.0254e-05	TOPORS
ENSG00000169604	0.603435	0.124397	1.22907e-06	6.05579e-05	ANTXR1
ENSG00000260572	-0.3476	0.0716629	1.23154e-06	6.05579e-05	AC069224.1
ENSG00000136936	-0.190143	0.0392071	1.23645e-06	6.06596e-05	XPA
ENSG00000188536	-1.14585	0.236451	1.25957e-06	6.16436e-05	HBA2
ENSG00000092820	0.600935	0.124023	1.26378e-06	6.16436e-05	EZR
ENSG00000117480	-0.42397	0.0875039	1.26515e-06	6.16436e-05	FAAH
ENSG00000204758	-0.360859	0.0744909	1.27032e-06	6.17547e-05	AC008429.1
ENSG00000259065	-0.965529	0.199344	1.27557e-06	6.18697e-05	AC005520.2
ENSG00000236501	-0.571332	0.117972	1.27936e-06	6.19129e-05	AC074286.1
ENSG00000150457	0.589334	0.121746	1.29397e-06	6.24785e-05	LATS2
ENSG00000166012	-0.239621	0.0495491	1.32455e-06	6.38109e-05	TAF1D
ENSG00000236144	-0.368091	0.0761403	1.33563e-06	6.42003e-05	TMEM147-AS1
ENSG00000088827	1.07431	0.222342	1.35315e-06	6.48968e-05	SIGLEC1
ENSG00000078114	0.427703	0.0885326	1.35835e-06	6.50004e-05	NEBL
ENSG00000185532	0.442159	0.0915857	1.38034e-06	6.56515e-05	PRKG1
ENSG00000262877	-0.835969	0.173161	1.38115e-06	6.56515e-05	AC110285.2
ENSG00000007202	0.224712	0.0465464	1.38117e-06	6.56515e-05	KIAA0100
ENSG00000139631	-0.338312	0.0701303	1.40672e-06	6.6716e-05	CSAD
ENSG00000152137	0.529065	0.109682	1.4098e-06	6.6716e-05	HSPB8
ENSG00000122367	-0.87668	0.182003	1.45845e-06	6.87363e-05	LDB3
ENSG00000174099	0.449362	0.0932909	1.45892e-06	6.87363e-05	MSRB3
ENSG00000277369	-0.507124	0.105361	1.48516e-06	6.972e-05	AC010654.1
ENSG00000053328	0.461415	0.0958671	1.48632e-06	6.972e-05	METTL24
ENSG00000166169	-0.222182	0.0461885	1.50672e-06	7.05168e-05	POLL
ENSG00000165097	0.310305	0.0645136	1.5099e-06	7.05168e-05	KDM1B
ENSG00000096070	0.270187	0.056205	1.53091e-06	7.13422e-05	BRPF3
ENSG00000105953	0.197938	0.0411967	1.54985e-06	7.20679e-05	OGDH
ENSG00000184216	0.349193	0.0726914	1.55706e-06	7.22464e-05	IRAK1
ENSG00000231764	-1.06247	0.221509	1.61443e-06	7.4547e-05	DLX6-AS1
ENSG00000133065	0.331918	0.0692022	1.61585e-06	7.4547e-05	SLC41A1
ENSG00000175773	-0.508721	0.106068	1.6171e-06	7.4547e-05	ZBTB44-DT
ENSG00000137693	0.637863	0.133024	1.62586e-06	7.47896e-05	YAP1
ENSG00000231160	-0.336283	0.0701382	1.63013e-06	7.4825e-05	KLF3-AS1
ENSG00000119729	0.407293	0.0849736	1.64168e-06	7.51937e-05	RHOQ
ENSG00000186340	0.728671	0.152102	1.66227e-06	7.59745e-05	THBS2
ENSG00000272894	-0.505988	0.10566	1.67758e-06	7.6408e-05	AC004982.2
ENSG00000108510	0.257553	0.0537839	1.6789e-06	7.6408e-05	MED13
ENSG00000260807	-0.482269	0.100785	1.70858e-06	7.75936e-05	AC009041.2
ENSG00000099834	-0.833347	0.174214	1.72287e-06	7.80766e-05	CDHR5
ENSG00000269947	-0.501074	0.104763	1.72751e-06	7.81214e-05	AC135178.6
ENSG00000184809	0.484201	0.10128	1.74592e-06	7.86439e-05	B3GALT5-AS1
ENSG00000136048	0.453358	0.0948298	1.74642e-06	7.86439e-05	DRAM1
ENSG00000106624	0.881873	0.184527	1.76092e-06	7.91304e-05	AEBP1
ENSG00000286873	-0.497226	0.104113	1.78953e-06	8.02474e-05	AC012306.3
ENSG00000056736	0.616107	0.129025	1.79633e-06	8.03838e-05	IL17RB
ENSG00000213144	0.716007	0.149984	1.80691e-06	8.06886e-05	AC084880.1
ENSG00000132357	0.69157	0.144936	1.82798e-06	8.14591e-05	CARD6
ENSG00000205643	-0.313568	0.0657708	1.86444e-06	8.28338e-05	CDPF1
ENSG00000035403	0.36579	0.0767279	1.86657e-06	8.28338e-05	VCL
ENSG00000226471	-0.496618	0.104196	1.87754e-06	8.31481e-05	Z93930.2
ENSG00000197451	0.218661	0.0459197	1.91855e-06	8.47725e-05	HNRNPAB
ENSG00000092758	-0.720184	0.151253	1.92214e-06	8.47725e-05	COL9A3
ENSG00000169020	-0.449282	0.0943891	1.93693e-06	8.5249e-05	ATP5ME
ENSG00000251405	-0.880811	0.185083	1.94555e-06	8.54524e-05	AC016571.1
ENSG00000183621	0.238438	0.0501279	1.96888e-06	8.62998e-05	ZNF438
ENSG00000285999	1.02442	0.215471	1.99088e-06	8.70857e-05	AC025442.2
ENSG00000237310	-0.321171	0.0675631	1.99775e-06	8.7208e-05	AC008267.5
ENSG00000132481	0.610448	0.128428	2.00198e-06	8.72145e-05	TRIM47
ENSG00000244187	-0.334037	0.0703073	2.02306e-06	8.79539e-05	TMEM141
ENSG00000236404	-0.384992	0.0810456	2.03101e-06	8.81205e-05	VLDLR-AS1
ENSG00000051620	0.419183	0.0882609	2.04064e-06	8.8359e-05	HEBP2
ENSG00000286369	-0.550035	0.115839	2.05143e-06	8.86465e-05	AP002813.1
ENSG00000196914	0.325756	0.0687218	2.13498e-06	9.20552e-05	ARHGEF12
ENSG00000107854	0.186827	0.0394163	2.13892e-06	9.20552e-05	TNKS2
ENSG00000267655	-0.479097	0.101089	2.14379e-06	9.20795e-05	AC125437.1
ENSG00000089280	-0.217197	0.0458377	2.15412e-06	9.23377e-05	FUS
ENSG00000116096	0.554267	0.116995	2.16363e-06	9.25602e-05	SPR
ENSG00000273142	-0.731368	0.154415	2.17557e-06	9.2885e-05	LINC02604
ENSG00000228141	-0.537883	0.113628	2.2043e-06	9.39241e-05	AC105339.1
ENSG00000257093	0.342274	0.0723545	2.23943e-06	9.52316e-05	DENND11
ENSG00000196123	-0.27919	0.0590537	2.27042e-06	9.63579e-05	KIAA0895L
ENSG00000104129	-0.182293	0.0385628	2.27687e-06	9.64402e-05	DNAJC17
ENSG00000280334	-0.680309	0.143933	2.28351e-06	9.65301e-05	AC009084.2
ENSG00000130164	0.574725	0.121615	2.29228e-06	9.67097e-05	LDLR
ENSG00000131374	0.203713	0.0431313	2.32293e-06	9.781e-05	TBC1D5
ENSG00000124942	0.712357	0.150842	2.32921e-06	9.78817e-05	AHNAK
ENSG00000233396	-0.415605	0.0880144	2.33519e-06	9.79337e-05	LINC01719
ENSG00000153406	-0.328354	0.0695424	2.3396e-06	9.79337e-05	NMRAL1
ENSG00000118007	0.391658	0.0829612	2.34717e-06	9.80584e-05	STAG1
ENSG00000116132	0.656852	0.13919	2.36877e-06	9.87681e-05	PRRX1
ENSG00000168610	0.43351	0.0918948	2.38805e-06	9.92914e-05	STAT3
ENSG00000196507	-0.241475	0.0511931	2.39414e-06	9.92914e-05	TCEAL3
ENSG00000121039	0.554907	0.117648	2.39721e-06	9.92914e-05	RDH10
ENSG00000067601	-0.310966	0.0659322	2.39989e-06	9.92914e-05	PMS2P4
ENSG00000273002	-0.777722	0.165017	2.44107e-06	0.000100726	AL355388.2
ENSG00000157833	0.711513	0.150976	2.44397e-06	0.000100726	GAREM2
ENSG00000130005	-0.415228	0.0881168	2.44995e-06	0.000100778	GAMT
ENSG00000110917	0.220039	0.0467043	2.46113e-06	0.000101043	MLEC
ENSG00000235527	-0.615899	0.130771	2.4803e-06	0.000101635	HIPK1-AS1
ENSG00000154723	-0.255467	0.0542483	2.48664e-06	0.0001017	ATP5PF
ENSG00000184432	0.247621	0.0526128	2.5203e-06	0.000102693	COPB2
ENSG00000057294	1.00802	0.214178	2.52051e-06	0.000102693	PKP2
ENSG00000090339	0.931921	0.198272	2.59879e-06	0.000105622	ICAM1
ENSG00000165633	0.327316	0.0696424	2.60228e-06	0.000105622	VSTM4
ENSG00000100983	-0.319539	0.0680107	2.6225e-06	0.000106241	GSS
ENSG00000273765	-0.501573	0.106808	2.65283e-06	0.000107266	AC024257.4
ENSG00000091879	1.14771	0.244569	2.69504e-06	0.000108768	ANGPT2
ENSG00000101246	-0.208714	0.0444791	2.70013e-06	0.000108768	ARFRP1
ENSG00000280254	-0.49349	0.105226	2.73467e-06	0.000109952	AC233723.2
ENSG00000135951	-0.335671	0.0716035	2.76012e-06	0.000110767	TSGA10
ENSG00000101849	0.438054	0.0934883	2.79064e-06	0.000111782	TBL1X
ENSG00000184154	-0.396632	0.0847283	2.85162e-06	0.000113881	LRTOMT
ENSG00000175782	-0.217886	0.0465462	2.85369e-06	0.000113881	SLC35E3
ENSG00000089022	-0.135363	0.0289262	2.87417e-06	0.000114485	MAPKAPK5
ENSG00000145390	0.456816	0.0976418	2.88993e-06	0.000114784	USP53
ENSG00000133195	0.420937	0.0899763	2.89242e-06	0.000114784	SLC39A11
ENSG00000279863	-0.743391	0.159078	2.96657e-06	0.000117354	AC069547.1
ENSG00000035664	-0.53565	0.114626	2.96814e-06	0.000117354	DAPK2
ENSG00000288011	-0.481976	0.103167	2.98548e-06	0.000117628	AC024597.1
ENSG00000198221	-0.529646	0.113371	2.98607e-06	0.000117628	AFDN-DT
ENSG00000233828	-1.1847	0.2537	3.01653e-06	0.00011861	LINC01949
ENSG00000120708	1.00657	0.215719	3.06964e-06	0.000120276	TGFBI
ENSG00000103994	0.286937	0.0614943	3.07015e-06	0.000120276	ZNF106
ENSG00000115825	0.410444	0.0879993	3.09858e-06	0.000121168	PRKD3
ENSG00000120690	0.514417	0.110321	3.118e-06	0.000121704	ELF1
ENSG00000157510	0.712638	0.152874	3.13777e-06	0.000122253	AFAP1L1
ENSG00000280057	-0.343065	0.0736035	3.1471e-06	0.000122394	AL022069.2
ENSG00000128563	-0.245196	0.0526287	3.17767e-06	0.000123343	PRKRIP1
ENSG00000113658	0.298071	0.0639823	3.18304e-06	0.000123343	SMAD5
ENSG00000270049	-0.420013	0.0901996	3.21648e-06	0.000124413	AC009061.2
ENSG00000251867	-0.419159	0.090025	3.22363e-06	0.000124465	AC009812.1
ENSG00000271576	-0.429526	0.0922635	3.23318e-06	0.000124609	AL359504.2
ENSG00000155561	0.245517	0.0527538	3.25529e-06	0.000125234	NUP205
ENSG00000112164	1.0264	0.220558	3.26111e-06	0.000125234	GLP1R
ENSG00000057252	0.319937	0.0687792	3.29269e-06	0.00012622	SOAT1
ENSG00000055208	0.360751	0.07759	3.32824e-06	0.000127354	TAB2
ENSG00000173588	-0.245634	0.0528385	3.33922e-06	0.000127546	CEP83
ENSG00000070778	0.294409	0.0633485	3.36072e-06	0.000128139	PTPN21
ENSG00000179241	0.469238	0.101075	3.44283e-06	0.000131036	LDLRAD3
ENSG00000276663	-0.78023	0.16809	3.45511e-06	0.000131256	AC009090.3
ENSG00000160194	-0.263205	0.0567084	3.46089e-06	0.000131256	NDUFV3
ENSG00000123066	0.240942	0.0519281	3.48538e-06	0.000131951	MED13L
ENSG00000120149	1.15903	0.249914	3.52272e-06	0.000133129	MSX2
ENSG00000131368	-0.201391	0.0434493	3.56772e-06	0.000134592	MRPS25
ENSG00000196655	-0.201853	0.0435602	3.58876e-06	0.000135147	TRAPPC4
ENSG00000109072	-0.467922	0.101081	3.67144e-06	0.000138018	VTN
ENSG00000031081	0.569102	0.122961	3.6866e-06	0.000138344	ARHGAP31
ENSG00000153879	0.316767	0.0684467	3.6932e-06	0.00013835	CEBPG
ENSG00000203362	-0.394003	0.0851633	3.7201e-06	0.000139113	POLH-AS1
ENSG00000086717	-0.853592	0.184528	3.73115e-06	0.000139283	PPEF1
ENSG00000111087	0.870858	0.188286	3.74241e-06	0.00013946	GLI1
ENSG00000260231	-0.396239	0.0856834	3.75575e-06	0.000139624	KDM7A-DT
ENSG00000128595	0.231193	0.049996	3.75987e-06	0.000139624	CALU
ENSG00000126522	-0.220073	0.0476001	3.77551e-06	0.000139962	ASL
ENSG00000124374	-0.834283	0.180548	3.82187e-06	0.000141436	PAIP2B
ENSG00000203791	-0.334467	0.0724329	3.88174e-06	0.000143403	EEF1AKMT2
ENSG00000215483	0.539125	0.116783	3.90343e-06	0.000143956	LINC00598
ENSG00000260641	-0.500311	0.108407	3.92841e-06	0.000144628	AC114811.2
ENSG00000143748	-0.228312	0.0494788	3.94351e-06	0.000144934	NVL
ENSG00000188186	-0.292354	0.0633636	3.95163e-06	0.000144977	LAMTOR4
ENSG00000269044	-0.301294	0.0653062	3.95823e-06	0.000144977	AC024075.2
ENSG00000273329	-0.422517	0.0916025	3.97837e-06	0.000145466	AC078846.1
ENSG00000177807	0.504563	0.109463	4.03726e-06	0.000147364	KCNJ10
ENSG00000145623	0.817396	0.177344	4.04407e-06	0.000147364	OSMR
ENSG00000265179	-0.891154	0.193409	4.07338e-06	0.00014818	AP000894.2
ENSG00000124251	-0.66236	0.143773	4.08556e-06	0.00014837	TP53TG5
ENSG00000107249	0.576216	0.125124	4.12151e-06	0.000149422	GLIS3
ENSG00000175832	0.852873	0.185397	4.21967e-06	0.000152722	ETV4
ENSG00000112214	0.85921	0.186831	4.24794e-06	0.000153486	FHL5
ENSG00000165895	0.581635	0.126505	4.27154e-06	0.000154078	ARHGAP42
ENSG00000269386	-0.554072	0.120523	4.28167e-06	0.000154183	RAB11B-AS1
ENSG00000104852	-0.431501	0.0939004	4.32128e-06	0.0001553	SNRNP70
ENSG00000147324	0.373401	0.0812621	4.32719e-06	0.0001553	MFHAS1
ENSG00000244425	-0.475904	0.103631	4.3844e-06	0.000157089	RN7SL268P
ENSG00000141577	-0.326538	0.0711161	4.39832e-06	0.0001573	CEP131
ENSG00000124491	1.08845	0.237068	4.40498e-06	0.0001573	F13A1
ENSG00000215375	-0.519673	0.11321	4.42468e-06	0.00015774	MYL5
ENSG00000182557	-0.523056	0.113976	4.44972e-06	0.000158369	SPNS3
ENSG00000204248	-0.533081	0.116199	4.48206e-06	0.000159254	COL11A2
ENSG00000182841	-0.379855	0.0828479	4.5407e-06	0.000161071	RRP7BP
ENSG00000155850	0.866132	0.188991	4.58534e-06	0.000162385	SLC26A2
ENSG00000215014	-0.399939	0.0872904	4.61197e-06	0.000163044	AL645728.1
ENSG00000161638	0.74643	0.162927	4.61921e-06	0.000163044	ITGA5
ENSG00000243422	-0.535112	0.116877	4.68456e-06	0.000165079	RPL23AP49
ENSG00000105856	0.360233	0.0786955	4.70447e-06	0.000165151	HBP1
ENSG00000188290	-0.584276	0.127646	4.70967e-06	0.000165151	HES4
ENSG00000189283	-0.279346	0.0610284	4.70978e-06	0.000165151	FHIT
ENSG00000260038	-0.694139	0.151685	4.7355e-06	0.000165781	AC009090.1
ENSG00000182718	0.752176	0.164383	4.7448e-06	0.000165835	ANXA2
ENSG00000160323	-0.347843	0.0760293	4.75956e-06	0.00016608	ADAMTS13
ENSG00000267114	-0.481127	0.105184	4.78151e-06	0.000166574	AC011481.1
ENSG00000266904	-0.393918	0.0861396	4.80759e-06	0.000167023	LINC00663
ENSG00000248100	0.82542	0.180502	4.81002e-06	0.000167023	AC087257.1
ENSG00000197993	-0.789255	0.172611	4.82073e-06	0.000167124	KEL
ENSG00000119900	0.404708	0.0885568	4.87641e-06	0.000168781	OGFRL1
ENSG00000101460	-0.405868	0.0888245	4.89298e-06	0.000168895	MAP1LC3A
ENSG00000286710	1.02631	0.224615	4.89551e-06	0.000168895	AC188617.1
ENSG00000182118	0.586318	0.128408	4.96995e-06	0.000171187	FAM89A
ENSG00000214756	-0.278854	0.0611185	5.05424e-06	0.00017381	CSKMT
ENSG00000134597	-0.180529	0.0395794	5.08669e-06	0.000174524	RBMX2
ENSG00000260086	0.548483	0.120257	5.09253e-06	0.000174524	AC007611.1
ENSG00000050426	-0.259351	0.0568672	5.09947e-06	0.000174524	LETMD1
ENSG00000273674	-0.377855	0.0828637	5.11632e-06	0.000174743	AC021752.1
ENSG00000185100	-0.543388	0.119171	5.12219e-06	0.000174743	ADSSL1
ENSG00000113657	0.352104	0.0772453	5.15808e-06	0.000175533	DPYSL3
ENSG00000114904	0.250258	0.054904	5.16176e-06	0.000175533	NEK4
ENSG00000150907	0.472111	0.103587	5.17341e-06	0.00017565	FOXO1
ENSG00000014919	-0.198436	0.0435587	5.2235e-06	0.000177069	COX15
ENSG00000249258	0.557673	0.122495	5.29866e-06	0.000179333	AC079193.2
ENSG00000064933	-0.180246	0.0395974	5.31449e-06	0.000179584	PMS1
ENSG00000140521	0.245969	0.0540667	5.38067e-06	0.000181346	POLG
ENSG00000177485	0.327953	0.0720894	5.38359e-06	0.000181346	ZBTB33
ENSG00000277425	-0.65169	0.143317	5.43641e-06	0.000182735	AL121890.4
ENSG00000121966	0.979861	0.215497	5.4419e-06	0.000182735	CXCR4
ENSG00000132840	0.614388	0.135134	5.45404e-06	0.000182856	BHMT2
ENSG00000132199	-0.781587	0.172006	5.52123e-06	0.000184819	ENOSF1
ENSG00000148498	0.575851	0.126761	5.55097e-06	0.000185524	PARD3
ENSG00000110274	-0.380188	0.0837207	5.59493e-06	0.000186701	CEP164
ENSG00000143033	-0.223327	0.0491947	5.63468e-06	0.000187735	MTF2
ENSG00000278917	-0.324174	0.0714273	5.66532e-06	0.000188462	AC006213.6
ENSG00000258405	-0.359661	0.0792574	5.68228e-06	0.000188733	ZNF578
ENSG00000011114	0.25434	0.0560717	5.73405e-06	0.000190157	BTBD7
ENSG00000132432	-0.237982	0.0524989	5.81252e-06	0.000192461	SEC61G
ENSG00000120875	-0.69383	0.153117	5.86037e-06	0.000193746	DUSP4
ENSG00000237476	-0.439848	0.0971468	5.96405e-06	0.000196869	LINC01637
ENSG00000152936	0.940599	0.207766	5.97661e-06	0.00019698	LMNTD1
ENSG00000188647	0.435565	0.0962295	6.00207e-06	0.000197514	PTAR1
ENSG00000137098	-0.438669	0.096982	6.09127e-06	0.000199912	SPAG8
ENSG00000138823	0.622829	0.137702	6.09668e-06	0.000199912	MTTP
ENSG00000115594	0.818844	0.181057	6.10943e-06	0.000199912	IL1R1
ENSG00000117691	-0.43614	0.0964385	6.1123e-06	0.000199912	NENF
ENSG00000129103	-0.255915	0.0565958	6.13153e-06	0.000200234	SUMF2
ENSG00000188747	-0.509511	0.112799	6.27335e-06	0.000204553	NOXA1
ENSG00000163110	0.436487	0.0967093	6.38007e-06	0.000207717	PDLIM5
ENSG00000171885	0.707419	0.15686	6.48679e-06	0.00021087	AQP4
ENSG00000239382	-0.302093	0.0670329	6.58653e-06	0.000213787	ALKBH6
ENSG00000167747	-0.401513	0.0891494	6.67426e-06	0.000216296	C19orf48
ENSG00000240291	-0.527678	0.117171	6.68454e-06	0.000216296	AL450384.2
ENSG00000180008	0.301692	0.0669951	6.69415e-06	0.000216296	SOCS4
ENSG00000280486	-0.7254	0.161161	6.76059e-06	0.000218113	AC005329.3
ENSG00000131495	-0.258932	0.0575358	6.7836e-06	0.000218526	NDUFA2
ENSG00000226696	-0.399201	0.0887169	6.80435e-06	0.000218865	LENG8-AS1
ENSG00000162747	1.3566	0.301639	6.87798e-06	0.000220813	FCGR3B
ENSG00000134452	0.183676	0.0408423	6.88558e-06	0.000220813	FBH1
ENSG00000170876	0.17649	0.0392545	6.92303e-06	0.000221682	TMEM43
ENSG00000123595	0.322612	0.0717698	6.95374e-06	0.000222333	RAB9A
ENSG00000007255	-0.395873	0.0881098	7.02419e-06	0.000223678	TRAPPC6A
ENSG00000254635	-0.405551	0.0902697	7.03375e-06	0.000223678	WAC-AS1
ENSG00000115204	-0.122344	0.0272321	7.03447e-06	0.000223678	MPV17
ENSG00000185163	-0.252059	0.056106	7.03766e-06	0.000223678	DDX51
ENSG00000286292	-0.869048	0.193473	7.06151e-06	0.000224104	AC099343.4
ENSG00000187676	0.313171	0.0697451	7.11494e-06	0.000225465	B3GLCT
ENSG00000279530	0.664184	0.147951	7.1486e-06	0.000226196	AC092881.1
ENSG00000097033	0.27145	0.0604754	7.16926e-06	0.000226515	SH3GLB1
ENSG00000272148	-0.264521	0.0589681	7.2631e-06	0.000229141	AC013403.2
ENSG00000078319	-0.257685	0.0574611	7.30782e-06	0.000230213	PMS2P1
ENSG00000160298	-0.339002	0.0756173	7.3555e-06	0.000231374	C21orf58
ENSG00000124172	-0.25642	0.0572301	7.44672e-06	0.000233853	ATP5F1E
ENSG00000176887	-0.39233	0.0875692	7.45619e-06	0.000233853	SOX11
ENSG00000263072	-0.293138	0.0654757	7.56797e-06	0.000236766	ZNF213-AS1
ENSG00000028310	-0.21656	0.0483728	7.57355e-06	0.000236766	BRD9
ENSG00000104267	0.587429	0.131225	7.58723e-06	0.000236766	CA2
ENSG00000181026	0.384141	0.085817	7.59571e-06	0.000236766	AEN
ENSG00000241213	0.700097	0.15641	7.60441e-06	0.000236766	LINC02024
ENSG00000110422	0.27713	0.0619319	7.65019e-06	0.000237845	HIPK3
ENSG00000181220	0.155562	0.0347712	7.68143e-06	0.000238212	ZNF746
ENSG00000224020	-0.826052	0.184642	7.68427e-06	0.000238212	MIR181A2HG
ENSG00000139329	0.7742	0.173093	7.72232e-06	0.000239045	LUM
ENSG00000224043	-0.44507	0.0995264	7.75354e-06	0.000239665	CCNT2-AS1
ENSG00000083168	0.273594	0.0611868	7.76919e-06	0.000239802	KAT6A
ENSG00000259685	-0.65965	0.147567	7.81525e-06	0.000240876	IDH2-DT
ENSG00000143624	-0.187477	0.0419472	7.84531e-06	0.000241455	INTS3
ENSG00000141433	-0.822484	0.184074	7.88744e-06	0.000242031	ADCYAP1
ENSG00000153207	0.233399	0.052236	7.8896e-06	0.000242031	AHCTF1
ENSG00000272572	-0.49861	0.111598	7.89912e-06	0.000242031	AL138762.1
ENSG00000217643	-0.496487	0.11113	7.9093e-06	0.000242031	PTGES3P2
ENSG00000185347	-0.361619	0.0809587	7.94312e-06	0.000242719	TEDC1
ENSG00000175970	0.274196	0.0613971	7.97177e-06	0.000243247	UNC119B
ENSG00000157734	-0.59276	0.13276	8.01065e-06	0.00024387	SNX22
ENSG00000107223	-0.274098	0.061395	8.02544e-06	0.00024387	EDF1
ENSG00000137216	-0.208495	0.0467009	8.0264e-06	0.00024387	TMEM63B
ENSG00000272619	-0.36218	0.0811731	8.12658e-06	0.000246564	AC093673.2
ENSG00000235292	-0.895486	0.200724	8.14704e-06	0.000246835	AL109838.1
ENSG00000184056	-0.380029	0.0851955	8.17026e-06	0.000247144	VPS33B
ENSG00000214106	0.4787	0.107322	8.18035e-06	0.000247144	PAXIP1-AS2
ENSG00000125733	0.709595	0.159153	8.25058e-06	0.000248914	TRIP10
ENSG00000271833	-0.517442	0.116133	8.3665e-06	0.000252056	AL445222.1
ENSG00000234965	-0.892068	0.200235	8.38533e-06	0.000252268	SHISA8
ENSG00000110583	-0.201501	0.0452396	8.42538e-06	0.000253116	NAA40
ENSG00000205835	1.07729	0.241905	8.45315e-06	0.000253594	GMNC
ENSG00000134532	0.467751	0.105067	8.51003e-06	0.000254598	SOX5
ENSG00000248360	-0.540582	0.121427	8.51042e-06	0.000254598	LINC00504
ENSG00000123104	0.547482	0.12304	8.60205e-06	0.00025698	ITPR2
ENSG00000010810	0.273726	0.0615361	8.65861e-06	0.000258309	FYN
ENSG00000126746	0.258462	0.0581085	8.67075e-06	0.000258311	ZNF384
ENSG00000167123	-0.803369	0.180665	8.71886e-06	0.000259383	CERCAM
ENSG00000182253	0.396489	0.0891727	8.73587e-06	0.000259528	SYNM
ENSG00000273888	-0.429746	0.0966797	8.78722e-06	0.000260517	FRMD6-AS1
ENSG00000070388	-0.383873	0.0863627	8.79352e-06	0.000260517	FGF22
ENSG00000230510	-0.273735	0.0615948	8.82509e-06	0.00026061	PPP5D1
ENSG00000174306	0.282803	0.0636362	8.8274e-06	0.00026061	ZHX3
ENSG00000151422	0.255272	0.0574428	8.83322e-06	0.00026061	FER
ENSG00000163257	-0.379742	0.0854665	8.86421e-06	0.000261165	DCAF16
ENSG00000198466	-0.2439	0.0549282	8.98162e-06	0.00026426	ZNF587
ENSG00000267421	-0.394791	0.0889452	9.05532e-06	0.000266062	AC005498.2
ENSG00000117450	0.244266	0.0550367	9.06984e-06	0.000266123	PRDX1
ENSG00000164741	0.303897	0.0684841	9.10155e-06	0.000266688	DLC1
ENSG00000084090	0.225209	0.050768	9.16244e-06	0.000268105	STARD7
ENSG00000188185	-0.333951	0.0753026	9.21642e-06	0.000269316	LINC00265
ENSG00000162241	-0.38192	0.0861735	9.3368e-06	0.000272461	SLC25A45
ENSG00000095485	-0.251624	0.0567808	9.35765e-06	0.000272698	CWF19L1
ENSG00000187609	-0.403246	0.0910607	9.4967e-06	0.000276182	EXD3
ENSG00000161265	-0.311799	0.0704124	9.50302e-06	0.000276182	U2AF1L4
ENSG00000229344	-0.880439	0.198854	9.53025e-06	0.000276597	MTCO2P12
ENSG00000140948	0.174624	0.0394443	9.55003e-06	0.000276796	ZCCHC14
ENSG00000261409	0.555953	0.125608	9.59512e-06	0.000277726	AL035425.3
ENSG00000092208	-0.170294	0.0384777	9.60898e-06	0.000277751	GEMIN2
ENSG00000169299	0.378377	0.0855088	9.64379e-06	0.000278164	PGM2
ENSG00000136943	-0.843337	0.190589	9.64927e-06	0.000278164	CTSV
ENSG00000287085	-0.900851	0.20373	9.78885e-06	0.000281808	AC012066.2
ENSG00000125686	0.219079	0.0495666	9.87541e-06	0.000283782	MED1
ENSG00000182175	0.436291	0.0987152	9.88396e-06	0.000283782	RGMA
ENSG00000071127	0.231727	0.0524389	9.91612e-06	0.000284324	WDR1
ENSG00000223551	-0.507848	0.115036	1.01152e-05	0.000289536	TMSB4XP4
ENSG00000118523	0.748319	0.169518	1.01299e-05	0.000289536	CCN2
ENSG00000135829	0.181424	0.0411001	1.01385e-05	0.000289536	DHX9
ENSG00000197912	-0.168779	0.0382401	1.01631e-05	0.000289556	SPG7
ENSG00000256422	-0.822006	0.186244	1.01663e-05	0.000289556	LINC02552
ENSG00000143127	0.707198	0.160271	1.02177e-05	0.000290635	ITGA10
ENSG00000273008	-0.49879	0.113073	1.02797e-05	0.000292008	AC010864.1
ENSG00000205559	-0.264636	0.0600135	1.03557e-05	0.000293778	CHKB-DT
ENSG00000197826	-1.16233	0.263625	1.03842e-05	0.00029395	CFAP299
ENSG00000137871	-0.289408	0.0656417	1.03892e-05	0.00029395	ZNF280D
ENSG00000133124	0.766579	0.174068	1.06314e-05	0.000300239	IRS4
ENSG00000205485	-0.25493	0.0578945	1.06595e-05	0.000300239	AC004980.1
ENSG00000122477	-0.301311	0.0684299	1.06663e-05	0.000300239	LRRC39
ENSG00000141034	0.158878	0.0360826	1.06677e-05	0.000300239	GID4
ENSG00000286482	-0.345528	0.0784993	1.07418e-05	0.000301928	AL117344.2
ENSG00000103404	0.364267	0.0827648	1.07637e-05	0.000302147	USP31
ENSG00000236021	-0.484762	0.110169	1.08174e-05	0.000303256	AL591043.2
ENSG00000133687	0.464396	0.105556	1.08482e-05	0.000303721	TMTC1
ENSG00000066923	-0.343496	0.0781237	1.09849e-05	0.000307145	STAG3
ENSG00000139514	0.356026	0.0809834	1.10121e-05	0.000307505	SLC7A1
ENSG00000006015	-0.317755	0.0722877	1.10418e-05	0.000307932	REX1BD
ENSG00000144199	-0.226813	0.0516038	1.1063e-05	0.000308123	FAHD2B
ENSG00000114867	0.17738	0.0403648	1.11064e-05	0.000308846	EIF4G1
ENSG00000125755	-0.225668	0.051357	1.11234e-05	0.000308846	SYMPK
ENSG00000107815	0.296312	0.0674367	1.11323e-05	0.000308846	TWNK
ENSG00000177239	-0.18565	0.0422853	1.13137e-05	0.000313472	MAN1B1
ENSG00000125821	-0.302053	0.068836	1.1439e-05	0.000316533	DTD1
ENSG00000274021	-0.64749	0.147577	1.14676e-05	0.000316913	AC024909.1
ENSG00000269609	-0.248393	0.0566183	1.14843e-05	0.000316968	RPARP-AS1
ENSG00000257501	-0.878281	0.200271	1.15736e-05	0.000319021	AC007424.1
ENSG00000110887	-1.23454	0.281553	1.16115e-05	0.000319653	DAO
ENSG00000126266	-0.991486	0.226163	1.16548e-05	0.000320433	FFAR1
ENSG00000212123	-0.612239	0.139681	1.16988e-05	0.000321229	PRR22
ENSG00000242880	-0.538424	0.122901	1.18163e-05	0.00032404	AC026341.1
ENSG00000100811	0.153649	0.0350759	1.18421e-05	0.00032433	YY1
ENSG00000204305	-0.54757	0.125025	1.1885e-05	0.000325089	AGER
ENSG00000184575	0.202184	0.0461889	1.20147e-05	0.000328217	XPOT
ENSG00000185189	-0.379712	0.086757	1.2047e-05	0.000328483	NRBP2
ENSG00000267871	-0.339562	0.0775861	1.20551e-05	0.000328483	ZNF460-AS1
ENSG00000129535	-0.311983	0.0713181	1.21691e-05	0.000331167	NRL
ENSG00000281327	0.957262	0.218933	1.22889e-05	0.000333535	LINC01338
ENSG00000244731	0.95337	0.218063	1.23114e-05	0.000333535	C4A
ENSG00000088727	-0.249228	0.0570082	1.23229e-05	0.000333535	KIF9
ENSG00000100109	0.225861	0.0516655	1.23337e-05	0.000333535	TFIP11
ENSG00000172508	-0.88076	0.201474	1.23348e-05	0.000333535	CARNS1
ENSG00000265519	0.599022	0.137035	1.23497e-05	0.000333535	AC015922.2
ENSG00000285886	-0.550629	0.126049	1.25183e-05	0.000337662	AC211476.6
ENSG00000124214	0.157588	0.0360894	1.26192e-05	0.00033954	STAU1
ENSG00000071889	-0.260805	0.0597272	1.26196e-05	0.00033954	FAM3A
ENSG00000100395	-0.237359	0.0543671	1.26622e-05	0.000340258	L3MBTL2
ENSG00000119973	-0.860127	0.197293	1.30272e-05	0.000349378	PRLHR
ENSG00000226824	-0.605699	0.138937	1.30343e-05	0.000349378	AC006001.2
ENSG00000092094	-0.345469	0.0792698	1.31174e-05	0.000351164	OSGEP
ENSG00000163681	0.19542	0.0448548	1.32023e-05	0.000352998	SLMAP
ENSG00000205581	-0.247305	0.0567838	1.32943e-05	0.000355014	HMGN1
ENSG00000088930	0.185102	0.0425254	1.34454e-05	0.000358599	XRN2
ENSG00000259772	-0.541236	0.12447	1.37186e-05	0.000365432	AC012236.1
ENSG00000104219	0.367419	0.0845441	1.38714e-05	0.000369041	ZDHHC2
ENSG00000110042	-0.312345	0.0718898	1.3942e-05	0.00037046	DTX4
ENSG00000285885	-0.600797	0.138343	1.40682e-05	0.000372793	AC092058.1
ENSG00000176542	0.216107	0.0497644	1.408e-05	0.000372793	USF3
ENSG00000119899	0.203732	0.046915	1.40821e-05	0.000372793	SLC17A5
ENSG00000164978	-0.291218	0.0670713	1.41249e-05	0.000373463	NUDT2
ENSG00000174748	-0.219057	0.050458	1.41601e-05	0.000373634	RPL15
ENSG00000173597	0.895966	0.206383	1.41663e-05	0.000373634	SULT1B1
ENSG00000273091	-0.712786	0.164213	1.42078e-05	0.000374266	AP000255.1
ENSG00000233237	0.459953	0.105995	1.42886e-05	0.000375932	LINC00472
ENSG00000163430	0.517058	0.119169	1.43231e-05	0.000376378	FSTL1
ENSG00000131095	0.699729	0.161323	1.4415e-05	0.000376832	GFAP
ENSG00000151445	-0.137828	0.0317765	1.44178e-05	0.000376832	VIPAS39
ENSG00000181666	-0.160224	0.0369428	1.44395e-05	0.000376832	ZNF875
ENSG00000107796	0.482995	0.11137	1.44533e-05	0.000376832	ACTA2
ENSG00000229122	-0.298704	0.0688776	1.44615e-05	0.000376832	AGBL5-IT1
ENSG00000186326	0.429636	0.0990693	1.4462e-05	0.000376832	RGS9BP
ENSG00000214087	-0.249046	0.0574328	1.44893e-05	0.000376832	ARL16
ENSG00000183196	0.628183	0.14487	1.44974e-05	0.000376832	CHST6
ENSG00000183615	0.768334	0.177192	1.4499e-05	0.000376832	FAM167B
ENSG00000128791	0.309052	0.0712826	1.45371e-05	0.000377364	TWSG1
ENSG00000257680	0.842418	0.19433	1.45766e-05	0.000377529	AC016144.1
ENSG00000135338	0.2735	0.0630917	1.45787e-05	0.000377529	LCA5
ENSG00000154079	-0.351786	0.0811864	1.47048e-05	0.000380143	SDHAF4
ENSG00000179029	-0.225394	0.052019	1.47152e-05	0.000380143	TMEM107
ENSG00000232112	-0.317077	0.0732043	1.48168e-05	0.000382305	TMA7
ENSG00000263990	-0.471444	0.108908	1.49894e-05	0.000386294	AC004253.1
ENSG00000117318	0.674078	0.15573	1.5012e-05	0.000386411	ID3
ENSG00000144451	-0.287156	0.0663504	1.50555e-05	0.000387065	SPAG16
ENSG00000064995	-0.189702	0.0438455	1.51435e-05	0.000388858	TAF11
ENSG00000176248	-0.239589	0.0554032	1.52899e-05	0.0003921	ANAPC2
ENSG00000214253	-0.252448	0.0583819	1.53168e-05	0.0003921	FIS1
ENSG00000272668	-0.633692	0.146553	1.53247e-05	0.0003921	AL590560.3
ENSG00000197594	0.484616	0.112101	1.53896e-05	0.00039329	ENPP1
ENSG00000125462	-0.452044	0.104637	1.5595e-05	0.000396987	C1orf61
ENSG00000091409	0.519003	0.120139	1.56017e-05	0.000396987	ITGA6
ENSG00000179912	-0.177874	0.0411777	1.56264e-05	0.000396987	R3HDM2
ENSG00000105705	-0.220683	0.0510903	1.56405e-05	0.000396987	SUGP1
ENSG00000205352	-0.244295	0.0565576	1.56456e-05	0.000396987	PRR13
ENSG00000267796	-0.280924	0.0650377	1.56456e-05	0.000396987	LIN37
ENSG00000154240	0.43568	0.100891	1.57231e-05	0.000398479	CEP112
ENSG00000170899	-0.327283	0.0758082	1.57986e-05	0.00039992	GSTA4
ENSG00000261609	0.526327	0.121922	1.58215e-05	0.000399972	GAN
ENSG00000139921	0.368038	0.0852591	1.58381e-05	0.000399972	TMX1
ENSG00000272732	-0.430012	0.0996237	1.5862e-05	0.000400105	AC004982.1
ENSG00000137962	0.52418	0.121555	1.61588e-05	0.000407109	ARHGAP29
ENSG00000111907	0.539421	0.1251	1.61833e-05	0.000407249	TPD52L1
ENSG00000115461	0.940265	0.218079	1.62089e-05	0.000407412	IGFBP5
ENSG00000257337	-0.623	0.144505	1.62321e-05	0.000407517	AC068888.1
ENSG00000171467	0.264375	0.0613806	1.65374e-05	0.000414695	ZNF318
ENSG00000100393	0.231479	0.0537586	1.66306e-05	0.000416544	EP300
ENSG00000107263	0.243379	0.0565434	1.67521e-05	0.000419095	RAPGEF1
ENSG00000150687	0.447704	0.104126	1.7107e-05	0.000427476	PRSS23
ENSG00000232871	-0.510495	0.118766	1.72085e-05	0.000429509	SEC1P
ENSG00000162104	0.26243	0.0610581	1.72319e-05	0.000429592	ADCY9
ENSG00000176014	0.538785	0.12537	1.72685e-05	0.000430003	TUBB6
ENSG00000158615	0.254949	0.0593523	1.74287e-05	0.000433489	PPP1R15B
ENSG00000072364	0.199757	0.046515	1.75105e-05	0.000434669	AFF4
ENSG00000223930	-1.06266	0.247453	1.75168e-05	0.000434669	AC117453.1
ENSG00000068885	-0.360023	0.0838524	1.75853e-05	0.000435391	IFT80
ENSG00000165186	0.512038	0.119259	1.75866e-05	0.000435391	PTCHD1
ENSG00000155508	0.209332	0.0487638	1.76457e-05	0.000436348	CNOT8
ENSG00000128585	0.432937	0.100862	1.76773e-05	0.000436625	MKLN1
ENSG00000166444	0.261389	0.0609239	1.78342e-05	0.000439993	ST5
ENSG00000227256	-0.47399	0.11051	1.7937e-05	0.000442019	MIS18A-AS1
ENSG00000170185	0.286225	0.0667481	1.8018e-05	0.000443504	USP38
ENSG00000204070	0.236962	0.0552853	1.81787e-05	0.000446945	SYS1
ENSG00000105609	0.835542	0.194993	1.82759e-05	0.00044882	LILRB5
ENSG00000272047	-0.236866	0.0552912	1.83592e-05	0.000450347	GTF2H5
ENSG00000187682	-0.493468	0.115212	1.84267e-05	0.000450859	ERAS
ENSG00000166272	0.291003	0.067943	1.84357e-05	0.000450859	WBP1L
ENSG00000143322	0.177582	0.0414626	1.84433e-05	0.000450859	ABL2
ENSG00000287262	-0.329519	0.0769436	1.84715e-05	0.000451033	AC021148.2
ENSG00000163629	0.442419	0.103329	1.85493e-05	0.000452418	PTPN13
ENSG00000232352	-0.677607	0.158289	1.86208e-05	0.000453513	SEMA3B-AS1
ENSG00000287243	-0.711477	0.166209	1.86366e-05	0.000453513	AC005908.3
ENSG00000101608	0.411734	0.0962052	1.87102e-05	0.000454526	MYL12A
ENSG00000243943	-0.135462	0.0316528	1.87208e-05	0.000454526	ZNF512
ENSG00000102878	-0.41768	0.0976177	1.87957e-05	0.000455466	HSF4
ENSG00000100234	0.502313	0.1174	1.88021e-05	0.000455466	TIMP3
ENSG00000133812	0.28677	0.0670297	1.8836e-05	0.000455605	SBF2
ENSG00000260536	0.497301	0.116244	1.88504e-05	0.000455605	AL035071.2
ENSG00000267414	-0.43948	0.102752	1.8933e-05	0.000457086	AC120049.1
ENSG00000112029	0.317403	0.074216	1.89644e-05	0.000457326	FBXO5
ENSG00000198894	0.221463	0.0518182	1.92123e-05	0.000462782	CIPC
ENSG00000164972	-0.346306	0.0810849	1.94682e-05	0.000468418	C9orf24
ENSG00000197321	0.401045	0.0939124	1.95109e-05	0.00046892	SVIL
ENSG00000126767	0.51399	0.120402	1.96391e-05	0.00047147	ELK1
ENSG00000188626	-0.547732	0.128319	1.96764e-05	0.000471837	GOLGA8M
ENSG00000214765	-0.255339	0.0598296	1.97436e-05	0.000472918	SEPTIN7P2
ENSG00000215301	0.272158	0.0637877	1.98449e-05	0.000474814	DDX3X
ENSG00000276505	-0.607071	0.142346	2.00113e-05	0.000478258	AP000892.3
ENSG00000255857	-0.367826	0.0862645	2.00855e-05	0.000479497	PXN-AS1
ENSG00000186166	-0.368645	0.0864784	2.01829e-05	0.000481284	CCDC84
ENSG00000234741	-0.264892	0.062172	2.03854e-05	0.000485571	GAS5
ENSG00000104517	0.235611	0.0553118	2.0471e-05	0.000487068	UBR5
ENSG00000153786	0.144805	0.0339973	2.0506e-05	0.000487358	ZDHHC7
ENSG00000132196	0.391112	0.0918429	2.0582e-05	0.000488069	HSD17B7
ENSG00000286064	0.479064	0.112501	2.05983e-05	0.000488069	AL035413.2
ENSG00000125772	-0.487481	0.114479	2.06043e-05	0.000488069	GPCPD1
ENSG00000104953	-0.393944	0.0925261	2.06583e-05	0.000488415	TLE6
ENSG00000261121	-0.912814	0.214397	2.06646e-05	0.000488415	LINC02473
ENSG00000133704	0.16993	0.0399154	2.06945e-05	0.000488582	IPO8
ENSG00000146221	-0.515541	0.121183	2.0976e-05	0.000493785	TCTE1
ENSG00000198744	-0.716377	0.168393	2.09799e-05	0.000493785	MTCO3P12
ENSG00000214100	-1.07487	0.252664	2.09841e-05	0.000493785	PLAC9P1
ENSG00000115107	0.633151	0.148852	2.10389e-05	0.000494295	STEAP3
ENSG00000244119	-0.576813	0.135611	2.1052e-05	0.000494295	PDCL3P4
ENSG00000115368	-0.180239	0.0424123	2.14073e-05	0.000502085	WDR75
ENSG00000110104	0.217544	0.0511994	2.1476e-05	0.000503146	CCDC86
ENSG00000108651	-0.189386	0.0445753	2.15027e-05	0.000503221	UTP6
ENSG00000175787	-0.268481	0.0632133	2.16441e-05	0.000505975	ZNF169
ENSG00000187595	-0.40665	0.0957563	2.16926e-05	0.000506555	ZNF385C
ENSG00000165861	0.131861	0.0310522	2.172e-05	0.000506641	ZFYVE1
ENSG00000111886	0.793181	0.18691	2.19906e-05	0.000512396	GABRR2
ENSG00000162929	-0.22723	0.0535519	2.20377e-05	0.000512934	KIAA1841
ENSG00000254561	-0.708189	0.166956	2.21755e-05	0.000515581	AP003393.1
ENSG00000245832	0.731009	0.172424	2.23921e-05	0.000520052	MIR4300HG
ENSG00000055955	-0.554891	0.130909	2.24767e-05	0.000521349	ITIH4
ENSG00000019991	0.902465	0.212918	2.24967e-05	0.000521349	HGF
ENSG00000005339	0.230272	0.0543378	2.25745e-05	0.000522585	CREBBP
ENSG00000258227	0.978632	0.230969	2.26461e-05	0.000522704	CLEC5A
ENSG00000080189	-0.207018	0.0488597	2.26543e-05	0.000522704	SLC35C2
ENSG00000234409	-0.555324	0.131069	2.26644e-05	0.000522704	CCDC188
ENSG00000197008	-0.268122	0.0632847	2.26774e-05	0.000522704	ZNF138
ENSG00000272525	-0.436949	0.103184	2.28882e-05	0.000526996	AC099522.2
ENSG00000198142	0.395689	0.0934583	2.29717e-05	0.000528022	SOWAHC
ENSG00000198408	-0.188948	0.044629	2.29822e-05	0.000528022	OGA
ENSG00000261371	0.644818	0.152316	2.30164e-05	0.000528242	PECAM1
ENSG00000114698	0.537689	0.127034	2.30961e-05	0.000529501	PLSCR4
ENSG00000169856	0.695684	0.164396	2.31876e-05	0.00053103	ONECUT1
ENSG00000176624	0.225489	0.0532959	2.32779e-05	0.00053238	MEX3C
ENSG00000091986	0.756137	0.178734	2.33161e-05	0.00053238	CCDC80
ENSG00000248124	-0.28154	0.0665542	2.33456e-05	0.00053238	RRN3P1
ENSG00000176857	0.703787	0.166371	2.33461e-05	0.00053238	GJA1P1
ENSG00000197302	-0.236576	0.0559334	2.34113e-05	0.000532763	ZNF720
ENSG00000268297	-0.857709	0.202788	2.34127e-05	0.000532763	CLEC4GP1
ENSG00000104327	-0.874065	0.206695	2.3497e-05	0.000534114	CALB1
ENSG00000149016	-0.287688	0.0680462	2.35957e-05	0.000535787	TUT1
ENSG00000149451	0.724522	0.17138	2.36235e-05	0.000535849	ADAM33
ENSG00000127922	-0.23271	0.0550583	2.37236e-05	0.000537551	SEM1
ENSG00000104872	-0.181075	0.0428683	2.4003e-05	0.000543307	PIH1D1
ENSG00000163354	-0.557965	0.132113	2.40652e-05	0.000543749	DCST2
ENSG00000132405	0.341354	0.0808261	2.40734e-05	0.000543749	TBC1D14
ENSG00000144749	0.505178	0.119637	2.41508e-05	0.000544921	LRIG1
ENSG00000255458	-0.47513	0.112533	2.41985e-05	0.000545423	AC108471.2
ENSG00000020577	0.509202	0.120618	2.4255e-05	0.00054612	SAMD4A
ENSG00000232931	-0.387755	0.0918599	2.43049e-05	0.000546668	LINC00342
ENSG00000242615	-0.342171	0.0810658	2.4332e-05	0.000546703	AC022415.1
ENSG00000116237	0.164577	0.0389992	2.44306e-05	0.000548343	ICMT
ENSG00000072840	0.559825	0.132683	2.45106e-05	0.000549019	EVC
ENSG00000134371	0.207588	0.0492003	2.45121e-05	0.000549019	CDC73
ENSG00000257556	-0.502758	0.119173	2.45699e-05	0.000549738	LINC02298
ENSG00000248489	-0.350816	0.0831771	2.46802e-05	0.00055163	LINC02062
ENSG00000287769	-0.236285	0.0560288	2.47358e-05	0.000552295	AL353748.3
ENSG00000115596	0.815833	0.193491	2.48251e-05	0.000553712	WNT6
ENSG00000279879	-0.645653	0.153142	2.48627e-05	0.000553973	AC091152.4
ENSG00000129675	0.393853	0.0934444	2.49958e-05	0.000556358	ARHGEF6
ENSG00000251348	0.677237	0.160695	2.5042e-05	0.000556806	HSPD1P11
ENSG00000111666	0.323337	0.0767343	2.512e-05	0.000557542	CHPT1
ENSG00000221990	-0.430805	0.10224	2.51272e-05	0.000557542	EXOC3-AS1
ENSG00000143995	-0.528834	0.125569	2.53688e-05	0.000562319	MEIS1
ENSG00000228113	0.805371	0.191254	2.54245e-05	0.000562971	AC003991.1
ENSG00000134531	0.853676	0.202804	2.56102e-05	0.000566228	EMP1
ENSG00000053254	0.317266	0.0753739	2.56245e-05	0.000566228	FOXN3
ENSG00000016391	0.492639	0.117088	2.58277e-05	0.000570128	CHDH
ENSG00000279161	-0.743158	0.176702	2.60253e-05	0.000573899	AC093503.3
ENSG00000180198	0.509072	0.121086	2.61985e-05	0.000577123	RCC1
ENSG00000058866	0.322148	0.0766364	2.6272e-05	0.000577948	DGKG
ENSG00000228510	-0.880237	0.209409	2.629e-05	0.000577948	AL359091.2
ENSG00000120925	-0.194803	0.0463596	2.64565e-05	0.000580289	RNF170
ENSG00000135390	-0.201427	0.0479367	2.64651e-05	0.000580289	ATP5MC2
ENSG00000170348	0.262643	0.0625101	2.65016e-05	0.000580289	TMED10
ENSG00000234911	-0.553672	0.131777	2.6505e-05	0.000580289	TEX21P
ENSG00000196323	0.196989	0.0468886	2.655e-05	0.000580679	ZBTB44
ENSG00000181704	0.177872	0.042353	2.67216e-05	0.000583835	YIPF6
ENSG00000065268	-0.264102	0.0629012	2.68486e-05	0.000586011	WDR18
ENSG00000162552	0.41297	0.0983718	2.69227e-05	0.000587031	WNT4
ENSG00000178982	-0.191027	0.0455091	2.69819e-05	0.000587721	EIF3K
ENSG00000112210	0.413696	0.098577	2.70859e-05	0.000589386	RAB23
ENSG00000006128	-0.9959	0.237524	2.75478e-05	0.000598828	TAC1
ENSG00000174917	-0.293119	0.0699335	2.77245e-05	0.000602058	MICOS13
ENSG00000129657	0.318895	0.0761086	2.78951e-05	0.00060457	SEC14L1
ENSG00000122986	0.551907	0.131729	2.79316e-05	0.00060457	HVCN1
ENSG00000231607	-0.480187	0.114618	2.79606e-05	0.00060457	DLEU2
ENSG00000115255	-0.310118	0.0740281	2.79949e-05	0.00060457	REEP6
ENSG00000197901	0.985902	0.235347	2.80019e-05	0.00060457	SLC22A6
ENSG00000145246	0.406755	0.097099	2.80097e-05	0.00060457	ATP10D
ENSG00000136826	0.726344	0.173469	2.8246e-05	0.000609055	KLF4
ENSG00000270647	-0.194818	0.0465359	2.83397e-05	0.000610459	TAF15
ENSG00000083457	-0.181297	0.043316	2.84605e-05	0.000611988	ITGAE
ENSG00000262188	-0.826849	0.197556	2.84679e-05	0.000611988	LINC01978
ENSG00000179954	0.534981	0.127843	2.85558e-05	0.000613154	SSC5D
ENSG00000185561	0.539959	0.129038	2.85794e-05	0.000613154	TLCD2
ENSG00000198355	0.40828	0.0975953	2.87186e-05	0.000615522	PIM3
ENSG00000067167	0.304662	0.072831	2.87514e-05	0.000615607	TRAM1
ENSG00000183831	0.451303	0.107909	2.88643e-05	0.000616316	ANKRD45
ENSG00000136279	-0.181016	0.0432821	2.88647e-05	0.000616316	DBNL
ENSG00000065057	-0.26614	0.0636363	2.88709e-05	0.000616316	NTHL1
ENSG00000114742	0.13464	0.0321979	2.89414e-05	0.000617205	WDR48
ENSG00000197956	0.404862	0.0968577	2.91557e-05	0.000621155	S100A6
ENSG00000270557	-0.412724	0.0987502	2.9218e-05	0.000621863	AC013731.1
ENSG00000125652	-0.255736	0.0611976	2.92987e-05	0.000622444	ALKBH7
ENSG00000231824	-1.03472	0.247611	2.93035e-05	0.000622444	AKAIN1
ENSG00000244411	-0.553904	0.132625	2.96074e-05	0.00062786	KRTAP5-7
ENSG00000178202	0.417929	0.100069	2.96171e-05	0.00062786	POGLUT3
ENSG00000129696	0.232295	0.0556484	2.9885e-05	0.000632912	TTI2
ENSG00000149792	0.181044	0.0433842	3.00551e-05	0.000635472	MRPL49
ENSG00000183255	0.410833	0.0984509	3.00654e-05	0.000635472	PTTG1IP
ENSG00000088836	0.530781	0.127219	3.01693e-05	0.00063704	SLC4A11
ENSG00000115267	0.483896	0.115999	3.02518e-05	0.000638153	IFIH1
ENSG00000279926	-0.447398	0.107287	3.04476e-05	0.000640459	AL138831.3
ENSG00000038427	0.574056	0.13767	3.04862e-05	0.000640459	VCAN
ENSG00000137343	-0.149093	0.0357558	3.04935e-05	0.000640459	ATAT1
ENSG00000164237	0.307363	0.0737132	3.04977e-05	0.000640459	CMBL
ENSG00000011451	0.24273	0.0582168	3.05373e-05	0.000640459	WIZ
ENSG00000172315	0.214591	0.0514698	3.05603e-05	0.000640459	TP53RK
ENSG00000136449	-0.397556	0.0953561	3.05708e-05	0.000640459	MYCBPAP
ENSG00000141564	0.145807	0.0349822	3.07228e-05	0.000643014	RPTOR
ENSG00000123159	-0.222696	0.0534357	3.07901e-05	0.000643793	GIPC1
ENSG00000285230	-0.566871	0.136039	3.08657e-05	0.000644744	RALY-AS1
ENSG00000283128	-0.881577	0.211593	3.09463e-05	0.000645796	AC009403.2
ENSG00000146278	0.314419	0.0754785	3.10424e-05	0.000647171	PNRC1
ENSG00000242247	0.20778	0.0498925	3.11969e-05	0.000649758	ARFGAP3
ENSG00000278611	-0.527459	0.126672	3.12739e-05	0.000650729	ZNF426-DT
ENSG00000273372	0.574945	0.138089	3.13292e-05	0.000651246	SFTPD-AS1
ENSG00000101199	-0.219688	0.0527724	3.14185e-05	0.000652027	ARFGAP1
ENSG00000197124	-0.2442	0.0586622	3.14337e-05	0.000652027	ZNF682
ENSG00000132906	-0.177882	0.042733	3.14582e-05	0.000652027	CASP9
ENSG00000170043	-0.243555	0.0585168	3.15274e-05	0.000652828	TRAPPC1
ENSG00000169271	-0.761646	0.183023	3.16191e-05	0.000654093	HSPB3
ENSG00000185986	-0.262079	0.0629845	3.16834e-05	0.00065417	SDHAP3
ENSG00000101974	0.47053	0.113081	3.1684e-05	0.00065417	ATP11C
ENSG00000177830	-0.199506	0.0479543	3.17766e-05	0.00065499	CHID1
ENSG00000104679	-0.264057	0.0634708	3.17849e-05	0.00065499	R3HCC1
ENSG00000276234	-0.182344	0.0438489	3.20414e-05	0.000659639	TADA2A
ENSG00000152990	0.485483	0.116755	3.20859e-05	0.000659922	ADGRA3
ENSG00000237638	-0.34861	0.0838811	3.23868e-05	0.00066547	LINC02245
ENSG00000108175	0.15676	0.0377288	3.25399e-05	0.000667973	ZMIZ1
ENSG00000287825	-0.462991	0.111441	3.25877e-05	0.000668313	AL035587.2
ENSG00000284266	-0.878179	0.211389	3.2626e-05	0.000668458	MIR4534
ENSG00000113593	-0.218959	0.0527116	3.26838e-05	0.000668941	PPWD1
ENSG00000151208	0.398652	0.0959781	3.27328e-05	0.000668941	DLG5
ENSG00000143891	0.383476	0.0923262	3.27434e-05	0.000668941	GALM
ENSG00000054523	0.190807	0.0459457	3.2832e-05	0.000670111	KIF1B
ENSG00000183580	0.395459	0.0952509	3.2993e-05	0.000672755	FBXL7
ENSG00000143870	0.370931	0.0893495	3.30361e-05	0.000672992	PDIA6
ENSG00000224318	-0.553464	0.133359	3.32216e-05	0.000676127	CHL1-AS2
ENSG00000168894	-0.220383	0.053108	3.32901e-05	0.000676877	RNF181
ENSG00000110200	-0.256439	0.0618014	3.33343e-05	0.000677132	ANAPC15
ENSG00000148604	0.915228	0.220629	3.34988e-05	0.000679829	RGR
ENSG00000111602	0.396069	0.0954918	3.35862e-05	0.000680956	TIMELESS
ENSG00000134802	0.538697	0.129891	3.36414e-05	0.000681429	SLC43A3
ENSG00000109906	0.297315	0.0717131	3.38486e-05	0.000684398	ZBTB16
ENSG00000005889	0.214459	0.0517301	3.3872e-05	0.000684398	ZFX
ENSG00000165632	0.239859	0.0578579	3.38839e-05	0.000684398	TAF3
ENSG00000144445	0.236089	0.0569662	3.40761e-05	0.00068763	KANSL1L
ENSG00000099840	-0.480215	0.115914	3.4303e-05	0.000691555	IZUMO4
ENSG00000111817	0.462154	0.111571	3.43937e-05	0.000692732	DSE
ENSG00000232611	-0.258541	0.0624406	3.46401e-05	0.000697013	AL683813.1
ENSG00000136238	-0.163396	0.0394639	3.46714e-05	0.000697013	RAC1
ENSG00000155980	0.51132	0.12352	3.47936e-05	0.000698189	KIF5A
ENSG00000012660	0.373403	0.0902033	3.47952e-05	0.000698189	ELOVL5
ENSG00000272853	-0.273445	0.0660639	3.48674e-05	0.000698437	AC069544.1
ENSG00000086570	-1.23135	0.297496	3.48729e-05	0.000698437	FAT2
ENSG00000100852	0.388671	0.0939186	3.49762e-05	0.000699852	ARHGAP5
ENSG00000183077	-0.429087	0.103706	3.51077e-05	0.000701825	AFMID
ENSG00000131153	-0.345022	0.0834026	3.52141e-05	0.000703297	GINS2
ENSG00000272645	-0.478693	0.115792	3.5637e-05	0.000711077	GTF2IP20
ENSG00000172845	0.190764	0.0461875	3.6243e-05	0.000722426	SP3
ENSG00000260401	0.748268	0.181181	3.62839e-05	0.000722426	AP002761.4
ENSG00000243477	-0.359296	0.0870008	3.63071e-05	0.000722426	NAA80
ENSG00000229043	-0.356023	0.0862217	3.6409e-05	0.00072362	AC091729.3
ENSG00000138772	0.561738	0.136047	3.64347e-05	0.00072362	ANXA3
ENSG00000182257	-0.421946	0.102214	3.65846e-05	0.000725922	PRR34
ENSG00000242622	-0.237995	0.0576582	3.66431e-05	0.00072641	AC092910.3
ENSG00000163605	0.232667	0.0563706	3.66792e-05	0.000726452	PPP4R2
ENSG00000177025	-0.624195	0.151247	3.67558e-05	0.000727295	C19orf18
ENSG00000138594	0.309285	0.0749537	3.68567e-05	0.000728618	TMOD3
ENSG00000128683	-0.831805	0.201598	3.69049e-05	0.000728898	GAD1
ENSG00000286977	-0.63684	0.154384	3.70674e-05	0.000731432	Z83745.1
ENSG00000255823	-0.77797	0.188695	3.74125e-05	0.000737561	MTRNR2L8
ENSG00000110169	-0.529556	0.12845	3.74513e-05	0.000737646	HPX
ENSG00000158578	-1.27054	0.308208	3.75043e-05	0.00073801	ALAS2
ENSG00000114841	-0.454189	0.110193	3.75976e-05	0.000739166	DNAH1
ENSG00000108788	0.169754	0.0411969	3.77947e-05	0.000742359	MLX
ENSG00000265194	0.585833	0.142239	3.81083e-05	0.000747832	AL359922.2
ENSG00000172840	0.196517	0.0477324	3.83737e-05	0.000752349	PDP2
ENSG00000272870	-0.341791	0.0830264	3.84413e-05	0.000752984	AC097534.2
ENSG00000079432	0.236629	0.0574863	3.8505e-05	0.000753268	CIC
ENSG00000137145	0.342947	0.0833176	3.85262e-05	0.000753268	DENND4C
ENSG00000196421	-0.628062	0.152684	3.8974e-05	0.000761328	C20orf204
ENSG00000203799	-0.315589	0.0767408	3.91574e-05	0.000764212	CCDC162P
ENSG00000180902	-0.285786	0.0695132	3.93517e-05	0.000766282	D2HGDH
ENSG00000124802	-0.259802	0.0631933	3.93562e-05	0.000766282	EEF1E1
ENSG00000154710	-0.299509	0.0728542	3.93816e-05	0.000766282	RABGEF1
ENSG00000287737	-0.403933	0.0982584	3.94067e-05	0.000766282	AC132872.5
ENSG00000109501	0.351691	0.0855661	3.95382e-05	0.000768052	WFS1
ENSG00000175193	-0.375373	0.0913321	3.95696e-05	0.000768052	PARL
ENSG00000183978	-0.254418	0.0619099	3.96545e-05	0.000769002	COA3
ENSG00000083857	0.505192	0.122962	3.98178e-05	0.00077147	FAT1
ENSG00000184164	-0.248795	0.0605683	3.99647e-05	0.000773616	CRELD2
ENSG00000175130	-0.419426	0.102115	4.00182e-05	0.000773951	MARCKSL1
ENSG00000152661	0.588011	0.143191	4.01737e-05	0.000776257	GJA1
ENSG00000233670	1.01502	0.247201	4.02459e-05	0.00077695	PIRT
ENSG00000163320	0.222159	0.0541194	4.04348e-05	0.000779893	CGGBP1
ENSG00000168679	0.395548	0.0963746	4.05578e-05	0.000781561	SLC16A4
ENSG00000214174	-0.14693	0.0358068	4.07089e-05	0.000783766	AMZ2P1
ENSG00000267080	-0.411369	0.100275	4.08853e-05	0.000786453	ASB16-AS1
ENSG00000159403	0.61963	0.151066	4.1008e-05	0.000788104	C1R
ENSG00000273270	-0.405017	0.098766	4.11779e-05	0.000790659	AC090114.2
ENSG00000162572	-0.350216	0.0854124	4.12632e-05	0.000791587	SCNN1D
ENSG00000101222	-0.469083	0.114409	4.1308e-05	0.000791736	SPEF1
ENSG00000116918	-0.300264	0.0732518	4.14831e-05	0.00079438	TSNAX
ENSG00000167515	-0.260478	0.0635598	4.16466e-05	0.000796199	TRAPPC2L
ENSG00000185024	-0.191864	0.0468176	4.16525e-05	0.000796199	BRF1
ENSG00000141052	0.633464	0.154606	4.18046e-05	0.000798394	MYOCD
ENSG00000008513	0.222766	0.0543821	4.19778e-05	0.000800853	ST3GAL1
ENSG00000265107	0.732656	0.178871	4.20337e-05	0.000800853	GJA5
ENSG00000283667	-0.498648	0.121746	4.20704e-05	0.000800853	AC009802.1
ENSG00000138685	0.567648	0.138595	4.20832e-05	0.000800853	FGF2
ENSG00000067182	0.540108	0.131888	4.21826e-05	0.000801579	TNFRSF1A
ENSG00000149573	0.992972	0.242481	4.22089e-05	0.000801579	MPZL2
ENSG00000138802	0.179735	0.0438922	4.22338e-05	0.000801579	SEC24B
ENSG00000228400	-0.647653	0.158172	4.22855e-05	0.00080185	AC079154.1
ENSG00000176293	-0.266023	0.0649846	4.24666e-05	0.000804571	ZNF135
ENSG00000160097	-0.474664	0.115969	4.2575e-05	0.00080591	FNDC5
ENSG00000197442	0.321862	0.078651	4.2714e-05	0.000807827	MAP3K5
ENSG00000100796	0.194167	0.0474716	4.31048e-05	0.000813874	PPP4R3A
ENSG00000284664	-0.568552	0.139005	4.31098e-05	0.000813874	AL161756.3
ENSG00000267372	-0.419423	0.102589	4.34418e-05	0.000819419	AC005330.1
ENSG00000279483	-0.383977	0.0939301	4.35285e-05	0.00082033	AC090498.1
ENSG00000114127	0.221427	0.0541705	4.3586e-05	0.00082069	XRN1
ENSG00000233822	-0.562889	0.137737	4.37572e-05	0.000823189	HIST1H2BN
ENSG00000140983	-0.228827	0.0559964	4.38004e-05	0.000823278	RHOT2
ENSG00000272129	-0.315999	0.0773451	4.39686e-05	0.000825713	AL359715.3
ENSG00000072210	0.257258	0.0629765	4.40783e-05	0.000827047	ALDH3A2
ENSG00000127329	0.492318	0.120536	4.41871e-05	0.000828362	PTPRB
ENSG00000272323	-0.435705	0.106693	4.43214e-05	0.000830153	AC026801.2
ENSG00000164898	-0.342827	0.0839672	4.44827e-05	0.000832445	FMC1
ENSG00000135763	0.23357	0.0572122	4.45496e-05	0.000832723	URB2
ENSG00000061455	0.716306	0.175463	4.45754e-05	0.000832723	PRDM6
ENSG00000267432	-1.04511	0.256066	4.4768e-05	0.000835592	DNAH17-AS1
ENSG00000096968	0.243461	0.0596552	4.48141e-05	0.000835722	JAK2
ENSG00000176840	-0.578424	0.141744	4.48873e-05	0.000836359	MIR7-3HG
ENSG00000130770	-0.285685	0.0700232	4.5064e-05	0.000838425	ATP5IF1
ENSG00000145365	0.43592	0.106853	4.51072e-05	0.000838425	TIFA
ENSG00000108256	0.260212	0.063784	4.51158e-05	0.000838425	NUFIP2
ENSG00000050393	0.257542	0.0631553	4.54417e-05	0.000843747	MCUR1
ENSG00000262333	-0.388045	0.0952208	4.59726e-05	0.000852866	HNRNPA1P16
ENSG00000090097	-0.424627	0.10425	4.63811e-05	0.000859488	PCBP4
ENSG00000131620	-0.41825	0.102688	4.64099e-05	0.000859488	ANO1
ENSG00000140939	-0.439861	0.108	4.64508e-05	0.0008595	NOL3
ENSG00000157240	0.468206	0.11499	4.66714e-05	0.000862836	FZD1
ENSG00000128000	-0.211976	0.0520679	4.67817e-05	0.000864128	ZNF780B
ENSG00000102174	0.524243	0.128784	4.68717e-05	0.000865043	PHEX
ENSG00000085719	0.3013	0.0740209	4.69196e-05	0.000865182	CPNE3
ENSG00000197893	0.518898	0.127497	4.70372e-05	0.000866603	NRAP
ENSG00000174628	0.319105	0.0784238	4.72186e-05	0.000869197	IQCK
ENSG00000243970	-0.334535	0.0822299	4.73606e-05	0.00087106	PPIEL
ENSG00000109927	-0.292247	0.071859	4.76316e-05	0.000875292	TECTA
ENSG00000111341	0.941364	0.231531	4.78619e-05	0.000878769	MGP
ENSG00000143374	-0.13951	0.0343183	4.79975e-05	0.000879851	TARS2
ENSG00000105855	0.448268	0.110271	4.80031e-05	0.000879851	ITGB8
ENSG00000230876	-0.896103	0.220459	4.80919e-05	0.000880725	LINC00486
ENSG00000127412	-0.81462	0.200486	4.83999e-05	0.000885607	TRPV5
ENSG00000106511	0.649542	0.159932	4.8788e-05	0.000891945	MEOX2
ENSG00000102802	0.640497	0.157789	4.92434e-05	0.000899453	MEDAG
ENSG00000264107	-0.437671	0.107827	4.92828e-05	0.000899453	AC138207.2
ENSG00000225968	-0.407746	0.100462	4.93421e-05	0.000899767	ELFN1
ENSG00000164294	1.04094	0.256569	4.967e-05	0.000904976	GPX8
ENSG00000135775	0.251334	0.0619559	4.97804e-05	0.000905967	COG2
ENSG00000166439	0.346752	0.0854802	4.98091e-05	0.000905967	RNF169
ENSG00000115170	0.279023	0.0687969	4.99752e-05	0.000908216	ACVR1
ENSG00000048707	0.207805	0.0512499	5.01887e-05	0.000911227	VPS13D
ENSG00000279970	-0.607386	0.149803	5.02261e-05	0.000911227	AC023024.2
ENSG00000130724	-0.197191	0.0486508	5.05216e-05	0.00091581	CHMP2A
ENSG00000245937	-0.207856	0.0512857	5.0587e-05	0.000916221	LINC01184
ENSG00000287855	-0.679521	0.16768	5.06779e-05	0.000917089	AL023882.1
ENSG00000118564	0.195204	0.0481726	5.0743e-05	0.000917491	FBXL5
ENSG00000034677	0.328447	0.0810878	5.11048e-05	0.000922512	RNF19A
ENSG00000114626	-0.276592	0.0682872	5.11245e-05	0.000922512	ABTB1
ENSG00000119285	0.302796	0.0747588	5.115e-05	0.000922512	HEATR1
ENSG00000188672	-0.549415	0.135697	5.14708e-05	0.000927515	RHCE
ENSG00000106771	0.233213	0.0576046	5.15453e-05	0.000928075	TMEM245
ENSG00000065135	0.187075	0.0462116	5.16081e-05	0.000928272	GNAI3
ENSG00000140092	0.412166	0.101819	5.16492e-05	0.000928272	FBLN5
ENSG00000271918	-0.348934	0.086202	5.16864e-05	0.000928272	AC034236.2
ENSG00000155636	-0.157473	0.0389437	5.26337e-05	0.000944493	RBM45
ENSG00000231443	-0.498393	0.123267	5.27282e-05	0.000945062	AC124944.1
ENSG00000111859	0.450959	0.111538	5.27538e-05	0.000945062	NEDD9
ENSG00000037749	0.451842	0.111791	5.30304e-05	0.000949223	MFAP3
ENSG00000174721	-0.364202	0.0901184	5.31402e-05	0.000950393	FGFBP3
ENSG00000197467	-1.09065	0.270033	5.36901e-05	0.000959424	COL13A1
ENSG00000072952	0.524598	0.129929	5.40026e-05	0.000964203	MRVI1
ENSG00000164039	0.408852	0.101308	5.44321e-05	0.000971061	BDH2
ENSG00000156535	0.603619	0.149625	5.47877e-05	0.000976591	CD109
ENSG00000102837	-0.739575	0.183337	5.48432e-05	0.000976766	OLFM4
ENSG00000286159	-0.733927	0.181952	5.49211e-05	0.000977178	AL035106.1
ENSG00000213199	-0.430571	0.106749	5.49577e-05	0.000977178	ASIC3
ENSG00000174567	-0.586079	0.145331	5.51372e-05	0.000979556	GOLT1A
ENSG00000107902	-0.531072	0.131721	5.53497e-05	0.000982384	LHPP
ENSG00000116251	-0.171125	0.0424454	5.53883e-05	0.000982384	RPL22
ENSG00000187951	-1.03069	0.25571	5.56118e-05	0.000984744	AC091057.1
ENSG00000135048	0.328102	0.081401	5.56134e-05	0.000984744	CEMIP2
ENSG00000169813	0.306201	0.0759749	5.57086e-05	0.000985615	HNRNPF
ENSG00000142207	0.200846	0.0498385	5.57948e-05	0.000986323	URB1
ENSG00000137809	0.311603	0.0773303	5.58935e-05	0.000987252	ITGA11
ENSG00000150093	0.441034	0.109477	5.61199e-05	0.000990432	ITGB1
ENSG00000188730	-0.621531	0.15436	5.66108e-05	0.000998273	VWC2
ENSG00000272092	-0.394018	0.0978666	5.67174e-05	0.000999329	AC087623.2
ENSG00000240038	-0.300295	0.0745974	5.68429e-05	0.00100072	AMY2B
ENSG00000120832	-0.192851	0.0479225	5.71649e-05	0.00100556	MTERF2
ENSG00000243927	0.441586	0.109758	5.73966e-05	0.0010088	MRPS6
ENSG00000104957	-0.259671	0.0645769	5.79233e-05	0.00101723	CCDC130
ENSG00000228274	-0.263186	0.0654743	5.82778e-05	0.00102261	AL021707.2
ENSG00000198208	-0.236007	0.0587202	5.84023e-05	0.00102395	RPS6KL1
ENSG00000105258	-0.369882	0.0920516	5.86426e-05	0.00102663	POLR2I
ENSG00000205959	-0.462057	0.114992	5.8651e-05	0.00102663	AC105345.1
ENSG00000232859	-0.525845	0.130898	5.8891e-05	0.00102999	LYRM9
ENSG00000232818	-0.459153	0.114322	5.91164e-05	0.00103309	RPS2P32
ENSG00000198270	-0.217228	0.0540916	5.92117e-05	0.00103391	TMEM116
ENSG00000051009	-0.189288	0.047145	5.94399e-05	0.00103705	FAM160A2
ENSG00000171206	0.286802	0.0714386	5.95311e-05	0.00103779	TRIM8
ENSG00000147145	0.811197	0.202068	5.958e-05	0.0010378	LPAR4
ENSG00000231856	-0.414239	0.103201	5.97213e-05	0.00103941	AL162377.1
ENSG00000145423	0.873207	0.217575	5.9862e-05	0.00104018	SFRP2
ENSG00000101391	-0.174079	0.0433749	5.98629e-05	0.00104018	CDK5RAP1
ENSG00000108622	0.565267	0.140892	6.01904e-05	0.00104497	ICAM2
ENSG00000143344	0.250149	0.0623521	6.02359e-05	0.00104497	RGL1
ENSG00000187134	0.543634	0.135515	6.03038e-05	0.0010453	AKR1C1
ENSG00000226435	-0.780383	0.194548	6.03925e-05	0.00104599	ANKRD18DP
ENSG00000215045	-0.453955	0.113263	6.12384e-05	0.00105978	GRID2IP
ENSG00000240889	-0.438649	0.109452	6.13181e-05	0.0010603	NDUFB2-AS1
ENSG00000155897	0.376095	0.0938598	6.14983e-05	0.00106256	ADCY8
ENSG00000226479	0.207714	0.0518492	6.17267e-05	0.00106564	TMEM185B
ENSG00000198722	0.185931	0.0464277	6.20841e-05	0.00106963	UNC13B
ENSG00000138092	0.207441	0.0518	6.21069e-05	0.00106963	CENPO
ENSG00000130175	-0.272537	0.0680551	6.21077e-05	0.00106963	PRKCSH
ENSG00000186188	-0.669319	0.167288	6.3074e-05	0.0010854	FFAR4
ENSG00000167766	-0.365957	0.0914904	6.33565e-05	0.00108939	ZNF83
ENSG00000197081	0.290348	0.0726119	6.37113e-05	0.00109447	IGF2R
ENSG00000164823	0.303766	0.0759706	6.37545e-05	0.00109447	OSGIN2
ENSG00000151812	-0.79091	0.197834	6.39198e-05	0.00109529	SLC35F4
ENSG00000181544	0.524842	0.131287	6.39715e-05	0.00109529	FANCB
ENSG00000141560	-0.179449	0.0448891	6.39844e-05	0.00109529	FN3KRP
ENSG00000023909	0.326259	0.0816151	6.40068e-05	0.00109529	GCLM
ENSG00000082175	0.670511	0.167867	6.4886e-05	0.00110944	PGR
ENSG00000111058	0.473605	0.118585	6.50177e-05	0.00111044	ACSS3
ENSG00000255916	-0.606407	0.151841	6.50483e-05	0.00111044	AC148477.1
ENSG00000274372	-0.488965	0.122456	6.52479e-05	0.00111296	LINC02804
ENSG00000179152	0.184975	0.046359	6.60585e-05	0.00112524	TCAIM
ENSG00000145592	-0.327913	0.0821837	6.60728e-05	0.00112524	RPL37
ENSG00000117500	0.336968	0.0844811	6.64429e-05	0.00113064	TMED5
ENSG00000241563	-0.426743	0.107029	6.68647e-05	0.00113652	CORT
ENSG00000181690	-0.349437	0.0876431	6.69015e-05	0.00113652	PLAG1
ENSG00000102897	-0.201414	0.0505191	6.69477e-05	0.00113652	LYRM1
ENSG00000169155	0.139215	0.0349218	6.70629e-05	0.00113757	ZBTB43
ENSG00000135269	0.591418	0.148383	6.7263e-05	0.00114006	TES
ENSG00000185504	-0.296613	0.0744245	6.73602e-05	0.00114046	FAAP100
ENSG00000089876	0.165156	0.0414413	6.7393e-05	0.00114046	DHX32
ENSG00000179981	0.236337	0.0593092	6.753e-05	0.00114136	TSHZ1
ENSG00000152049	0.904255	0.226929	6.75532e-05	0.00114136	KCNE4
ENSG00000162614	0.358878	0.0900687	6.76245e-05	0.00114141	NEXN
ENSG00000134250	0.570435	0.143169	6.76627e-05	0.00114141	NOTCH2
ENSG00000167771	-0.404842	0.101645	6.80733e-05	0.00114743	RCOR2
ENSG00000110074	-0.210683	0.0529123	6.84103e-05	0.00115212	FOXRED1
ENSG00000080802	0.129537	0.0325341	6.84594e-05	0.00115212	CNOT4
ENSG00000183401	-0.462077	0.116086	6.87777e-05	0.00115657	CCDC159
ENSG00000123349	-0.267618	0.0672385	6.88769e-05	0.00115733	PFDN5
ENSG00000249679	-0.364055	0.0914816	6.90465e-05	0.00115927	AC106897.1
ENSG00000124151	0.228218	0.0573562	6.92174e-05	0.00116122	NCOA3
ENSG00000157306	-0.394421	0.0991629	6.96406e-05	0.00116741	ZFHX2-AS1
ENSG00000126218	0.531532	0.133654	6.98089e-05	0.00116837	F10
ENSG00000196689	-0.388157	0.0976077	6.98768e-05	0.00116837	TRPV1
ENSG00000110777	-0.770449	0.193742	6.98832e-05	0.00116837	POU2AF1
ENSG00000113407	0.276368	0.069499	6.99167e-05	0.00116837	TARS
ENSG00000269906	-0.562773	0.14156	7.02318e-05	0.00117191	AL606834.1
ENSG00000122786	0.400846	0.10083	7.02382e-05	0.00117191	CALD1
ENSG00000247373	-0.441361	0.111034	7.03767e-05	0.00117331	TMED2-DT
ENSG00000084072	-0.212446	0.0534711	7.0944e-05	0.00118185	PPIE
ENSG00000145882	-0.466381	0.117418	7.12787e-05	0.0011865	PCYOX1L
ENSG00000120306	0.34243	0.086252	7.18391e-05	0.0011949	CYSTM1
ENSG00000121680	-0.2437	0.0613931	7.20236e-05	0.00119635	PEX16
ENSG00000273712	0.47662	0.120075	7.20659e-05	0.00119635	AL021997.2
ENSG00000081177	0.13911	0.0350467	7.20942e-05	0.00119635	EXD2
ENSG00000160051	-0.201711	0.0508233	7.22127e-05	0.00119739	IQCC
ENSG00000144837	0.796567	0.200764	7.25785e-05	0.00120247	PLA1A
ENSG00000152467	-0.328234	0.0827309	7.26319e-05	0.00120247	ZSCAN1
ENSG00000101438	-0.94871	0.23919	7.29822e-05	0.00120734	SLC32A1
ENSG00000134897	-0.174777	0.0440689	7.30902e-05	0.00120777	BIVM
ENSG00000126267	-0.23925	0.0603268	7.31211e-05	0.00120777	COX6B1
ENSG00000059588	-0.422799	0.106698	7.41413e-05	0.00122262	TARBP1
ENSG00000121766	-0.253395	0.0639489	7.41787e-05	0.00122262	ZCCHC17
ENSG00000133028	0.202129	0.0510114	7.41915e-05	0.00122262	SCO1
ENSG00000229539	-0.388922	0.0981874	7.46316e-05	0.00122892	AL353194.1
ENSG00000170558	0.211933	0.053509	7.4734e-05	0.00122966	CDH2
ENSG00000138796	0.170373	0.0430203	7.48584e-05	0.00123076	HADH
ENSG00000176105	0.391815	0.0989406	7.49178e-05	0.00123079	YES1
ENSG00000174886	-0.29138	0.0735911	7.51238e-05	0.00123323	NDUFA11
ENSG00000181856	0.647568	0.163579	7.53463e-05	0.00123593	SLC2A4
ENSG00000085491	0.277437	0.0701008	7.56799e-05	0.00124046	SLC25A24
ENSG00000144857	0.452465	0.114358	7.60368e-05	0.00124535	BOC
ENSG00000211451	-0.251631	0.0636214	7.64938e-05	0.00125141	GNRHR2
ENSG00000113328	0.301257	0.0761706	7.65238e-05	0.00125141	CCNG1
ENSG00000107201	0.303103	0.0766692	7.70539e-05	0.00125874	DDX58
ENSG00000166793	-0.314818	0.0796349	7.70915e-05	0.00125874	YPEL4
ENSG00000224046	-0.317002	0.0801909	7.71484e-05	0.00125874	AC005076.1
ENSG00000162645	0.714297	0.180768	7.76802e-05	0.00126572	GBP2
ENSG00000198417	0.687078	0.173882	7.76946e-05	0.00126572	MT1F
ENSG00000278576	-0.384721	0.0973805	7.79218e-05	0.00126805	AL162171.3
ENSG00000167081	0.288626	0.0730589	7.7956e-05	0.00126805	PBX3
ENSG00000078549	0.376321	0.0952844	7.83306e-05	0.00127317	ADCYAP1R1
ENSG00000245888	-0.516407	0.130764	7.84234e-05	0.00127371	NSMCE1-DT
ENSG00000173811	-0.59865	0.151627	7.87451e-05	0.00127707	CCDC13-AS1
ENSG00000235618	-0.34415	0.087167	7.87494e-05	0.00127707	FAM21EP
ENSG00000255198	-0.438405	0.111052	7.88951e-05	0.00127846	SNHG9
ENSG00000064989	0.385078	0.0975587	7.90911e-05	0.00128067	CALCRL
ENSG00000205730	0.51673	0.130952	7.94831e-05	0.00128604	ITPRIPL2
ENSG00000246363	-0.811095	0.205671	8.02488e-05	0.00129745	LINC02458
ENSG00000131591	-0.303463	0.0769623	8.04644e-05	0.00129995	C1orf159
ENSG00000108474	-0.225949	0.0573114	8.06433e-05	0.00130186	PIGL
ENSG00000172201	0.484625	0.122951	8.09381e-05	0.00130563	ID4
ENSG00000136933	-0.17348	0.0440213	8.12033e-05	0.00130866	RABEPK
ENSG00000254535	0.656238	0.166529	8.12483e-05	0.00130866	PABPC4L
ENSG00000273066	-0.514979	0.130699	8.14132e-05	0.00131033	AL355987.4
ENSG00000278175	-0.339802	0.086246	8.15117e-05	0.00131093	GLIDR
ENSG00000285796	-0.469754	0.119254	8.17842e-05	0.00131432	AL162458.1
ENSG00000135821	0.421375	0.106991	8.20259e-05	0.00131682	GLUL
ENSG00000062650	0.176223	0.0447473	8.21003e-05	0.00131682	WAPL
ENSG00000258365	-0.560278	0.142271	8.21242e-05	0.00131682	AC073655.2
ENSG00000275720	-0.54317	0.137938	8.22405e-05	0.0013177	AC243830.2
ENSG00000260743	0.471907	0.119851	8.23536e-05	0.00131852	AC007823.1
ENSG00000172775	-0.124119	0.0315271	8.25374e-05	0.00132047	FAM192A
ENSG00000180354	-0.571595	0.145242	8.30378e-05	0.00132749	MTURN
ENSG00000267322	-0.457697	0.11631	8.31421e-05	0.00132816	SNHG22
ENSG00000165732	0.282436	0.0717934	8.35382e-05	0.00133349	DDX21
ENSG00000167641	-0.737518	0.187484	8.36244e-05	0.0013335	PPP1R14A
ENSG00000051108	0.253786	0.0645164	8.36631e-05	0.0013335	HERPUD1
ENSG00000273619	-0.388797	0.0988509	8.38359e-05	0.00133526	AL121832.2
ENSG00000271474	-0.519856	0.132181	8.39196e-05	0.00133559	AC106881.1
ENSG00000142173	0.687429	0.174841	8.4331e-05	0.00134043	COL6A2
ENSG00000161395	-0.257194	0.0654169	8.43799e-05	0.00134043	PGAP3
ENSG00000134910	0.186341	0.0473967	8.44113e-05	0.00134043	STT3A
ENSG00000084710	-0.261607	0.0665689	8.49934e-05	0.00134867	EFR3B
ENSG00000232295	0.494345	0.12585	8.56405e-05	0.00135793	AL589935.1
ENSG00000279133	-0.397398	0.101175	8.57216e-05	0.00135821	AC018628.1
ENSG00000196935	0.350655	0.0893063	8.62137e-05	0.001365	SRGAP1
ENSG00000178297	-0.490721	0.124986	8.62914e-05	0.00136522	TMPRSS9
ENSG00000089094	-0.149176	0.0380036	8.66193e-05	0.00136868	KDM2B
ENSG00000170365	0.229772	0.0585369	8.66385e-05	0.00136868	SMAD1
ENSG00000153993	0.558572	0.142345	8.70618e-05	0.00137436	SEMA3D
ENSG00000169981	0.16944	0.043186	8.72714e-05	0.00137665	ZNF35
ENSG00000179051	0.212564	0.0541857	8.74971e-05	0.00137866	RCC2
ENSG00000119723	-0.175972	0.0448589	8.75275e-05	0.00137866	COQ6
ENSG00000135069	0.366465	0.0934324	8.77279e-05	0.00137989	PSAT1
ENSG00000103121	-0.191237	0.0487573	8.77381e-05	0.00137989	CMC2
ENSG00000266947	-0.506719	0.129198	8.77995e-05	0.00137989	AC022916.1
ENSG00000139899	-1.00636	0.256665	8.82205e-05	0.00138549	CBLN3
ENSG00000117519	0.450163	0.114831	8.84636e-05	0.00138829	CNN3
ENSG00000069974	0.399583	0.101942	8.86551e-05	0.00138956	RAB27A
ENSG00000236810	-0.340151	0.0867809	8.86746e-05	0.00138956	ELOA-AS1
ENSG00000100246	-0.381948	0.097452	8.87908e-05	0.00139036	DNAL4
ENSG00000139910	-0.253449	0.0646771	8.90363e-05	0.00139305	NOVA1
ENSG00000205758	-0.132163	0.0337277	8.90927e-05	0.00139305	CRYZL1
ENSG00000240370	0.264331	0.0674654	8.9279e-05	0.00139494	RPL13P5
ENSG00000105227	0.526052	0.134289	8.95432e-05	0.00139805	PRX
ENSG00000163626	-0.183754	0.0469211	8.99427e-05	0.00140314	COX18
ENSG00000164117	0.260692	0.0665697	9.00003e-05	0.00140314	FBXO8
ENSG00000254602	-0.395852	0.1011	9.02283e-05	0.00140567	AP000662.1
ENSG00000013588	1.16334	0.29715	9.04103e-05	0.00140748	GPRC5A
ENSG00000285184	-0.233846	0.059735	9.05055e-05	0.00140758	AC244033.2
ENSG00000102030	-0.349265	0.0892206	9.05482e-05	0.00140758	NAA10
ENSG00000186834	0.285259	0.0728761	9.0668e-05	0.00140842	HEXIM1
ENSG00000181472	0.191218	0.0488601	9.09334e-05	0.0014105	ZBTB2
ENSG00000135549	-0.683901	0.17475	9.09339e-05	0.0014105	PKIB
ENSG00000198833	0.143446	0.0366586	9.11443e-05	0.00141274	UBE2J1
ENSG00000125846	-0.224316	0.0573326	9.13295e-05	0.00141458	ZNF133
ENSG00000163710	0.56461	0.144318	9.14348e-05	0.00141519	PCOLCE2
ENSG00000205403	0.640762	0.163818	9.17489e-05	0.00141902	CFI
ENSG00000104907	-0.238954	0.0610967	9.18845e-05	0.00142009	TRMT1
ENSG00000198258	-0.203821	0.0521192	9.20417e-05	0.0014215	UBL5
ENSG00000272702	-0.414625	0.10604	9.22612e-05	0.00142386	AC010913.1
ENSG00000159618	-0.634827	0.162371	9.24008e-05	0.00142498	ADGRG5
ENSG00000172037	0.488238	0.124886	9.24974e-05	0.00142545	LAMB2
ENSG00000135253	-0.906877	0.232054	9.3045e-05	0.00143155	KCP
ENSG00000121289	-0.180212	0.0461145	9.3093e-05	0.00143155	CEP89
ENSG00000225889	-0.545354	0.139551	9.30944e-05	0.00143155	AC012368.1
ENSG00000116661	0.394987	0.101082	9.32253e-05	0.00143253	FBXO2
ENSG00000026508	1.02611	0.262795	9.43844e-05	0.0014493	CD44
ENSG00000204954	-0.216953	0.0555881	9.50614e-05	0.00145865	C12orf73
ENSG00000156787	-0.225277	0.0577423	9.5633e-05	0.00146637	TBC1D31
ENSG00000092470	0.332972	0.0853556	9.57954e-05	0.00146781	WDR76
ENSG00000111783	0.496221	0.127252	9.63914e-05	0.00147589	RFX4
ENSG00000260271	-0.718272	0.184226	9.66446e-05	0.0014787	AL132996.1
ENSG00000214021	-0.362065	0.0928798	9.69048e-05	0.00148163	TTLL3
ENSG00000080561	0.414763	0.106407	9.70311e-05	0.0014825	MID2
ENSG00000243155	-0.41469	0.106397	9.7165e-05	0.00148348	AL162431.1
ENSG00000260426	-0.886879	0.227561	9.7262e-05	0.00148354	AC008060.4
ENSG00000247950	-0.251404	0.0645086	9.73074e-05	0.00148354	SEC24B-AS1
ENSG00000113971	-0.339963	0.0872695	9.79738e-05	0.00149264	NPHP3
ENSG00000135824	-0.707205	0.181601	9.84953e-05	0.00149951	RGS8
ENSG00000173530	0.761411	0.195533	9.85964e-05	0.00149998	TNFRSF10D
ENSG00000120885	0.32455	0.0833595	9.88601e-05	0.00150293	CLU
ENSG00000125107	0.340733	0.0875369	9.92381e-05	0.0015076	CNOT1
ENSG00000175287	0.57949	0.148896	9.9461e-05	0.00150992	PHYHD1
ENSG00000067057	0.428965	0.110233	9.9656e-05	0.00151129	PFKP
ENSG00000185499	0.605815	0.155683	9.96927e-05	0.00151129	MUC1
ENSG00000144355	-0.710457	0.182583	9.97705e-05	0.0015114	DLX1
ENSG00000105669	-0.232935	0.0598875	0.00010043	0.00152031	COPE
ENSG00000176732	-0.373472	0.0960531	0.000100998	0.00152783	PFN4
ENSG00000068976	0.575919	0.148136	0.000101163	0.00152817	PYGM
ENSG00000162458	0.524795	0.134989	0.000101205	0.00152817	FBLIM1
ENSG00000273759	-0.519372	0.1336	0.00010127	0.00152817	AL117379.1
ENSG00000136869	0.53174	0.136784	0.000101307	0.00152817	TLR4
ENSG00000037042	-0.223349	0.0574636	0.000101582	0.00153124	TUBG2
ENSG00000165072	0.419348	0.107929	0.000102162	0.0015389	MAMDC2
ENSG00000060656	0.265373	0.0683039	0.000102255	0.00153922	PTPRU
ENSG00000003096	0.317119	0.0816289	0.000102377	0.00153964	KLHL13
ENSG00000112414	0.610429	0.157135	0.000102436	0.00153964	ADGRG6
ENSG00000224165	-0.289634	0.0745599	0.000102505	0.00153964	DNAJC27-AS1
ENSG00000246877	-0.441025	0.113537	0.00010257	0.00153964	DNM1P35
ENSG00000150938	0.285374	0.0734711	0.000102681	0.00154021	CRIM1
ENSG00000139990	0.107538	0.0276892	0.00010285	0.00154167	DCAF5
ENSG00000118655	0.238839	0.0615169	0.000103393	0.00154873	DCLRE1B
ENSG00000275131	0.38438	0.0990178	0.000103632	0.00155121	AC241952.1
ENSG00000136750	-0.955688	0.246208	0.000103761	0.00155207	GAD2
ENSG00000181652	-0.364495	0.0939238	0.000104132	0.00155652	ATG9B
ENSG00000155368	0.366463	0.0944592	0.000104634	0.00156294	DBI
ENSG00000206538	0.568243	0.146535	0.000105377	0.00157293	VGLL3
ENSG00000112249	0.259675	0.0669692	0.000105525	0.00157404	ASCC3
ENSG00000272142	0.268669	0.0692921	0.000105605	0.00157414	AL359643.3
ENSG00000197879	0.403875	0.104176	0.00010581	0.00157513	MYO1C
ENSG00000106785	0.285004	0.0735158	0.00010585	0.00157513	TRIM14
ENSG00000169410	0.309741	0.0798985	0.000105892	0.00157513	PTPN9
ENSG00000143867	0.880414	0.227125	0.000106038	0.0015762	OSR1
ENSG00000269867	-0.308641	0.0796294	0.0001062	0.00157751	AC010326.3
ENSG00000065308	0.308438	0.0795818	0.000106301	0.00157792	TRAM2
ENSG00000119147	0.704139	0.181692	0.000106421	0.0015786	ECRG4
ENSG00000134873	0.526115	0.135791	0.000106865	0.00158409	CLDN10
ENSG00000164543	0.236359	0.0610076	0.000106954	0.00158432	STK17A
ENSG00000148204	0.453354	0.117023	0.000107033	0.00158439	CRB2
ENSG00000105518	-0.224873	0.0580504	0.000107172	0.00158512	TMEM205
ENSG00000184602	0.26742	0.0690363	0.000107231	0.00158512	SNN
ENSG00000104691	-0.172896	0.0446384	0.000107393	0.00158643	UBXN8
ENSG00000206991	-0.5777	0.149178	0.000107698	0.00158983	RNU6-610P
ENSG00000119718	0.180802	0.0467029	0.000108242	0.00159578	EIF2B2
ENSG00000076248	0.285959	0.0738681	0.000108296	0.00159578	UNG
ENSG00000185591	0.312926	0.0808354	0.000108325	0.00159578	SP1
ENSG00000178343	0.726296	0.187683	0.000108924	0.0016035	SHISA3
ENSG00000176401	-0.41359	0.106894	0.000109209	0.00160658	EID2B
ENSG00000168077	0.452722	0.117038	0.000109658	0.00161208	SCARA3
ENSG00000240032	0.786289	0.203281	0.00010974	0.00161219	LNCSRLR
ENSG00000178177	0.261665	0.0676593	0.000110007	0.001615	LCORL
ENSG00000047849	-0.366495	0.0947955	0.000110562	0.00162203	MAP4
ENSG00000179627	0.491371	0.127139	0.00011116	0.00162969	ZBTB42
ENSG00000130803	0.157438	0.0407515	0.000111836	0.00163847	ZNF317
ENSG00000139219	1.12078	0.290148	0.000112108	0.00164133	COL2A1
ENSG00000102287	0.541167	0.140107	0.000112224	0.00164191	GABRE
ENSG00000225032	-0.425701	0.11022	0.000112337	0.00164245	AL162586.1
ENSG00000214140	-0.428499	0.110989	0.000113051	0.00165025	PRCD
ENSG00000273203	-0.312103	0.0808408	0.000113054	0.00165025	AC006946.2
ENSG00000154721	0.451386	0.116921	0.000113103	0.00165025	JAM2
ENSG00000272144	-0.656368	0.170039	0.00011334	0.00165259	AC025171.4
ENSG00000237004	0.242427	0.0628069	0.000113444	0.00165295	ZNRF2P1
ENSG00000254726	0.401839	0.104111	0.000113519	0.00165295	MEX3A
ENSG00000170191	0.200034	0.051833	0.000113755	0.00165414	NANP
ENSG00000171843	0.219076	0.0567672	0.000113756	0.00165414	MLLT3
ENSG00000172613	-0.235279	0.0609689	0.000113855	0.00165446	RAD9A
ENSG00000116815	0.405888	0.10523	0.000114714	0.00166456	CD58
ENSG00000215252	-0.471881	0.122339	0.000114714	0.00166456	GOLGA8B
ENSG00000153046	0.185769	0.048164	0.000114784	0.00166456	CDYL
ENSG00000163666	-0.40862	0.105948	0.00011488	0.00166482	HESX1
ENSG00000161800	0.185882	0.0482092	0.000115379	0.00166993	RACGAP1
ENSG00000104689	0.62487	0.162066	0.000115416	0.00166993	TNFRSF10A
ENSG00000102554	0.709762	0.184088	0.000115466	0.00166993	KLF5
ENSG00000233954	-0.30726	0.0797093	0.000115846	0.00167428	UQCRHL
ENSG00000237863	0.522863	0.135648	0.000115942	0.00167455	AL035425.1
ENSG00000114902	-0.244106	0.0633481	0.000116487	0.00168128	SPCS1
ENSG00000112303	0.931059	0.241706	0.000117143	0.00168883	VNN2
ENSG00000164136	0.394331	0.102371	0.000117168	0.00168883	IL15
ENSG00000090060	0.270288	0.0701758	0.000117355	0.00169038	PAPOLA
ENSG00000249673	-0.269917	0.0700887	0.000117602	0.00169253	NOP14-AS1
ENSG00000054965	0.146043	0.0379238	0.000117662	0.00169253	FAM168A
ENSG00000110713	0.16614	0.043147	0.000117848	0.001693	NUP98
ENSG00000108405	-0.596124	0.154815	0.000117853	0.001693	P2RX1
ENSG00000270728	0.269247	0.0699284	0.000117964	0.00169346	AL035413.1
ENSG00000276698	-0.327089	0.084972	0.000118421	0.00169878	AL136295.6
ENSG00000188613	0.403497	0.104826	0.000118493	0.00169878	NANOS1
ENSG00000127586	-0.386779	0.100489	0.000118611	0.00169932	CHTF18
ENSG00000168453	-0.30171	0.0783928	0.000118752	0.00170021	HR
ENSG00000286162	-0.297849	0.0774031	0.000119072	0.00170365	AL162253.2
ENSG00000176387	0.737011	0.191541	0.000119183	0.00170409	HSD11B2
ENSG00000109771	-0.312279	0.0811614	0.000119268	0.00170417	LRP2BP
ENSG00000072736	0.359444	0.0934811	0.000120502	0.00172066	NFATC3
ENSG00000148356	-0.173844	0.0452193	0.000120815	0.00172396	LRSAM1
ENSG00000165156	0.241184	0.0627382	0.000120901	0.00172404	ZHX1
ENSG00000172716	0.476225	0.123904	0.000121295	0.00172851	SLFN11
ENSG00000255310	0.301039	0.0783324	0.000121489	0.00173013	AF131215.5
ENSG00000267221	-0.272032	0.0707937	0.000121737	0.00173251	C17orf113
ENSG00000260163	-0.572638	0.149131	0.000123122	0.00174947	AC012508.1
ENSG00000048405	0.208327	0.054256	0.000123179	0.00174947	ZNF800
ENSG00000228653	0.388388	0.101154	0.000123241	0.00174947	HNRNPCP7
ENSG00000160307	-0.498122	0.129734	0.000123256	0.00174947	S100B
ENSG00000272971	-0.336879	0.0877457	0.000123405	0.00175042	AL365181.4
ENSG00000257621	-0.179695	0.0468074	0.000123522	0.00175092	PSMA3-AS1
ENSG00000149289	0.29819	0.0776791	0.000123669	0.00175184	ZC3H12C
ENSG00000176261	-0.183471	0.0478011	0.000123934	0.00175443	ZBTB8OS
ENSG00000116819	-0.42067	0.109607	0.000124042	0.0017545	TFAP2E
ENSG00000133250	-0.297394	0.0774892	0.000124103	0.0017545	ZNF414
ENSG00000170324	-0.511444	0.133274	0.000124278	0.00175582	FRMPD2
ENSG00000214725	-0.371955	0.0969317	0.000124397	0.00175633	CDIPTOSP
ENSG00000271737	-0.508814	0.132756	0.000126745	0.0017883	AC008608.2
ENSG00000159140	0.206658	0.0539228	0.000126855	0.00178868	SON
ENSG00000151693	0.385637	0.100636	0.000127113	0.00179063	ASAP2
ENSG00000065621	-0.31978	0.0834522	0.000127161	0.00179063	GSTO2
ENSG00000175390	-0.136388	0.0356091	0.000128068	0.00180222	EIF3F
ENSG00000118094	-0.815178	0.21287	0.000128426	0.00180607	TREH
ENSG00000278383	-0.489743	0.12791	0.00012877	0.00180972	AL031673.1
ENSG00000229782	-0.461749	0.120644	0.000129531	0.00181704	AC118754.1
ENSG00000228903	-0.297777	0.0778031	0.00012955	0.00181704	RASA4CP
ENSG00000285728	-0.25025	0.0653879	0.000129627	0.00181704	AC098484.4
ENSG00000188428	0.245814	0.0642288	0.00012963	0.00181704	BLOC1S5
ENSG00000131469	-0.237651	0.0621072	0.000129998	0.001821	RPL27
ENSG00000221983	-0.19521	0.0510186	0.000130108	0.00182135	UBA52
ENSG00000129071	-0.148815	0.0388951	0.000130214	0.00182163	MBD4
ENSG00000139946	0.270481	0.0707034	0.000130469	0.001824	PELI2
ENSG00000182103	0.413917	0.108204	0.0001306	0.00182464	FAM181B
ENSG00000140350	-0.161683	0.0422754	0.000131023	0.00182937	ANP32A
ENSG00000177096	0.394941	0.103284	0.000131381	0.00183244	PHETA2
ENSG00000140795	-0.684185	0.178929	0.000131415	0.00183244	MYLK3
ENSG00000128928	-0.176001	0.0460307	0.000131543	0.00183303	IVD
ENSG00000131873	0.326305	0.0853618	0.000132048	0.00183839	CHSY1
ENSG00000172476	-0.384637	0.100628	0.000132177	0.00183839	RAB40A
ENSG00000182327	-0.336385	0.0880047	0.000132185	0.00183839	GLTPD2
ENSG00000238058	-0.31339	0.0820167	0.000132881	0.00184576	AL355574.1
ENSG00000163931	0.26855	0.0702818	0.000132888	0.00184576	TKT
ENSG00000103227	-0.29345	0.0768125	0.000133263	0.00184978	LMF1
ENSG00000087510	0.583591	0.15279	0.000133692	0.00185452	TFAP2C
ENSG00000227502	-0.532693	0.139475	0.000133847	0.00185547	LINC01268
ENSG00000170525	0.433098	0.113405	0.00013398	0.0018561	PFKFB3
ENSG00000104447	0.401596	0.105164	0.000134121	0.0018566	TRPS1
ENSG00000170836	0.309135	0.0809542	0.000134189	0.0018566	PPM1D
ENSG00000213316	-0.420044	0.110024	0.000134665	0.00186198	LTC4S
ENSG00000043143	0.280407	0.0734699	0.000135286	0.00186936	JADE2
ENSG00000067082	0.301455	0.0789891	0.000135409	0.00186985	KLF6
ENSG00000088340	-0.499823	0.130973	0.000135502	0.00186993	FER1L4
ENSG00000165066	-0.636513	0.166839	0.000136105	0.00187704	NKX6-3
ENSG00000162413	0.247719	0.0649357	0.000136273	0.00187711	KLHL21
ENSG00000101868	0.276962	0.0726017	0.000136286	0.00187711	POLA1
ENSG00000205213	0.359494	0.0942416	0.000136401	0.00187749	LGR4
ENSG00000166136	-0.332253	0.0871183	0.000136836	0.00188227	NDUFB8
ENSG00000166436	-0.284471	0.0745949	0.000136991	0.00188318	TRIM66
ENSG00000187950	0.534506	0.140181	0.00013731	0.00188636	OVCH1
ENSG00000254783	0.309714	0.0812443	0.000137773	0.00189151	AP003084.1
ENSG00000198960	0.213065	0.0558987	0.000138055	0.00189416	ARMCX6
ENSG00000249626	-0.405516	0.106415	0.000138568	0.00189818	AC024560.2
ENSG00000162627	0.24055	0.0631326	0.000138834	0.00189818	SNX7
ENSG00000172232	-0.740531	0.194355	0.000138861	0.00189818	AZU1
ENSG00000213626	-0.493864	0.129617	0.00013887	0.00189818	LBH
ENSG00000141337	-0.304007	0.0797884	0.000138874	0.00189818	ARSG
ENSG00000140575	0.45037	0.118203	0.000138881	0.00189818	IQGAP1
ENSG00000164291	0.248379	0.0651963	0.000139135	0.00190044	ARSK
ENSG00000161813	0.224125	0.0588411	0.000139536	0.00190471	LARP4
ENSG00000261485	-0.278233	0.073055	0.000139785	0.00190689	PAN3-AS1
ENSG00000105137	0.501893	0.131825	0.000140515	0.00191562	SYDE1
ENSG00000232940	-0.393732	0.103429	0.000140775	0.00191795	HCG25
ENSG00000232977	-0.320034	0.0840751	0.000140934	0.00191889	LINC00327
ENSG00000198939	-0.224777	0.0590549	0.000141095	0.00191986	ZFP2
ENSG00000005812	0.20806	0.0546761	0.000141625	0.00192584	FBXL3
ENSG00000130520	-0.246597	0.0648063	0.000141728	0.00192602	LSM4
ENSG00000170624	0.320461	0.0842265	0.000141943	0.00192773	SGCD
ENSG00000107438	0.791605	0.208108	0.000142489	0.00193366	PDLIM1
ENSG00000163728	-0.26343	0.0692582	0.000142612	0.00193366	TTC14
ENSG00000125877	-0.242844	0.063847	0.000142652	0.00193366	ITPA
ENSG00000101236	0.221002	0.058108	0.000142787	0.00193388	RNF24
ENSG00000228392	-0.876072	0.230352	0.000142848	0.00193388	AL162391.1
ENSG00000258704	-0.334294	0.0879352	0.000143767	0.00194395	SRP54-AS1
ENSG00000230896	-0.274053	0.0720892	0.000143774	0.00194395	AL604028.1
ENSG00000145861	-0.437762	0.115166	0.00014403	0.00194618	C1QTNF2
ENSG00000161547	-0.162243	0.0426852	0.000144162	0.00194673	SRSF2
ENSG00000144935	-0.23951	0.063043	0.000145186	0.00195933	TRPC1
ENSG00000160226	-0.210017	0.055297	0.000145883	0.00196749	CFAP410
ENSG00000275074	-0.388665	0.102352	0.00014625	0.00197054	NUDT18
ENSG00000008405	0.290868	0.076599	0.000146293	0.00197054	CRY1
ENSG00000169062	-0.218278	0.0574925	0.000146671	0.00197438	UPF3A
ENSG00000183684	-0.190548	0.0501914	0.000146797	0.00197483	ALYREF
ENSG00000077943	0.400059	0.10539	0.000147069	0.00197725	ITGA8
ENSG00000103460	-0.3962	0.104389	0.00014739	0.0019795	TOX3
ENSG00000183476	0.593581	0.156396	0.000147421	0.0019795	SH2D7
ENSG00000135046	0.580314	0.152944	0.000148065	0.00198638	ANXA1
ENSG00000005448	-0.311553	0.0821137	0.000148139	0.00198638	WDR54
ENSG00000099139	0.350241	0.0923132	0.000148213	0.00198638	PCSK5
ENSG00000238286	0.497301	0.131105	0.00014875	0.00199233	SLC35E1P1
ENSG00000079150	0.311053	0.082011	0.000148944	0.00199368	FKBP7
ENSG00000171703	-0.248369	0.0654929	0.000149258	0.00199664	TCEA2
ENSG00000287475	-0.636164	0.167769	0.000149494	0.00199814	AL844892.2
ENSG00000116729	0.426569	0.112498	0.000149574	0.00199814	WLS
ENSG00000122420	0.669801	0.176652	0.00014965	0.00199814	PTGFR
ENSG00000183908	0.510385	0.134623	0.000149916	0.00200044	LRRC55
ENSG00000107566	0.154094	0.0406508	0.000150246	0.0020036	ERLIN1
ENSG00000135486	-0.197645	0.0521444	0.000150444	0.00200499	HNRNPA1
ENSG00000113734	-0.190913	0.0503797	0.000150968	0.00201071	BNIP1
ENSG00000278627	-0.316794	0.0836036	0.000151108	0.00201133	AC005962.1
ENSG00000174243	0.174787	0.0461292	0.000151206	0.00201138	DDX23
ENSG00000147687	-0.193211	0.0510041	0.000151771	0.00201763	TATDN1
ENSG00000184677	0.252488	0.0666644	0.000152203	0.00202099	ZBTB40
ENSG00000245750	-0.222608	0.0587755	0.000152212	0.00202099	DRAIC
ENSG00000156467	-0.187086	0.0494025	0.000152494	0.00202348	UQCRB
ENSG00000178826	-0.647652	0.171095	0.000153507	0.00203565	TMEM139
ENSG00000100387	-0.204575	0.0540485	0.000153695	0.00203689	RBX1
ENSG00000116212	0.162291	0.0428868	0.000154229	0.0020417	LRRC42
ENSG00000079999	0.192051	0.0507518	0.000154249	0.0020417	KEAP1
ENSG00000225051	-0.469521	0.124115	0.000154982	0.00205014	HMGB3P22
ENSG00000123268	0.261444	0.0691388	0.000155924	0.00206132	ATF1
ENSG00000198624	0.379252	0.100309	0.000156307	0.00206501	CCDC69
ENSG00000148426	0.538976	0.142565	0.000156481	0.00206501	PROSER2
ENSG00000266412	0.188567	0.0498785	0.000156493	0.00206501	NCOA4
ENSG00000287299	-0.486385	0.128667	0.00015671	0.00206591	AC012459.1
ENSG00000167283	-0.236382	0.0625331	0.000156754	0.00206591	ATP5MG
ENSG00000091527	0.186352	0.0493103	0.000157356	0.0020719	CDV3
ENSG00000131269	0.188006	0.049749	0.000157402	0.0020719	ABCB7
ENSG00000182362	-0.292987	0.0775439	0.000157878	0.0020756	YBEY
ENSG00000197798	0.225223	0.0596094	0.000157894	0.0020756	FAM118B
ENSG00000275367	-0.429226	0.113606	0.000157974	0.0020756	AC092111.1
ENSG00000135736	0.578768	0.153224	0.000158551	0.0020819	CCDC102A
ENSG00000168329	-0.898008	0.237811	0.000159274	0.00208989	CX3CR1
ENSG00000107317	-0.611493	0.161941	0.000159355	0.00208989	PTGDS
ENSG00000179168	-0.326509	0.0864875	0.000159871	0.00209438	GGN
ENSG00000105254	-0.236987	0.0627749	0.000159893	0.00209438	TBCB
ENSG00000164751	0.21862	0.0579213	0.000160371	0.00209935	PEX2
ENSG00000125378	0.797332	0.21136	0.000161686	0.00211527	BMP4
ENSG00000262223	-0.700948	0.185819	0.000161809	0.00211559	AC110285.1
ENSG00000032444	0.197173	0.0522754	0.00016207	0.0021177	PNPLA6
ENSG00000145248	-0.560086	0.148543	0.000162891	0.00212714	SLC10A4
ENSG00000286940	0.48017	0.127364	0.000163202	0.00212989	AL645933.3
ENSG00000257135	-0.432892	0.114847	0.000163701	0.0021351	ODC1-DT
ENSG00000154783	0.44378	0.117741	0.000163821	0.00213536	FGD5
ENSG00000084674	0.786319	0.208652	0.000164188	0.00213885	APOB
ENSG00000076716	0.417076	0.110683	0.000164418	0.00214053	GPC4
ENSG00000280347	0.38168	0.101352	0.000165954	0.00215921	AC000123.3
ENSG00000133055	0.665831	0.176842	0.000166476	0.00216469	MYBPH
ENSG00000172164	0.39046	0.10371	0.000166614	0.00216511	SNTB1
ENSG00000287249	0.483165	0.12834	0.000166728	0.00216511	AC005400.1
ENSG00000128951	-0.135722	0.0360531	0.000166887	0.00216511	DUT
ENSG00000168994	0.453669	0.120514	0.000166913	0.00216511	PXDC1
ENSG00000164512	-0.425779	0.113131	0.000167491	0.00217129	ANKRD55
ENSG00000133392	0.611583	0.162511	0.00016766	0.00217161	MYH11
ENSG00000007866	0.497631	0.132234	0.000167719	0.00217161	TEAD3
ENSG00000170011	0.358696	0.0953207	0.000167855	0.00217165	MYRIP
ENSG00000171462	-0.434822	0.115558	0.000168017	0.00217165	DLK2
ENSG00000173548	0.443482	0.11786	0.000168026	0.00217165	SNX33
ENSG00000153363	-0.452352	0.120231	0.000168325	0.00217298	LINC00467
ENSG00000175556	0.517925	0.13766	0.000168333	0.00217298	LONRF3
ENSG00000276832	-0.456045	0.121239	0.000168879	0.00217873	AL354718.3
ENSG00000272677	-0.37621	0.10002	0.000169004	0.00217903	AC124016.1
ENSG00000100592	0.215065	0.0571919	0.00016963	0.00218505	DAAM1
ENSG00000056097	0.161886	0.0430508	0.000169676	0.00218505	ZFR
ENSG00000152818	0.322813	0.0858702	0.000170377	0.00219184	UTRN
ENSG00000069535	0.341498	0.0908415	0.000170408	0.00219184	MAOB
ENSG00000166813	0.359714	0.0956949	0.000170617	0.00219321	KIF7
ENSG00000172534	0.196757	0.0523575	0.000171311	0.00220081	HCFC1
ENSG00000118495	-0.335875	0.0893831	0.000171479	0.00220164	PLAGL1
ENSG00000122679	0.46621	0.124089	0.000171915	0.00220591	RAMP3
ENSG00000243696	-0.508653	0.135392	0.000172035	0.00220613	AC006254.1
ENSG00000108469	-0.207826	0.0553271	0.000172438	0.00220924	RECQL5
ENSG00000225449	-0.680432	0.181148	0.000172503	0.00220924	RAB6C-AS1
ENSG00000287516	-0.529567	0.140989	0.000172587	0.00220924	AL359764.2
ENSG00000163867	-0.115999	0.0308889	0.000173105	0.00221455	ZMYM6
ENSG00000083067	0.409149	0.108957	0.000173254	0.00221512	TRPM3
ENSG00000242100	-0.422947	0.112651	0.000173701	0.00221904	RPL9P32
ENSG00000171236	0.875623	0.233227	0.000173768	0.00221904	LRG1
ENSG00000179406	-0.477865	0.127312	0.000174379	0.00222363	LINC00174
ENSG00000107957	-0.324043	0.0863317	0.00017441	0.00222363	SH3PXD2A
ENSG00000197054	-0.314263	0.0837271	0.000174439	0.00222363	ZNF763
ENSG00000156504	-0.153325	0.040856	0.000174858	0.00222764	FAM122B
ENSG00000100908	-0.278639	0.0742662	0.000175507	0.00223458	EMC9
ENSG00000221883	-0.40051	0.106775	0.000176158	0.00224072	ARIH2OS
ENSG00000273061	-0.349806	0.0932597	0.000176216	0.00224072	CDC37L1-DT
ENSG00000041802	0.185707	0.049512	0.000176303	0.00224072	LSG1
ENSG00000105472	-0.338151	0.0901853	0.000177178	0.00225049	CLEC11A
ENSG00000106077	-0.267274	0.0712972	0.00017773	0.0022555	ABHD11
ENSG00000096060	0.608129	0.162232	0.000177883	0.0022555	FKBP5
ENSG00000272888	-0.273247	0.0728948	0.000177888	0.0022555	LINC01578
ENSG00000173567	-0.414881	0.110705	0.000178503	0.00226106	ADGRF3
ENSG00000197771	0.203833	0.0543903	0.000178538	0.00226106	MCMBP
ENSG00000197702	0.2823	0.0753432	0.000179066	0.00226611	PARVA
ENSG00000175147	-0.589065	0.157221	0.000179149	0.00226611	TMEM51-AS1
ENSG00000267653	0.841404	0.224594	0.00017944	0.00226845	AC002546.1
ENSG00000147526	0.20389	0.0544368	0.000180068	0.00227504	TACC1
ENSG00000240184	0.52184	0.139351	0.000180539	0.00227965	PCDHGC3
ENSG00000139146	0.513555	0.13717	0.000181163	0.00228618	SINHCAF
ENSG00000286403	-0.734711	0.196252	0.000181315	0.00228674	AC010378.2
ENSG00000108107	-0.302022	0.0807127	0.000182608	0.0023017	RPL28
ENSG00000240429	0.398488	0.106505	0.000182927	0.0023033	LRRFIP1P1
ENSG00000171873	-0.641245	0.171389	0.000182951	0.0023033	ADRA1D
ENSG00000230316	-0.697169	0.186361	0.000183314	0.00230652	FEZF1-AS1
ENSG00000167862	-0.161123	0.043073	0.000183512	0.00230766	MRPL58
ENSG00000113248	0.297913	0.0796651	0.00018434	0.0023167	PCDHB15
ENSG00000261188	-0.262378	0.0701656	0.000184448	0.00231671	Z95115.1
ENSG00000136942	-0.314459	0.0841095	0.000184986	0.0023221	RPL35
ENSG00000163126	-0.446707	0.119557	0.000186717	0.00234245	ANKRD23
ENSG00000181315	0.283674	0.0759335	0.000187106	0.00234596	ZNF322
ENSG00000237737	-0.521778	0.139678	0.000187286	0.00234683	DCTN1-AS1
ENSG00000253661	-0.432388	0.115758	0.000187513	0.0023483	ZFHX4-AS1
ENSG00000100941	-0.223737	0.0599036	0.000187749	0.00234968	PNN
ENSG00000163735	0.473396	0.126752	0.000187843	0.00234968	CXCL5
ENSG00000176472	-0.210733	0.0564383	0.000188567	0.00235604	ZNF575
ENSG00000112378	0.485985	0.130156	0.000188571	0.00235604	PERP
ENSG00000165879	0.208244	0.0557769	0.000188818	0.00235774	FRAT1
ENSG00000198892	-0.239568	0.0641745	0.000189163	0.00236068	SHISA4
ENSG00000211772	-0.558868	0.149726	0.00018951	0.00236309	TRBC2
ENSG00000213337	-0.21	0.0562622	0.000189577	0.00236309	ANKRD39
ENSG00000138756	0.309321	0.0828858	0.000190047	0.00236756	BMP2K
ENSG00000271714	-0.523946	0.140415	0.000190415	0.00237077	AC010501.2
ENSG00000180879	-0.192705	0.0516536	0.000190929	0.00237578	SSR4
ENSG00000121879	0.327313	0.0877595	0.000191739	0.00238447	PIK3CA
ENSG00000081665	-0.192299	0.0515726	0.000192461	0.00239206	ZNF506
ENSG00000137857	-0.4514	0.121066	0.000192588	0.00239225	DUOX1
ENSG00000171530	-0.166796	0.044738	0.000192787	0.00239334	TBCA
ENSG00000183617	-0.20948	0.0561899	0.000192948	0.00239395	MRPL54
ENSG00000176920	-0.35869	0.0962171	0.000193066	0.00239402	FUT2
ENSG00000115268	-0.288125	0.0772928	0.00019323	0.00239466	RPS15
ENSG00000156206	-0.564059	0.1514	0.000194846	0.00241329	CFAP161
ENSG00000138794	0.317482	0.085244	0.000195785	0.00242352	CASP6
ENSG00000227908	-0.589368	0.158254	0.000195945	0.00242409	AC016596.1
ENSG00000042317	-0.310055	0.0832878	0.000197108	0.00243708	SPATA7
ENSG00000183354	0.1885	0.0506408	0.000197421	0.0024389	KIAA2026
ENSG00000275342	-0.481801	0.129439	0.000197483	0.0024389	PRAG1
ENSG00000172831	-0.190065	0.0510679	0.000197794	0.00244133	CES2
ENSG00000260032	-0.222264	0.0597423	0.000198919	0.0024538	NORAD
ENSG00000162434	0.197231	0.0530213	0.000199341	0.00245759	JAK1
ENSG00000163428	0.219483	0.0590131	0.000199839	0.0024623	LRRC58
ENSG00000136720	0.252596	0.0679325	0.000200538	0.00246949	HS6ST1
ENSG00000184384	0.398899	0.107285	0.000200722	0.00247033	MAML2
ENSG00000152620	0.250017	0.0672512	0.000201084	0.00247337	NADK2
ENSG00000017797	0.195233	0.052518	0.000201249	0.00247397	RALBP1
ENSG00000239268	0.362584	0.0975521	0.000201744	0.00247863	AC092691.1
ENSG00000241416	-0.848525	0.228331	0.000202233	0.00248322	KRT8P13
ENSG00000279904	-0.397281	0.106927	0.000202835	0.00248918	AC068057.2
ENSG00000138152	-0.820186	0.220759	0.000202955	0.00248922	BTBD16
ENSG00000129009	0.471439	0.126917	0.000203561	0.00249489	ISLR
ENSG00000288271	-0.568782	0.153127	0.00020365	0.00249489	AL136981.4
ENSG00000287619	-0.391726	0.105493	0.000204584	0.00250489	AL021308.1
ENSG00000167508	-0.232174	0.062536	0.00020511	0.00250958	MVD
ENSG00000109390	-0.174846	0.0470962	0.000205202	0.00250958	NDUFC1
ENSG00000162551	0.555904	0.149755	0.000205561	0.00251255	ALPL
ENSG00000160991	0.324421	0.0874139	0.000206181	0.00251868	ORAI2
ENSG00000124201	0.176221	0.0475021	0.000207467	0.00253295	ZNFX1
ENSG00000152082	-0.304478	0.0820847	0.00020782	0.0025358	MZT2B
ENSG00000133863	0.475918	0.128344	0.000208789	0.00254618	TEX15
ENSG00000243384	0.640107	0.172635	0.000209018	0.00254752	AC119424.1
ENSG00000141027	0.143178	0.0386261	0.000209918	0.00255703	NCOR1
ENSG00000198431	0.326568	0.0881141	0.000210399	0.00256143	TXNRD1
ENSG00000140905	-0.308799	0.083348	0.000211442	0.00257267	GCSH
ENSG00000101546	-0.203708	0.0549854	0.000211581	0.00257272	RBFA
ENSG00000204152	-0.334212	0.0902175	0.000211799	0.00257272	TIMM23B
ENSG00000162244	-0.252193	0.0680775	0.000211807	0.00257272	RPL29
ENSG00000229852	-0.160189	0.0432567	0.000212872	0.00258419	AC019205.1
ENSG00000158825	0.663686	0.179229	0.000213055	0.00258494	CDA
ENSG00000116117	0.431139	0.116441	0.000213372	0.00258732	PARD3B
ENSG00000243915	0.473227	0.127817	0.000213593	0.00258853	THAP12P2
ENSG00000125148	0.523694	0.141489	0.000214496	0.002598	MT2A
ENSG00000075223	0.609896	0.164824	0.000215363	0.00260673	SEMA3C
ENSG00000224387	-0.668528	0.180675	0.000215461	0.00260673	AL139246.1
ENSG00000183696	-0.35669	0.0964127	0.000215921	0.00261082	UPP1
ENSG00000172748	-0.346678	0.0937171	0.00021628	0.00261369	ZNF596
ENSG00000261934	0.393039	0.106266	0.000216768	0.00261811	PCDHGA9
ENSG00000271913	-0.246155	0.0665625	0.000217219	0.00262208	AL035530.2
ENSG00000213213	-0.259164	0.0700833	0.000217347	0.00262214	CCDC183
ENSG00000169189	-0.1804	0.0487967	0.00021819	0.00263079	NSMCE1
ENSG00000256229	0.224548	0.060742	0.000218379	0.00263079	ZNF486
ENSG00000254901	-0.291773	0.0789283	0.000218433	0.00263079	BORCS8
ENSG00000205464	-0.313139	0.0847156	0.000218717	0.00263273	ATP6AP1L
ENSG00000177363	0.906758	0.245377	0.000219574	0.00264155	LRRN4CL
ENSG00000274922	-0.613212	0.166054	0.000221748	0.00266622	AL139384.1
ENSG00000287783	-0.297271	0.0805026	0.000221896	0.00266649	AC020930.1
ENSG00000187634	0.850386	0.230302	0.000222077	0.00266717	SAMD11
ENSG00000122705	-0.211918	0.057399	0.000222478	0.00267049	CLTA
ENSG00000108799	-0.199556	0.0540609	0.0002231	0.00267645	EZH1
ENSG00000204611	0.189326	0.0513072	0.000224214	0.0026865	ZNF616
ENSG00000123838	-0.475837	0.128956	0.000224314	0.0026865	C4BPA
ENSG00000163617	-0.325435	0.0881981	0.000224417	0.0026865	CCDC191
ENSG00000114391	-0.229442	0.0621829	0.00022444	0.0026865	RPL24
ENSG00000168672	0.383201	0.103874	0.000225046	0.00269224	LRATD2
ENSG00000150636	-0.261291	0.0708436	0.000225775	0.00269945	CCDC102B
ENSG00000119487	0.197917	0.0536821	0.000227068	0.0027134	MAPKAP1
ENSG00000273108	-0.476372	0.12926	0.000228353	0.00272639	AL121929.2
ENSG00000149806	-0.30798	0.0835693	0.00022841	0.00272639	FAU
ENSG00000166889	0.190349	0.0516543	0.00022865	0.00272774	PATL1
ENSG00000198682	0.436176	0.118368	0.00022879	0.00272788	PAPSS2
ENSG00000151725	-0.363571	0.0986732	0.000229065	0.00272963	CENPU
ENSG00000261118	-0.343515	0.0932524	0.00022986	0.00273758	AC092123.1
ENSG00000172901	0.433262	0.117627	0.000230192	0.00274001	LVRN
ENSG00000162729	-0.265625	0.0721502	0.000231822	0.00275788	IGSF8
ENSG00000139597	-0.191936	0.0521473	0.000232635	0.00276602	N4BP2L1
ENSG00000157456	-0.627891	0.170611	0.000233002	0.00276884	CCNB2
ENSG00000151552	0.443064	0.120395	0.000233142	0.0027689	QDPR
ENSG00000101367	0.289593	0.0786945	0.000233266	0.0027689	MAPRE1
ENSG00000109787	0.307738	0.0836478	0.000234171	0.0027781	KLF3
ENSG00000262410	-0.326271	0.0886984	0.000234669	0.00278247	AC024361.1
ENSG00000267838	-0.458856	0.124753	0.000234969	0.00278448	AC245884.8
ENSG00000148484	0.188834	0.0513448	0.000235297	0.00278682	RSU1
ENSG00000224870	-0.238049	0.0647341	0.000235688	0.00278991	MRPL20-AS1
ENSG00000176986	0.245596	0.0667977	0.000236263	0.00279371	SEC24C
ENSG00000120063	0.347145	0.094423	0.000236463	0.00279371	GNA13
ENSG00000120709	0.160085	0.0435432	0.000236491	0.00279371	FAM53C
ENSG00000131143	-0.227843	0.0619743	0.000236531	0.00279371	COX4I1
ENSG00000115042	-0.145147	0.0394878	0.000237155	0.00279953	FAHD2A
ENSG00000182541	0.448734	0.122115	0.000238128	0.00280947	LIMK2
ENSG00000164463	0.180053	0.0490166	0.000239431	0.00282328	CREBRF
ENSG00000260924	-0.302139	0.0822684	0.000240096	0.00282956	LINC01311
ENSG00000111266	0.247398	0.067373	0.000240606	0.00283401	DUSP16
ENSG00000135972	-0.177156	0.0482616	0.000241846	0.00284704	MRPS9
ENSG00000226913	-0.300393	0.0818504	0.000242526	0.00285229	BSN-DT
ENSG00000110011	-0.236672	0.0644884	0.000242558	0.00285229	DNAJC4
ENSG00000130052	0.552111	0.15047	0.000243271	0.0028591	STARD8
ENSG00000250305	-0.603313	0.164446	0.000243729	0.0028629	TRMT9B
ENSG00000196932	0.529545	0.144344	0.000243862	0.0028629	TMEM26
ENSG00000272010	-0.354394	0.0966051	0.000243998	0.00286293	AC100814.1
ENSG00000232196	-0.452014	0.123222	0.000244188	0.00286359	MTRNR2L4
ENSG00000102359	0.696226	0.189809	0.000244417	0.0028644	SRPX2
ENSG00000099769	-0.428278	0.116763	0.000244525	0.0028644	IGFALS
ENSG00000100156	-0.501445	0.136737	0.000245202	0.00286896	SLC16A8
ENSG00000117593	0.207559	0.0565987	0.000245213	0.00286896	DARS2
ENSG00000165509	-0.721506	0.196751	0.000245316	0.00286896	MAGEC3
ENSG00000167664	-0.589763	0.160858	0.000246035	0.00287579	TMIGD2
ENSG00000181722	0.478662	0.130596	0.000247144	0.00288717	ZBTB20
ENSG00000230454	-0.468289	0.127778	0.000247479	0.00288951	U73166.1
ENSG00000260625	-0.597132	0.162968	0.000248206	0.00289641	AC026471.2
ENSG00000185722	0.282515	0.0771084	0.000248436	0.00289751	ANKFY1
ENSG00000185236	-0.228508	0.0623745	0.000248806	0.00289832	RAB11B
ENSG00000120833	0.261104	0.071274	0.000248907	0.00289832	SOCS2
ENSG00000266714	-0.48209	0.131603	0.000249061	0.00289832	MYO15B
ENSG00000176853	0.360913	0.098526	0.000249155	0.00289832	FAM91A1
ENSG00000106086	0.210613	0.0574958	0.000249183	0.00289832	PLEKHA8
ENSG00000179846	-0.327597	0.0894732	0.000250849	0.00291611	NKPD1
ENSG00000165171	-0.597016	0.163151	0.000252921	0.00293855	METTL27
ENSG00000166130	0.388075	0.106056	0.000253053	0.00293855	IKBIP
ENSG00000270059	-0.390943	0.106844	0.000253205	0.00293871	AC121493.1
ENSG00000205702	-0.408585	0.111678	0.000253598	0.00294168	CYP2D7
ENSG00000166016	0.344162	0.0940876	0.000254299	0.00294808	ABTB2
ENSG00000196329	0.562313	0.153736	0.000254537	0.00294808	GIMAP5
ENSG00000204237	-0.212105	0.0579897	0.000254563	0.00294808	OXLD1
ENSG00000181982	0.170753	0.0466924	0.000255203	0.00295375	CCDC149
ENSG00000286488	-0.912424	0.249511	0.000255329	0.00295375	AC103858.3
ENSG00000144134	-0.168896	0.046189	0.000255553	0.00295474	RABL2A
ENSG00000226328	-0.278507	0.0761713	0.000255859	0.00295668	NUP50-DT
ENSG00000183814	0.225314	0.0616257	0.000256017	0.00295691	LIN9
ENSG00000188107	0.343764	0.0940349	0.000256476	0.00295967	EYS
ENSG00000130741	-0.114484	0.0313181	0.000256668	0.00295967	EIF2S3
ENSG00000166681	-0.310451	0.0849267	0.000256671	0.00295967	BEX3
ENSG00000255121	-0.374585	0.102487	0.000257252	0.00296373	CCDC84-DT
ENSG00000087157	0.160207	0.0438337	0.0002573	0.00296373	PGS1
ENSG00000232119	-0.158196	0.0432899	0.000257834	0.00296828	MCTS1
ENSG00000113141	-0.116867	0.0319931	0.00025932	0.00298378	IK
ENSG00000182916	-0.323053	0.0884424	0.0002595	0.00298425	TCEAL7
ENSG00000171476	-0.41891	0.114706	0.000260184	0.00299051	HOPX
ENSG00000139318	-0.412489	0.112953	0.000260349	0.00299079	DUSP6
ENSG00000236017	-0.493298	0.135091	0.000260609	0.00299111	ASMTL-AS1
ENSG00000175595	0.17004	0.0465663	0.000260656	0.00299111	ERCC4
ENSG00000166188	0.160238	0.04389	0.000261337	0.00299732	ZNF319
ENSG00000143479	0.37406	0.102461	0.000261487	0.00299743	DYRK3
ENSG00000114942	-0.248732	0.0681406	0.000261954	0.00300117	EEF1B2
ENSG00000250486	-0.315886	0.086553	0.000262616	0.00300715	FAM218A
ENSG00000225630	-0.891862	0.244418	0.00026334	0.00301382	MTND2P28
ENSG00000135625	-0.76073	0.208517	0.00026399	0.00301965	EGR4
ENSG00000162493	0.510378	0.139966	0.000265891	0.00303827	PDPN
ENSG00000124608	-0.133623	0.0366461	0.000266025	0.00303827	AARS2
ENSG00000173137	-0.25068	0.0687506	0.000266125	0.00303827	ADCK5
ENSG00000235665	0.379573	0.104102	0.000266186	0.00303827	LINC00298
ENSG00000101306	-0.645305	0.177067	0.000268009	0.00305745	MYLK2
ENSG00000279059	-0.215722	0.059212	0.000269245	0.00306991	AC007485.2
ENSG00000276043	0.570548	0.156612	0.00026942	0.00307027	UHRF1
ENSG00000198707	-0.264364	0.07258	0.00027013	0.00307672	CEP290
ENSG00000184967	-0.215339	0.0591229	0.000270289	0.00307689	NOC4L
ENSG00000169599	-0.185321	0.0508846	0.000270551	0.00307823	NFU1
ENSG00000133665	-0.668362	0.183623	0.000272785	0.00310101	DYDC2
ENSG00000108733	0.233803	0.0642351	0.000272842	0.00310101	PEX12
ENSG00000123999	-0.527787	0.145044	0.000273918	0.00311158	INHA
ENSG00000196668	-0.471568	0.129626	0.000274866	0.00312013	LINC00173
ENSG00000153179	0.323629	0.0889624	0.000274962	0.00312013	RASSF3
ENSG00000211450	-0.240259	0.0660491	0.00027521	0.00312129	SELENOH
ENSG00000159248	-0.733868	0.201786	0.000275977	0.00312832	GJD2
ENSG00000184005	0.385492	0.106014	0.000276666	0.00313448	ST6GALNAC3
ENSG00000177600	-0.30394	0.0835913	0.000276881	0.00313525	RPLP2
ENSG00000090061	0.288307	0.079317	0.000278112	0.0031462	CCNK
ENSG00000261420	-0.304475	0.0837698	0.000278343	0.0031462	AL022069.1
ENSG00000167526	-0.270874	0.0745268	0.000278433	0.0031462	RPL13
ENSG00000244734	-0.935438	0.257372	0.000278437	0.0031462	HBB
ENSG00000089009	-0.176131	0.0484674	0.000279045	0.00315141	RPL6
ENSG00000140395	-0.162936	0.0448438	0.000279703	0.00315718	WDR61
ENSG00000170906	-0.287603	0.0791629	0.000280082	0.00315833	NDUFA3
ENSG00000272808	-0.635598	0.174954	0.000280204	0.00315833	AC015712.6
ENSG00000242193	-0.271275	0.0746717	0.000280248	0.00315833	CRYZL2P
ENSG00000080031	-0.682726	0.187977	0.000281274	0.00316823	PTPRH
ENSG00000112078	0.178896	0.0492601	0.000281596	0.00317018	KCTD20
ENSG00000286138	-0.423083	0.116507	0.000281885	0.00317123	AC010336.8
ENSG00000188517	-0.641718	0.176718	0.000281986	0.00317123	COL25A1
ENSG00000182263	0.307448	0.0846837	0.000282821	0.00317895	FIGN
ENSG00000183230	-0.669111	0.184312	0.000283071	0.00318009	CTNNA3
ENSG00000204219	0.366162	0.100888	0.000284105	0.00319003	TCEA3
ENSG00000242242	-0.563999	0.155435	0.000285045	0.0031989	NECTIN3-AS1
ENSG00000259877	-0.280402	0.0773094	0.00028672	0.00321601	AC009113.1
ENSG00000204104	-0.184643	0.0509111	0.000286986	0.00321731	TRAF3IP1
ENSG00000259291	-0.385059	0.10618	0.000287308	0.00321908	ZNF710-AS1
ENSG00000138036	-0.28773	0.0793441	0.000287445	0.00321908	DYNC2LI1
ENSG00000278053	0.122986	0.0339181	0.000287884	0.00322231	DDX52
ENSG00000114115	-0.432418	0.119286	0.000288892	0.0032319	RBP1
ENSG00000135241	0.243503	0.0671843	0.000289631	0.00323848	PNPLA8
ENSG00000261351	-0.252582	0.0697003	0.000290277	0.00324401	AC116913.1
ENSG00000260236	-0.337742	0.0932069	0.00029056	0.00324547	AC099778.1
ENSG00000113615	0.185731	0.0512691	0.000291577	0.00325513	SEC24A
ENSG00000128294	0.267087	0.0737377	0.000292201	0.00326039	TPST2
ENSG00000099901	-0.181571	0.0501375	0.000292947	0.00326701	RANBP1
ENSG00000226564	-0.340172	0.0939404	0.000293304	0.0032693	FTH1P20
ENSG00000150459	-0.209685	0.0579119	0.000293742	0.00327247	SAP18
ENSG00000176222	-0.30298	0.0837141	0.000295488	0.00328879	ZNF404
ENSG00000169064	-0.580437	0.160377	0.000295514	0.00328879	ZBBX
ENSG00000265298	-0.28354	0.0783603	0.000296411	0.00329706	AC132812.1
ENSG00000140600	-0.370532	0.102413	0.000296893	0.00329899	SH3GL3
ENSG00000105063	0.204711	0.0565812	0.000296894	0.00329899	PPP6R1
ENSG00000145708	-0.500021	0.138212	0.000297133	0.00329993	CRHBP
ENSG00000179604	0.397059	0.109764	0.000297589	0.00330329	CDC42EP4
ENSG00000187091	0.385387	0.106546	0.000297922	0.00330388	PLCD1
ENSG00000251417	-0.335962	0.0928855	0.000298102	0.00330388	AC145285.2
ENSG00000146535	0.349909	0.0967417	0.000298106	0.00330388	GNA12
ENSG00000123374	0.511889	0.141555	0.000298971	0.00331175	CDK2
ENSG00000140564	0.218925	0.0605438	0.000299225	0.00331285	FURIN
ENSG00000145494	-0.179973	0.0497835	0.000300217	0.00332211	NDUFS6
ENSG00000278969	-0.493655	0.136578	0.000300979	0.00332882	AC026310.3
ENSG00000256576	-0.41928	0.116006	0.000301162	0.00332913	LINC02361
ENSG00000102362	0.699826	0.193671	0.000302116	0.00333795	SYTL4
ENSG00000156873	-0.181242	0.0501709	0.000303257	0.00334882	PHKG2
ENSG00000147421	0.287651	0.0796488	0.000304436	0.00335894	HMBOX1
ENSG00000096433	0.506491	0.140246	0.000304487	0.00335894	ITPR3
ENSG00000235478	-0.381269	0.10559	0.000305185	0.0033649	LINC01664
ENSG00000165501	0.237412	0.065753	0.000305406	0.0033656	LRR1
ENSG00000122376	0.187116	0.0518348	0.00030636	0.00337438	SHLD2
ENSG00000148411	0.361455	0.100162	0.000307722	0.00338764	NACC2
ENSG00000189157	-0.364427	0.100998	0.000308264	0.00339185	FAM47E
ENSG00000176170	0.627997	0.174084	0.000309246	0.00340091	SPHK1
ENSG00000131459	0.28537	0.079139	0.000311037	0.00341885	GFPT2
ENSG00000078177	0.2628	0.0728859	0.000311396	0.00342104	N4BP2
ENSG00000014138	-0.333262	0.0924569	0.000312733	0.00343227	POLA2
ENSG00000135677	0.198997	0.0552097	0.000312887	0.00343227	GNS
ENSG00000174705	0.36708	0.101843	0.000312899	0.00343227	SH3PXD2B
ENSG00000124459	0.191837	0.0532355	0.000313897	0.00344145	ZNF45
ENSG00000184163	-0.446867	0.124012	0.00031407	0.00344158	C1QTNF12
ENSG00000187164	-0.495643	0.137599	0.000315674	0.00345626	SHTN1
ENSG00000144283	-0.509802	0.141532	0.000315733	0.00345626	PKP4
ENSG00000267801	0.560274	0.15556	0.000316205	0.00345965	AC087289.5
ENSG00000278962	-0.816993	0.226861	0.000316639	0.00346263	AC092645.1
ENSG00000069849	0.287689	0.0798957	0.000317239	0.00346742	ATP1B3
ENSG00000274341	-0.39329	0.109272	0.000319208	0.00348464	AC005899.6
ENSG00000126705	0.224577	0.0623974	0.000319272	0.00348464	AHDC1
ENSG00000141456	-0.192901	0.0535973	0.000319331	0.00348464	PELP1
ENSG00000286340	-0.318725	0.0885599	0.000319466	0.00348464	AL356776.2
ENSG00000116641	0.321607	0.089412	0.000322017	0.00351068	DOCK7
ENSG00000278535	-0.374478	0.104135	0.000323029	0.00351991	DHRS11
ENSG00000248713	-0.909632	0.252977	0.000323511	0.00352337	C4orf54
ENSG00000149182	-0.162909	0.0453115	0.000323992	0.00352681	ARFGAP2
ENSG00000175215	0.303835	0.0845147	0.000324317	0.00352855	CTDSP2
ENSG00000174059	0.58126	0.161709	0.000325041	0.00353456	CD34
ENSG00000024526	-0.58407	0.162497	0.000325199	0.00353456	DEPDC1
ENSG00000227218	-0.568683	0.158228	0.000325563	0.00353672	AL157935.1
ENSG00000185022	0.778514	0.216634	0.000326026	0.00353995	MAFF
ENSG00000277959	-0.439676	0.122409	0.000328332	0.00356318	AL162274.2
ENSG00000183098	0.655631	0.18254	0.000328513	0.00356333	GPC6
ENSG00000139835	0.410288	0.114242	0.000328913	0.00356424	GRTP1
ENSG00000172071	0.156687	0.0436286	0.00032893	0.00356424	EIF2AK3
ENSG00000157554	0.454057	0.126456	0.000329884	0.00357277	ERG
ENSG00000179630	-0.626015	0.174374	0.000330585	0.00357855	LACC1
ENSG00000129559	-0.235879	0.0657069	0.000330857	0.00357968	NEDD8
ENSG00000117594	0.54345	0.151403	0.0003314	0.00358375	HSD11B1
ENSG00000271971	-0.300718	0.0837998	0.000332551	0.00359438	AC120053.1
ENSG00000272341	-0.301111	0.0839198	0.000333128	0.00359647	AL137003.2
ENSG00000141959	-0.198397	0.0552941	0.000333193	0.00359647	PFKL
ENSG00000244300	0.564568	0.15735	0.000333249	0.00359647	GATA2-AS1
ENSG00000285967	-0.328854	0.0916929	0.000335181	0.0036155	NIPBL-DT
ENSG00000251188	-0.37438	0.104395	0.000335547	0.00361761	AC079140.3
ENSG00000177565	-0.152355	0.0424895	0.000336161	0.00362241	TBL1XR1
ENSG00000244560	-0.38406	0.10712	0.000336682	0.0036262	AC004890.2
ENSG00000204387	-0.28213	0.0787059	0.000337585	0.00363409	SNHG32
ENSG00000178809	-0.476091	0.132844	0.000338588	0.00364306	TRIM73
ENSG00000151640	-0.217666	0.0607469	0.000339455	0.00365055	DPYSL4
ENSG00000235954	-0.173917	0.0485438	0.000340079	0.00365352	TTC28-AS1
ENSG00000286699	-0.292072	0.0815259	0.000340232	0.00365352	AC084198.2
ENSG00000122952	-0.444734	0.124139	0.000340243	0.00365352	ZWINT
ENSG00000155011	0.594661	0.166003	0.000340681	0.00365638	DKK2
ENSG00000163507	-0.434126	0.121228	0.000342169	0.00367051	CIP2A
ENSG00000172469	0.296698	0.0828656	0.000342982	0.00367562	MANEA
ENSG00000139428	-0.227305	0.063487	0.000343154	0.00367562	MMAB
ENSG00000169564	0.29763	0.0831293	0.000343161	0.00367562	PCBP1
ENSG00000135052	0.201964	0.0564167	0.00034378	0.00368041	GOLM1
ENSG00000234268	-0.538861	0.150536	0.000344083	0.00368181	AP000936.3
ENSG00000169136	-0.282995	0.0790792	0.0003454	0.00369406	ATF5
ENSG00000168938	0.431203	0.120503	0.000345748	0.00369593	PPIC
ENSG00000130305	-0.162985	0.045552	0.000346231	0.00369665	NSUN5
ENSG00000266288	-0.461314	0.128931	0.000346258	0.00369665	AP005671.1
ENSG00000131067	-0.201469	0.0563089	0.000346334	0.00369665	GGT7
ENSG00000117228	0.665813	0.186116	0.000347005	0.00370196	GBP1
ENSG00000168028	-0.231343	0.0646875	0.000348474	0.00371578	RPSA
ENSG00000143771	0.12536	0.0350572	0.000349057	0.00372014	CNIH4
ENSG00000077984	0.741072	0.207273	0.000349762	0.00372581	CST7
ENSG00000120129	0.551768	0.154341	0.000350237	0.003729	DUSP1
ENSG00000162777	0.522989	0.14635	0.000352157	0.00374759	DENND2D
ENSG00000078900	-0.60874	0.170369	0.000352812	0.00375269	TP73
ENSG00000243323	-0.642583	0.17993	0.000355225	0.00377559	PTPRVP
ENSG00000286632	-0.359977	0.100799	0.000355318	0.00377559	AC008751.3
ENSG00000172460	-0.642458	0.179922	0.00035596	0.00378053	PRSS30P
ENSG00000144233	0.126002	0.0352966	0.000357255	0.0037924	AMMECR1L
ENSG00000173706	0.416511	0.116683	0.000357535	0.00379349	HEG1
ENSG00000148399	-0.206721	0.0579288	0.000358973	0.00380686	DPH7
ENSG00000126005	-0.229445	0.0642995	0.000359193	0.00380731	MMP24OS
ENSG00000088826	0.379959	0.106501	0.000360207	0.00381535	SMOX
ENSG00000204581	-0.388871	0.109002	0.000360325	0.00381535	ACOXL-AS1
ENSG00000176697	-0.6174	0.173065	0.000360487	0.00381535	BDNF
ENSG00000267053	-0.3719	0.104265	0.000361277	0.00382182	AC092296.2
ENSG00000234835	0.62405	0.175035	0.000363459	0.00384292	PHBP13
ENSG00000063322	-0.229899	0.0644863	0.000363739	0.00384292	MED29
ENSG00000170776	0.296273	0.0831054	0.000363811	0.00384292	AKAP13
ENSG00000152348	-0.230302	0.0646042	0.000364114	0.00384423	ATG10
ENSG00000267541	-0.625557	0.175513	0.00036503	0.00385018	MTCO2P2
ENSG00000198520	-0.37988	0.106588	0.000365246	0.00385018	ARMH1
ENSG00000169439	0.41328	0.115961	0.000365303	0.00385018	SDC2
ENSG00000139343	-0.177895	0.049916	0.000365398	0.00385018	SNRPF
ENSG00000287965	0.530917	0.148988	0.000365978	0.0038544	AC018557.3
ENSG00000105486	-0.241083	0.0676709	0.000367234	0.00386427	LIG1
ENSG00000151789	-0.553818	0.155459	0.000367374	0.00386427	ZNF385D
ENSG00000267278	-0.331156	0.0929582	0.000367458	0.00386427	MAP3K14-AS1
ENSG00000149571	-0.289526	0.0812994	0.000369126	0.0038799	KIRREL3
ENSG00000064787	-0.646898	0.181715	0.000370902	0.00389519	BCAS1
ENSG00000250863	0.637895	0.179187	0.000370944	0.00389519	AC114757.1
ENSG00000117602	-0.536582	0.150765	0.000372169	0.00390613	RCAN3
ENSG00000263272	-0.276095	0.0775802	0.000372513	0.00390747	AC004148.1
ENSG00000085563	0.505422	0.142023	0.000372662	0.00390747	ABCB1
ENSG00000238098	-0.295974	0.0831751	0.000373051	0.00390963	ABCA17P
ENSG00000272501	-0.325191	0.0913984	0.000373764	0.00391519	AL662844.4
ENSG00000182484	-0.41381	0.116313	0.000374055	0.00391631	WASH6P
ENSG00000167202	0.246057	0.069165	0.00037435	0.00391749	TBC1D2B
ENSG00000188529	0.133035	0.0374041	0.000375532	0.00392702	SRSF10
ENSG00000171928	0.203608	0.0572473	0.000375628	0.00392702	TVP23B
ENSG00000269038	-0.297771	0.083791	0.000379806	0.00396875	AP001462.1
ENSG00000137076	0.343584	0.0967255	0.000382086	0.00399063	TLN1
ENSG00000135316	0.151572	0.0426756	0.000382713	0.00399524	SYNCRIP
ENSG00000150779	-0.186875	0.0526257	0.000383748	0.00400268	TIMM8B
ENSG00000108932	-0.456917	0.128673	0.000383801	0.00400268	SLC16A6
ENSG00000215769	-0.37612	0.105944	0.000384977	0.00401299	ARHGAP27P1-BPTFP1-KPNA2P3
ENSG00000076928	-0.40741	0.114837	0.000388564	0.00404841	ARHGEF1
ENSG00000126259	-0.355782	0.100288	0.000388781	0.0040487	KIRREL2
ENSG00000285051	-0.677593	0.19101	0.000389024	0.00404926	SLC7A14-AS1
ENSG00000250722	0.610621	0.172141	0.000389329	0.00405046	SELENOP
ENSG00000117226	0.657366	0.185337	0.000389849	0.0040539	GBP3
ENSG00000108021	0.218493	0.0616066	0.000390268	0.00405628	TASOR2
ENSG00000114023	-0.256653	0.0723855	0.000391669	0.00406749	FAM162A
ENSG00000258920	-0.392978	0.11084	0.000391956	0.00406749	FOXN3-AS1
ENSG00000138376	0.311241	0.0877867	0.000391979	0.00406749	BARD1
ENSG00000167863	-0.251086	0.0708214	0.000392107	0.00406749	ATP5PD
ENSG00000157538	0.120138	0.0338891	0.000392554	0.00407016	VPS26C
ENSG00000198938	-0.534333	0.150755	0.000393534	0.00407834	MT-CO3
ENSG00000083807	-0.233386	0.0658633	0.00039486	0.00408937	SLC27A5
ENSG00000124615	0.193174	0.0545164	0.000394981	0.00408937	MOCS1
ENSG00000186951	0.371457	0.104841	0.000395539	0.00409317	PPARA
ENSG00000245958	-0.224529	0.0633747	0.000395788	0.00409376	AC093752.1
ENSG00000103569	0.498515	0.140732	0.000396654	0.00409862	AQP9
ENSG00000253320	-0.294888	0.0832502	0.000396822	0.00409862	AZIN1-AS1
ENSG00000139675	-0.195301	0.0551358	0.000396832	0.00409862	HNRNPA1L2
ENSG00000186174	0.275982	0.0779157	0.000397024	0.00409862	BCL9L
ENSG00000279048	-0.371113	0.104783	0.000397533	0.00410189	AC080080.1
ENSG00000266677	-0.486866	0.137492	0.000398549	0.00410917	AC087164.1
ENSG00000130816	0.202878	0.057294	0.000398622	0.00410917	DNMT1
ENSG00000260871	-0.375688	0.106113	0.000399443	0.00411565	AC093510.2
ENSG00000079335	0.443346	0.125236	0.000400009	0.0041195	CDC14A
ENSG00000186665	-0.226604	0.0640189	0.000400682	0.00412444	C17orf58
ENSG00000148942	-0.419708	0.118587	0.000401292	0.00412873	SLC5A12
ENSG00000232406	-0.346782	0.0980121	0.000402942	0.00414178	AL121895.1
ENSG00000172936	0.452399	0.127863	0.000402947	0.00414178	MYD88
ENSG00000162769	-0.18734	0.0529554	0.00040362	0.0041467	FLVCR1
ENSG00000234056	0.626188	0.177021	0.000404145	0.0041501	LINC00463
ENSG00000129493	0.326581	0.0923601	0.000406304	0.00417014	HEATR5A
ENSG00000149596	0.65738	0.185919	0.000406486	0.00417014	JPH2
ENSG00000204120	0.142897	0.0404178	0.000407017	0.00417358	GIGYF2
ENSG00000163069	0.168286	0.0476062	0.000407844	0.00418005	SGCB
ENSG00000180096	-0.28158	0.0796611	0.000408203	0.00418173	SEPTIN1
ENSG00000196312	-0.139434	0.039451	0.000408773	0.00418557	MFSD14C
ENSG00000111269	0.205323	0.0581053	0.000409898	0.00419508	CREBL2
ENSG00000204446	-0.566917	0.160458	0.000410687	0.00420115	C9orf170
ENSG00000204435	-0.276188	0.078199	0.000412651	0.00421922	CSNK2B
ENSG00000094796	-0.900509	0.254992	0.000413175	0.00422215	KRT31
ENSG00000269246	-0.381223	0.107952	0.000413332	0.00422215	AC011445.2
ENSG00000229619	-0.290869	0.0824026	0.000415792	0.00424525	MBNL1-AS1
ENSG00000243819	-0.617654	0.175012	0.000416815	0.00425366	RN7SL832P
ENSG00000169908	0.519478	0.147207	0.000417315	0.0042539	TM4SF1
ENSG00000163132	0.570718	0.161729	0.000417369	0.0042539	MSX1
ENSG00000253596	-0.595739	0.168823	0.00041747	0.0042539	AC103952.1
ENSG00000159176	0.384314	0.108912	0.000417634	0.0042539	CSRP1
ENSG00000245975	-0.467308	0.132442	0.000418089	0.00425651	AC090515.2
ENSG00000012223	1.23542	0.35024	0.000419723	0.00427111	LTF
ENSG00000105618	-0.179088	0.050779	0.000420595	0.00427795	PRPF31
ENSG00000116783	-0.500423	0.141913	0.000421447	0.00428458	TNNI3K
ENSG00000139624	-0.22868	0.064859	0.000422212	0.00428921	CERS5
ENSG00000188039	0.554263	0.157205	0.000422318	0.00428921	NWD1
ENSG00000287611	-0.788741	0.223717	0.000422504	0.00428921	AC007922.4
ENSG00000083544	-0.168923	0.0479156	0.000422786	0.00429004	TDRD3
ENSG00000177599	-0.245755	0.0697195	0.000423628	0.00429654	ZNF491
ENSG00000127324	-0.863762	0.245105	0.000425015	0.00430843	TSPAN8
ENSG00000123836	0.34591	0.0981604	0.000425203	0.00430843	PFKFB2
ENSG00000068697	0.231622	0.0657741	0.00042914	0.00434626	LAPTM4A
ENSG00000171469	0.147827	0.0419826	0.000429678	0.00434965	ZNF561
ENSG00000162437	0.296687	0.0842661	0.000430195	0.00435073	RAVER2
ENSG00000213930	-0.189225	0.0537449	0.000430262	0.00435073	GALT
ENSG00000168096	-0.27298	0.0775354	0.000430395	0.00435073	ANKS3
ENSG00000110237	0.222465	0.0631922	0.000430821	0.00435259	ARHGEF17
ENSG00000262165	-0.576484	0.163761	0.000431097	0.00435259	AC233723.1
ENSG00000198561	0.192409	0.0546582	0.000431189	0.00435259	CTNND1
ENSG00000151466	-0.230623	0.0655171	0.000431486	0.00435353	SCLT1
ENSG00000136448	0.177448	0.0504136	0.000431803	0.00435468	NMT1
ENSG00000197756	-0.263689	0.0749226	0.000432379	0.00435843	RPL37A
ENSG00000072182	-0.338489	0.0961807	0.000432686	0.00435947	ASIC4
ENSG00000187653	-0.348999	0.0991748	0.000433127	0.00436186	TMSB4XP8
ENSG00000180458	-0.325366	0.0924641	0.000433449	0.00436305	AC022148.1
ENSG00000257703	0.43645	0.124061	0.000434781	0.0043744	AC068643.1
ENSG00000158793	-0.128569	0.0365561	0.000436377	0.00438813	NIT1
ENSG00000175895	0.275755	0.0784077	0.000436556	0.00438813	PLEKHF2
ENSG00000134809	-0.207241	0.058939	0.000437789	0.00439845	TIMM10
ENSG00000165626	0.298461	0.0848936	0.000438584	0.00440437	BEND7
ENSG00000237352	-0.353468	0.100547	0.00043901	0.004406	LINC01358
ENSG00000277283	-0.333097	0.0947547	0.000439158	0.004406	AC004812.2
ENSG00000130023	-0.21495	0.0611518	0.000439725	0.00440768	ERMARD
ENSG00000226179	-0.560168	0.159365	0.000439737	0.00440768	LINC00685
ENSG00000239521	-0.260732	0.0741852	0.000440398	0.00441223	CASTOR3
ENSG00000178078	-0.302307	0.0860197	0.000440764	0.00441383	STAP2
ENSG00000155016	0.18084	0.0514592	0.00044101	0.00441422	CYP2U1
ENSG00000273064	-0.412942	0.117552	0.000443349	0.00443556	AC017083.1
ENSG00000275560	0.456674	0.13002	0.000444191	0.00444191	AC008115.3
ENSG00000129116	0.41725	0.118809	0.000444844	0.00444636	PALLD
ENSG00000213411	-0.58945	0.167873	0.000445965	0.00445548	RBM22P2
ENSG00000165934	0.160103	0.0455992	0.000446261	0.00445636	CPSF2
ENSG00000248015	-0.62655	0.178509	0.000448258	0.00447421	AC005329.1
ENSG00000287116	-0.525927	0.149908	0.000450909	0.00449671	AC104335.2
ENSG00000103363	-0.228327	0.0650818	0.000450964	0.00449671	ELOB
ENSG00000167100	-0.336921	0.0960411	0.000451337	0.00449671	SAMD14
ENSG00000164053	-0.161241	0.0459628	0.000451353	0.00449671	ATRIP
ENSG00000137198	0.528336	0.150638	0.00045264	0.00450743	GMPR
ENSG00000107874	-0.163905	0.0467385	0.000453459	0.00451349	CUEDC2
ENSG00000176340	-0.246605	0.0703337	0.000454523	0.00452058	COX8A
ENSG00000260793	-0.347096	0.0989957	0.000454594	0.00452058	AC003102.1
ENSG00000169814	0.237883	0.0678603	0.000455792	0.00452904	BTD
ENSG00000176971	0.430251	0.122739	0.000455896	0.00452904	FIBIN
ENSG00000235859	-0.184735	0.0527016	0.00045608	0.00452904	AC006978.1
ENSG00000103502	-0.204655	0.0583926	0.000456927	0.00453535	CDIPT
ENSG00000117009	-0.4352	0.124196	0.000458091	0.00454458	KMO
ENSG00000135596	-0.297567	0.0849216	0.000458282	0.00454458	MICAL1
ENSG00000262484	-0.410447	0.117153	0.000459176	0.00455134	CCER2
ENSG00000162692	0.772454	0.220513	0.000460069	0.00455692	VCAM1
ENSG00000125875	0.111374	0.0317946	0.000460166	0.00455692	TBC1D20
ENSG00000173039	0.341856	0.0976042	0.000460962	0.00456269	RELA
ENSG00000140254	-0.657422	0.187753	0.000462617	0.00457696	DUOXA1
ENSG00000134590	-0.25328	0.0723403	0.000463111	0.00457973	RTL8C
ENSG00000171130	-0.287366	0.0820888	0.000464094	0.00458598	ATP6V0E2
ENSG00000131242	-0.255917	0.0731107	0.000464542	0.00458598	RAB11FIP4
ENSG00000250222	-0.279282	0.0797864	0.000464597	0.00458598	AC008443.5
ENSG00000229931	-0.316505	0.0904203	0.000464601	0.00458598	AL137003.1
ENSG00000205038	0.920366	0.263014	0.000466468	0.00460229	PKHD1L1
ENSG00000248508	-0.46992	0.134316	0.000467681	0.00461213	SRP14-AS1
ENSG00000224401	0.531325	0.151877	0.000468078	0.00461391	RPL7P57
ENSG00000170860	-0.151493	0.0433068	0.000468547	0.00461641	LSM3
ENSG00000127314	0.234551	0.067062	0.000469604	0.00462469	RAP1B
ENSG00000127564	-0.319386	0.091323	0.000469943	0.0046259	PKMYT1
ENSG00000101187	0.715525	0.204605	0.000470326	0.00462754	SLCO4A1
ENSG00000127452	-0.186404	0.0533206	0.000472463	0.00464643	FBXL12
ENSG00000102038	0.221772	0.0634409	0.00047278	0.00464741	SMARCA1
ENSG00000203684	-0.323935	0.0926869	0.000474175	0.00465899	IBA57-DT
ENSG00000170385	0.356325	0.101961	0.000474543	0.00466046	SLC30A1
ENSG00000227376	-0.36603	0.104773	0.000476631	0.00467881	FTH1P16
ENSG00000159788	-0.191102	0.054721	0.000478903	0.00469896	RGS12
ENSG00000111328	0.33999	0.0973716	0.000479999	0.00470756	CDK2AP1
ENSG00000204278	-0.646872	0.18532	0.000482008	0.00472509	TMEM235
ENSG00000065618	-0.421602	0.120812	0.000483523	0.00473393	COL17A1
ENSG00000231584	-0.398978	0.114332	0.000483652	0.00473393	FAHD2CP
ENSG00000212127	-0.359599	0.103049	0.000483747	0.00473393	TAS2R14
ENSG00000047617	0.54781	0.156985	0.000483795	0.00473393	ANO2
ENSG00000101190	-0.345793	0.0991	0.000484235	0.00473607	TCFL5
ENSG00000170854	0.168486	0.0482954	0.000485452	0.00474517	RIOX2
ENSG00000068001	0.431505	0.123693	0.000485739	0.00474517	HYAL2
ENSG00000164111	0.314421	0.090132	0.000485831	0.00474517	ANXA5
ENSG00000164946	-0.369755	0.105999	0.000486107	0.0047457	FREM1
ENSG00000142166	0.161573	0.0463217	0.000486539	0.00474775	IFNAR1
ENSG00000205078	-0.497336	0.142604	0.000487509	0.00475505	SYCE1L
ENSG00000165055	-0.169304	0.0485776	0.000491721	0.00479395	METTL2B
ENSG00000010282	-0.455446	0.130692	0.000492333	0.00479772	HHATL
ENSG00000076067	0.411766	0.118173	0.000493198	0.00480397	RBMS2
ENSG00000267481	-0.247682	0.0710867	0.000493551	0.00480522	AC011477.2
ENSG00000169330	-0.422538	0.121294	0.00049473	0.0048145	MINAR1
ENSG00000130377	-0.469938	0.134932	0.000496224	0.00482685	ACSBG2
ENSG00000227835	-0.882763	0.253494	0.000496973	0.00483193	CARM1P1
ENSG00000174775	-0.250231	0.0718705	0.000498258	0.00484223	HRAS
ENSG00000197077	0.260362	0.0747857	0.000498731	0.0048423	KIAA1671
ENSG00000136518	0.333547	0.0958083	0.000498807	0.0048423	ACTL6A
ENSG00000224116	-0.561591	0.161315	0.000498945	0.0048423	INHBA-AS1
ENSG00000161970	-0.222135	0.063814	0.000499579	0.00484626	RPL26
ENSG00000286485	-0.387797	0.111415	0.000500173	0.00484837	Z80897.1
ENSG00000101901	-0.131777	0.0378603	0.00050025	0.00484837	ALG13
ENSG00000225265	-0.328656	0.0944374	0.000501133	0.00485473	TAF1A-AS1
ENSG00000205482	-0.313124	0.0899784	0.000501435	0.00485545	SPDYE18
ENSG00000196505	0.174758	0.0502221	0.000501957	0.00485831	GDAP2
ENSG00000172123	0.530193	0.152412	0.000503895	0.00487486	SLFN12
ENSG00000168394	0.438082	0.125939	0.000504176	0.00487537	TAP1
ENSG00000224963	-0.441252	0.126862	0.000504758	0.00487879	U82695.1
ENSG00000106400	-0.20327	0.0584491	0.000505705	0.00488574	ZNHIT1
ENSG00000115129	0.313841	0.0902473	0.000505993	0.00488631	TP53I3
ENSG00000178607	0.213758	0.0614874	0.000508108	0.00490453	ERN1
ENSG00000165185	0.344932	0.099229	0.000508723	0.00490741	KIAA1958
ENSG00000174844	-0.499	0.143554	0.000508866	0.00490741	DNAH12
ENSG00000137936	0.312661	0.0899514	0.000509165	0.00490808	BCAR3
ENSG00000162148	-0.323774	0.0931541	0.000509564	0.0049083	PPP1R32
ENSG00000176907	-0.405325	0.116619	0.000509646	0.0049083	TCIM
ENSG00000238057	-0.59482	0.171157	0.000510321	0.00490873	ZEB2-AS1
ENSG00000170035	-0.184896	0.0532043	0.000510474	0.00490873	UBE2E3
ENSG00000253910	0.452791	0.130296	0.000510686	0.00490873	PCDHGB2
ENSG00000102218	0.302771	0.0871274	0.00051077	0.00490873	RP2
ENSG00000056972	0.338875	0.0975178	0.000510838	0.00490873	TRAF3IP2
ENSG00000027075	0.444936	0.128061	0.000511969	0.00491555	PRKCH
ENSG00000144057	-0.32955	0.094851	0.000512007	0.00491555	ST6GAL2
ENSG00000136770	0.243949	0.0702223	0.000512864	0.00492143	DNAJC1
ENSG00000181830	0.141239	0.0406581	0.00051308	0.00492143	SLC35C1
ENSG00000256050	-0.460004	0.132433	0.000513755	0.0049257	AL583722.1
ENSG00000277363	-0.309762	0.0891893	0.000514513	0.00493074	SRCIN1
ENSG00000250934	-0.312348	0.0899487	0.000515623	0.00493918	AC016924.1
ENSG00000270638	-0.530071	0.152654	0.000515912	0.00493973	AL023806.1
ENSG00000120907	0.493611	0.142167	0.00051651	0.00494325	ADRA1A
ENSG00000178162	-0.246598	0.0710265	0.000516764	0.00494347	FAR2P2
ENSG00000143947	-0.224621	0.0647072	0.000517851	0.00494752	RPS27A
ENSG00000176410	-0.335349	0.0966064	0.000517951	0.00494752	DNAJC30
ENSG00000168685	0.704634	0.202992	0.000518052	0.00494752	IL7R
ENSG00000146414	0.279978	0.0806571	0.000518113	0.00494752	SHPRH
ENSG00000165671	0.164279	0.047328	0.000518382	0.00494769	NSD1
ENSG00000250899	0.534194	0.153904	0.000518594	0.00494769	AC125807.2
ENSG00000281376	0.333206	0.0960136	0.000519669	0.00495568	ABALON
ENSG00000100299	-0.192437	0.0554527	0.000519895	0.00495568	ARSA
ENSG00000140937	0.226637	0.065315	0.000520626	0.00496044	CDH11
ENSG00000189266	0.19219	0.0554039	0.000522629	0.00497731	PNRC2
ENSG00000241553	-0.25325	0.0730233	0.000524213	0.00499018	ARPC4
ENSG00000204311	-0.200039	0.0576888	0.000525219	0.00499753	PJVK
ENSG00000132155	0.158978	0.0458522	0.000525964	0.00500236	RAF1
ENSG00000012171	-0.561842	0.162052	0.000526194	0.00500236	SEMA3B
ENSG00000153012	-0.420978	0.121437	0.000527025	0.00500721	LGI2
ENSG00000259081	-0.369841	0.106688	0.000527173	0.00500721	AF111169.3
ENSG00000286044	0.69607	0.200817	0.000527906	0.00501194	AP001977.1
ENSG00000107554	0.215562	0.0622215	0.000531362	0.00504252	DNMBP
ENSG00000272138	-0.384625	0.11103	0.000531883	0.00504446	LINC01607
ENSG00000143337	0.213489	0.0616294	0.000532038	0.00504446	TOR1AIP1
ENSG00000253948	-0.235331	0.0679426	0.000532857	0.00504998	VPS13B-DT
ENSG00000280187	-0.311738	0.0900056	0.00053312	0.00505023	AC022107.1
ENSG00000283462	-0.796117	0.229945	0.000535765	0.00507304	AC008505.1
ENSG00000153936	0.253036	0.073097	0.000536873	0.00508129	HS2ST1
ENSG00000167595	-0.179801	0.051945	0.000537414	0.00508416	PROSER3
ENSG00000162598	0.882666	0.255039	0.000538358	0.00509084	C1orf87
ENSG00000204310	-0.148005	0.0427722	0.000539575	0.00510009	AGPAT1
ENSG00000226519	-0.744631	0.215228	0.000540717	0.00510863	LINC00390
ENSG00000157766	0.572302	0.165426	0.000541066	0.00510967	ACAN
ENSG00000267666	-0.397632	0.114952	0.000541967	0.00511592	AC004156.1
ENSG00000262468	-0.316528	0.0915129	0.000542515	0.00511883	LINC01569
ENSG00000185482	-0.388241	0.112258	0.000543275	0.00512375	STAC3
ENSG00000105939	0.345317	0.0998526	0.000543673	0.00512524	ZC3HAV1
ENSG00000121579	0.177435	0.0513099	0.000543999	0.00512606	NAA50
ENSG00000085741	-0.424565	0.12278	0.000544326	0.00512688	WNT11
ENSG00000121578	0.237917	0.0688207	0.000546118	0.00514149	B4GALT4
ENSG00000277494	-0.716603	0.2073	0.000546535	0.00514315	GPIHBP1
ENSG00000108262	0.226078	0.0654061	0.000547194	0.00514709	GIT1
ENSG00000160072	-0.288832	0.0835709	0.000547994	0.00515235	ATAD3B
ENSG00000146233	0.463217	0.134045	0.000548924	0.00515883	CYP39A1
ENSG00000089169	-0.675492	0.195481	0.000549176	0.00515893	RPH3A
ENSG00000198160	0.122752	0.0355287	0.000550241	0.00516666	MIER1
ENSG00000164104	-0.274573	0.0794786	0.000550947	0.00516966	HMGB2
ENSG00000166669	-0.322011	0.0932114	0.000551044	0.00516966	ATF7IP2
ENSG00000103253	-0.283046	0.0819887	0.000555923	0.00521283	HAGHL
ENSG00000228889	-0.334534	0.0969059	0.000556133	0.00521283	UBAC2-AS1
ENSG00000229728	-0.363427	0.105281	0.000556489	0.00521388	AL136531.1
ENSG00000197971	-1.00498	0.291228	0.000558859	0.0052338	MBP
ENSG00000172663	-0.246517	0.0714562	0.000560789	0.00524731	TMEM134
ENSG00000136877	-0.232641	0.0674342	0.000560792	0.00524731	FPGS
ENSG00000271228	-0.295949	0.0857892	0.000561163	0.00524848	AL121655.1
ENSG00000114978	0.233428	0.0676692	0.000561539	0.0052497	MOB1A
ENSG00000229117	-0.198151	0.0574631	0.000564085	0.00526952	RPL41
ENSG00000132854	-0.55817	0.161869	0.000564151	0.00526952	KANK4
ENSG00000128596	-0.318367	0.0923315	0.000564567	0.0052711	CCDC136
ENSG00000272693	-0.269719	0.0782346	0.000565669	0.00527908	AC073107.1
ENSG00000258938	-0.315636	0.0915603	0.000566223	0.00528195	AL162311.3
ENSG00000136235	0.524683	0.152302	0.000571005	0.00532424	GPNMB
ENSG00000206559	-0.275904	0.0800909	0.000571296	0.00532463	ZCWPW2
ENSG00000280157	-0.353839	0.102719	0.000571638	0.00532549	AL359510.2
ENSG00000197747	0.522941	0.151826	0.00057247	0.0053302	S100A10
ENSG00000168872	-0.13708	0.0398	0.000572715	0.0053302	DDX19A
ENSG00000276462	-0.687511	0.199619	0.000572937	0.0053302	BX255923.2
ENSG00000163840	0.477134	0.13854	0.000573144	0.0053302	DTX3L
ENSG00000115464	0.266625	0.0774195	0.000573389	0.0053302	USP34
ENSG00000169710	0.212955	0.0618516	0.000575291	0.00534371	FASN
ENSG00000149196	-0.116872	0.0339449	0.000575341	0.00534371	HIKESHI
ENSG00000074582	-0.11233	0.032628	0.000575857	0.00534618	BCS1L
ENSG00000167861	-0.299927	0.0871255	0.000576424	0.00534912	HID1
ENSG00000263884	-0.412551	0.119848	0.000576843	0.00535069	AP000845.1
ENSG00000286989	-0.424827	0.123476	0.00058051	0.00538236	AL691432.4
ENSG00000109079	0.141458	0.0411164	0.000580801	0.00538273	TNFAIP1
ENSG00000250979	-0.801042	0.232886	0.000582518	0.0053963	AC022905.1
ENSG00000232677	-0.122841	0.0357258	0.000585066	0.00541399	LINC00665
ENSG00000176171	-0.217743	0.0633286	0.000585358	0.00541399	BNIP3
ENSG00000089123	-0.351087	0.102111	0.000585361	0.00541399	TASP1
ENSG00000138496	0.480101	0.139634	0.000585439	0.00541399	PARP9
ENSG00000101363	-0.166605	0.0484635	0.000586567	0.00542206	MANBAL
ENSG00000154229	0.28786	0.0837392	0.000586943	0.0054232	PRKCA
ENSG00000170473	-0.189768	0.0552134	0.000588217	0.00542927	PYM1
ENSG00000153029	0.357275	0.103953	0.000588419	0.00542927	MR1
ENSG00000213965	-0.114253	0.033243	0.000588426	0.00542927	NUDT19
ENSG00000176723	-0.252031	0.0733328	0.000588615	0.00542927	ZNF843
ENSG00000111364	-0.168947	0.0491638	0.000589492	0.00543502	DDX55
ENSG00000205106	-0.504481	0.146815	0.000589985	0.00543721	LINC02716
ENSG00000125124	0.236068	0.0687094	0.000590929	0.00544357	BBS2
ENSG00000039650	-0.154553	0.0449986	0.000593371	0.00546372	PNKP
ENSG00000169221	-0.182179	0.0530503	0.000594579	0.00547248	TBC1D10B
ENSG00000267649	-0.494841	0.144105	0.000594991	0.00547391	AC010327.5
ENSG00000283674	-0.378551	0.110295	0.000598808	0.00550666	AC068587.4
ENSG00000169203	-0.42881	0.124944	0.00059909	0.00550689	NPIPB12
ENSG00000168754	-0.545623	0.15899	0.00059957	0.00550753	FAM178B
ENSG00000145780	0.199845	0.058234	0.000599674	0.00550753	FEM1C
ENSG00000184371	0.482478	0.140602	0.000600212	0.0055101	CSF1
ENSG00000161642	0.318202	0.0927466	0.000601642	0.00552086	ZNF385A
ENSG00000225400	-0.270995	0.0790103	0.000603863	0.00553887	RAB28P5
ENSG00000169727	-0.153407	0.0447331	0.000604938	0.00554634	GPS1
ENSG00000133121	0.231329	0.0674575	0.000605225	0.0055466	STARD13
ENSG00000221978	-0.24137	0.0704017	0.000606985	0.00556034	CCNL2
ENSG00000205838	-0.374235	0.109173	0.000608292	0.00556671	TTC23L
ENSG00000163517	-0.298637	0.0871201	0.000608308	0.00556671	HDAC11
ENSG00000162066	-0.206832	0.0603393	0.00060846	0.00556671	AMDHD2
ENSG00000103018	0.200465	0.0584887	0.000609365	0.0055726	CYB5B
ENSG00000177238	-0.643102	0.187685	0.000611431	0.00558911	TRIM72
ENSG00000234219	0.640484	0.186964	0.000613177	0.00560267	CDCA4P4
ENSG00000268521	-0.483697	0.141212	0.000614077	0.00560804	VN1R83P
ENSG00000163820	0.339367	0.0990788	0.000614289	0.00560804	FYCO1
ENSG00000160813	-0.263033	0.0768255	0.000617578	0.00563566	PPP1R35
ENSG00000197958	-0.266458	0.0778447	0.000619466	0.00565048	RPL12
ENSG00000198755	-0.190156	0.0555615	0.000620634	0.00565872	RPL10A
ENSG00000245468	-0.432995	0.126542	0.000622164	0.00566859	LINC02447
ENSG00000185009	0.238956	0.0698348	0.000622246	0.00566859	AP3M1
ENSG00000283913	0.384225	0.112297	0.000622741	0.00567068	AL512662.2
ENSG00000197858	-0.141309	0.0413038	0.000623461	0.00567482	GPAA1
ENSG00000204967	0.433636	0.126761	0.00062418	0.00567895	PCDHA4
ENSG00000110172	0.410625	0.120049	0.000625113	0.00568502	CHORDC1
ENSG00000200534	-0.337011	0.0985528	0.000627139	0.00570102	SNORA33
ENSG00000196091	0.409676	0.119822	0.000628459	0.00571059	MYBPC1
ENSG00000100865	-0.128244	0.0375196	0.000630673	0.00572828	CINP
ENSG00000134954	0.370857	0.10851	0.000631485	0.00573068	ETS1
ENSG00000247796	-0.24423	0.0714624	0.000631764	0.00573068	AC008966.1
ENSG00000162910	-0.262211	0.0767282	0.000632213	0.00573068	MRPL55
ENSG00000163625	0.192442	0.0563147	0.000632558	0.00573068	WDFY3
ENSG00000171428	0.42398	0.12407	0.000632563	0.00573068	NAT1
ENSG00000231768	0.519217	0.151942	0.000632691	0.00573068	LINC01354
ENSG00000152952	0.384904	0.112639	0.000632813	0.00573068	PLOD2
ENSG00000170049	-0.463248	0.135579	0.000633612	0.00573549	KCNAB3
ENSG00000004700	0.37031	0.108395	0.000634768	0.00574353	RECQL
ENSG00000106266	-0.196259	0.0574514	0.000635272	0.00574565	SNX8
ENSG00000261474	-0.325198	0.0952049	0.000636021	0.00574778	AC026471.4
ENSG00000104883	-0.453179	0.132673	0.000636045	0.00574778	PEX11G
ENSG00000171951	-0.604657	0.177027	0.000636359	0.00574819	SCG2
ENSG00000102908	0.235551	0.068966	0.000636727	0.00574882	NFAT5
ENSG00000165591	-0.314797	0.0921708	0.000636966	0.00574882	FAAH2
ENSG00000206140	-0.351706	0.103007	0.000639286	0.00576733	TMEM191C
ENSG00000175741	0.279273	0.0817963	0.000639561	0.00576738	RWDD4P2
ENSG00000158122	0.20502	0.0600549	0.00064045	0.00577296	PRXL2C
ENSG00000240230	-0.133615	0.0391516	0.000643112	0.0057937	COX19
ENSG00000259956	0.114234	0.0334752	0.000643694	0.0057937	RBM15B
ENSG00000141449	-0.408175	0.119613	0.000643767	0.0057937	GREB1L
ENSG00000090054	0.130457	0.0382299	0.000643835	0.0057937	SPTLC1
ENSG00000113594	0.369753	0.108358	0.000644147	0.00579407	LIFR
ENSG00000127483	0.154195	0.0452026	0.000646798	0.00581548	HP1BP3
ENSG00000079134	-0.231133	0.0677685	0.000648125	0.00582496	THOC1
ENSG00000026025	0.472384	0.138513	0.000648706	0.00582603	VIM
ENSG00000286689	-0.6136	0.179923	0.000648789	0.00582603	AC090946.1
ENSG00000169994	-0.557629	0.163588	0.00065265	0.00585824	MYO7B
ENSG00000155962	0.360045	0.105647	0.000654403	0.00587151	CLIC2
ENSG00000233862	-0.349927	0.102693	0.000655563	0.00587945	AC016907.2
ENSG00000198948	0.295669	0.0867809	0.000656617	0.00588644	MFAP3L
ENSG00000156411	-0.254593	0.0747476	0.000659124	0.00590643	ATP5MPL
ENSG00000168591	-0.115934	0.0340396	0.000659598	0.00590821	TMUB2
ENSG00000162076	-0.19699	0.0578424	0.000660109	0.00591031	FLYWCH2
ENSG00000278376	-0.463159	0.13603	0.00066208	0.00592548	AP004609.3
ENSG00000250131	-0.439495	0.129142	0.000666017	0.00595822	AC078881.1
ENSG00000183722	0.232247	0.0682549	0.000667383	0.00596757	LHFPL6
ENSG00000109220	0.176902	0.0519911	0.00066762	0.00596757	CHIC2
ENSG00000250903	-0.163629	0.0480945	0.000668385	0.00597191	GMDS-DT
ENSG00000224578	-0.246495	0.0724567	0.000669033	0.00597521	HNRNPA1P48
ENSG00000165389	0.265806	0.0781382	0.000669574	0.00597667	SPTSSA
ENSG00000206417	-0.310555	0.0912958	0.000669835	0.00597667	H1FX-AS1
ENSG00000165685	-0.504582	0.14834	0.000670102	0.00597667	TMEM52B
ENSG00000284610	-0.495376	0.145638	0.000670372	0.00597667	AC107918.4
ENSG00000203705	-0.200446	0.0589318	0.000670594	0.00597667	TATDN3
ENSG00000163755	0.257289	0.0756518	0.000671481	0.00598208	HPS3
ENSG00000231312	-0.327372	0.0962761	0.000673019	0.00599329	MAP4K3-DT
ENSG00000104835	-0.338821	0.0997019	0.000677968	0.00603484	SARS2
ENSG00000142627	0.515328	0.151682	0.000680252	0.00605265	EPHA2
ENSG00000143147	0.230551	0.0678631	0.00068056	0.00605288	GPR161
ENSG00000114790	0.380817	0.1121	0.000680989	0.00605418	ARHGEF26
ENSG00000141542	-0.229266	0.0674946	0.000681785	0.00605873	RAB40B
ENSG00000186153	0.232092	0.0683365	0.000683022	0.00606721	WWOX
ENSG00000177646	-0.137353	0.0404522	0.000685203	0.00608383	ACAD9
ENSG00000131236	0.284737	0.0838623	0.000685547	0.00608383	CAP1
ENSG00000197140	-0.255101	0.0751355	0.000685747	0.00608383	ADAM32
ENSG00000130414	-0.144256	0.042491	0.000686365	0.00608679	NDUFA10
ENSG00000183066	-0.355952	0.104861	0.00068749	0.00609293	WBP2NL
ENSG00000253047	-0.491246	0.14472	0.000687627	0.00609293	AL356356.2
ENSG00000000971	0.621968	0.183254	0.000688754	0.00610039	CFH
ENSG00000096717	0.228868	0.0674888	0.000695859	0.00616057	SIRT1
ENSG00000285095	-0.47856	0.141122	0.000696124	0.00616057	AC025887.2
ENSG00000167549	-0.420654	0.124053	0.000696572	0.00616198	CORO6
ENSG00000188766	-0.353712	0.104334	0.000698441	0.00617596	SPRED3
ENSG00000066379	-0.206913	0.0610438	0.000699976	0.00618294	ZNRD1
ENSG00000159958	-0.493308	0.145538	0.000700097	0.00618294	TNFRSF13C
ENSG00000165458	0.346996	0.102372	0.000700097	0.00618294	INPPL1
ENSG00000125995	-0.234461	0.0691812	0.000701247	0.00619053	ROMO1
ENSG00000235750	0.61019	0.180053	0.000701597	0.00619107	KIAA0040
ENSG00000269843	-0.377454	0.111445	0.000706853	0.00623488	AC008537.2
ENSG00000150048	0.577036	0.170379	0.000707202	0.00623539	CLEC1A
ENSG00000171067	-0.238795	0.0705256	0.000709365	0.00625189	C11orf24
ENSG00000236882	-0.690652	0.203987	0.000709808	0.00625321	LINC01554
ENSG00000213593	-0.125013	0.0369263	0.000710536	0.00625571	TMX2
ENSG00000115364	0.177561	0.0524486	0.000710677	0.00625571	MRPL19
ENSG00000184990	-0.192873	0.056978	0.000711678	0.00626195	SIVA1
ENSG00000288093	-0.376508	0.111241	0.000712766	0.00626894	AL592295.5
ENSG00000135378	0.620439	0.18332	0.000713175	0.00626996	PRRG4
ENSG00000161692	-0.298164	0.0881065	0.000714046	0.00627331	DBF4B
ENSG00000067365	-0.165239	0.0488293	0.000714351	0.00627331	METTL22
ENSG00000181450	0.27334	0.0807746	0.000714435	0.00627331	ZNF678
ENSG00000171791	0.254887	0.0753455	0.000717224	0.00629521	BCL2
ENSG00000286196	-0.37061	0.109567	0.000718272	0.00629992	AL162586.2
ENSG00000230124	-0.122327	0.036165	0.00071835	0.00629992	ACBD6
ENSG00000183690	0.413401	0.122242	0.000720095	0.00631263	EFHC2
ENSG00000172878	-0.163146	0.0482453	0.000720662	0.00631502	METAP1D
ENSG00000113387	-0.316854	0.0937132	0.000721962	0.00632382	SUB1
ENSG00000152154	-0.379648	0.112294	0.000722604	0.00632467	TMEM178A
ENSG00000286787	-0.397947	0.117706	0.000722651	0.00632467	AL110114.1
ENSG00000274897	-0.306488	0.0906779	0.000724938	0.00634209	PANO1
ENSG00000161653	0.374477	0.110814	0.000726622	0.00635423	NAGS
ENSG00000163220	0.982914	0.290883	0.000727321	0.00635774	S100A9
ENSG00000287170	-0.363869	0.107699	0.000728642	0.00636669	AC010327.8
ENSG00000155324	0.382941	0.113365	0.000730283	0.00637842	GRAMD2B
ENSG00000263400	0.407709	0.120709	0.000731198	0.00638381	TMEM220-AS1
ENSG00000145375	0.208648	0.0618012	0.000735144	0.00641514	SPATA5
ENSG00000166265	0.466214	0.138097	0.000735476	0.00641514	CYYR1
ENSG00000073614	0.230045	0.068143	0.000735687	0.00641514	KDM5A
ENSG00000287135	-0.49036	0.145285	0.000737718	0.00643023	AC010884.2
ENSG00000138080	0.404801	0.119941	0.000738138	0.00643127	EMILIN1
ENSG00000204859	-0.163923	0.0485726	0.000738685	0.00643342	ZBTB48
ENSG00000150753	0.244558	0.0724696	0.000739163	0.00643414	CCT5
ENSG00000149131	0.369556	0.109513	0.000739369	0.00643414	SERPING1
ENSG00000171722	0.54232	0.160737	0.000740959	0.00644296	SPATA46
ENSG00000285130	-0.394023	0.116784	0.000740986	0.00644296	AL358113.1
ENSG00000279452	-0.31052	0.0920422	0.000741738	0.00644594	AC006277.1
ENSG00000178752	-0.560158	0.166042	0.000741931	0.00644594	ERFE
ENSG00000259891	-0.446132	0.132252	0.000742623	0.00644933	AC107375.1
ENSG00000144476	0.469782	0.13929	0.000744393	0.00646208	ACKR3
ENSG00000163793	-0.628305	0.186306	0.000745052	0.00646442	DNAJC5G
ENSG00000245573	-0.323627	0.0959645	0.000745267	0.00646442	BDNF-AS
ENSG00000106153	-0.202483	0.0600605	0.000748101	0.00648637	CHCHD2
ENSG00000167447	0.298487	0.0885458	0.000748986	0.0064913	SMG8
ENSG00000147853	0.248352	0.0736773	0.000749494	0.0064913	AK3
ENSG00000198346	0.319114	0.0946763	0.000750093	0.0064913	ZNF813
ENSG00000263001	0.282578	0.0838368	0.000750111	0.0064913	GTF2I
ENSG00000253304	0.396736	0.11771	0.000750444	0.0064913	TMEM200B
ENSG00000086159	0.450951	0.133796	0.00075049	0.0064913	AQP6
ENSG00000115414	0.505906	0.15014	0.000752864	0.0065092	FN1
ENSG00000197150	-0.162741	0.0482996	0.000753321	0.00651052	ABCB8
ENSG00000136098	-0.518614	0.15393	0.000753993	0.00651369	NEK3
ENSG00000175206	-0.442983	0.131515	0.000756346	0.00653139	NPPA
ENSG00000126016	0.333727	0.0990941	0.000757769	0.00653904	AMOT
ENSG00000154124	0.232142	0.0689309	0.000757844	0.00653904	OTULIN
ENSG00000162373	-0.300394	0.0892082	0.000758988	0.00654627	BEND5
ENSG00000127957	-0.257096	0.0763648	0.000760802	0.00655927	PMS2P3
ENSG00000186501	-0.207216	0.0615528	0.000761364	0.00656148	TMEM222
ENSG00000131788	0.140842	0.0418459	0.000763439	0.00657671	PIAS3
ENSG00000185813	-0.18617	0.0553198	0.000764495	0.00658315	PCYT2
ENSG00000090376	0.526591	0.156487	0.000765205	0.00658661	IRAK3
ENSG00000160183	0.632702	0.18807	0.000767709	0.00660551	TMPRSS3
ENSG00000125845	0.330874	0.0983567	0.000768143	0.00660658	BMP2
ENSG00000175691	-0.254588	0.0757013	0.000770844	0.00662575	ZNF77
ENSG00000148291	-0.248639	0.0739342	0.000771086	0.00662575	SURF2
ENSG00000203778	-0.214504	0.0637855	0.000771301	0.00662575	FAM229B
ENSG00000070501	-0.28458	0.0846629	0.000775698	0.00666085	POLB
ENSG00000010072	0.205053	0.0610205	0.000778285	0.00668038	SPRTN
ENSG00000123080	0.327436	0.0974525	0.000779563	0.00668584	CDKN2C
ENSG00000125753	0.340141	0.101234	0.000779577	0.00668584	VASP
ENSG00000161847	0.224218	0.0667345	0.000779858	0.00668584	RAVER1
ENSG00000167397	-0.316392	0.0941761	0.000780615	0.00668964	VKORC1
ENSG00000267100	-0.224546	0.0668457	0.000781759	0.00669676	ILF3-DT
ENSG00000127083	0.710839	0.211651	0.00078356	0.00670951	OMD
ENSG00000140067	0.478143	0.142382	0.000784584	0.00671559	FAM181A
ENSG00000254860	-0.45933	0.136794	0.000785588	0.00672149	TMEM9B-AS1
ENSG00000287916	0.216176	0.0643969	0.000788115	0.00674042	AC091607.2
ENSG00000122912	-0.208448	0.0621045	0.000789625	0.00674841	SLC25A16
ENSG00000237753	-0.228539	0.0680909	0.000789681	0.00674841	AC079922.2
ENSG00000138100	-0.565154	0.168427	0.000792245	0.00676762	TRIM54
ENSG00000127616	-0.152947	0.0455932	0.000794809	0.00678681	SMARCA4
ENSG00000160188	-0.272781	0.0813231	0.000795685	0.00678955	RSPH1
ENSG00000134901	0.291377	0.0868677	0.000795765	0.00678955	POGLUT2
ENSG00000090530	0.353301	0.105356	0.000798213	0.00680435	P3H2
ENSG00000197322	-0.71068	0.211933	0.000798452	0.00680435	C17orf102
ENSG00000166860	0.191266	0.0570376	0.000798454	0.00680435	ZBTB39
ENSG00000067141	0.273139	0.081477	0.000801313	0.006826	NEO1
ENSG00000262246	-0.312595	0.0932517	0.000801834	0.00682772	CORO7
ENSG00000153071	0.352558	0.105211	0.0008053	0.0068545	DAB2
ENSG00000284617	-0.56358	0.168247	0.000808915	0.00688253	AC134684.6
ENSG00000085276	0.508968	0.15195	0.000809388	0.00688382	MECOM
ENSG00000255545	-0.439597	0.131254	0.000810441	0.00688876	AP004608.1
ENSG00000213923	-0.182002	0.0543429	0.000810613	0.00688876	CSNK1E
ENSG00000244274	-0.5109	0.152584	0.000813027	0.00690538	DBNDD2
ENSG00000103479	0.295873	0.0883662	0.000813214	0.00690538	RBL2
ENSG00000101443	-0.247586	0.0739554	0.000814658	0.00691489	WFDC2
ENSG00000251666	-0.326862	0.0976507	0.000816167	0.00692496	ZNF346-IT1
ENSG00000103249	0.179146	0.0535257	0.000817153	0.00693057	CLCN7
ENSG00000175928	0.342227	0.102266	0.000818582	0.00693994	LRRN1
ENSG00000264364	-0.188972	0.0564785	0.000820113	0.00695017	DYNLL2
ENSG00000170370	0.43471	0.129932	0.000820788	0.00695313	EMX2
ENSG00000232838	-0.237254	0.0709294	0.000823017	0.00696738	PET117
ENSG00000262155	-0.258456	0.0772686	0.000823121	0.00696738	LINC02175
ENSG00000134575	-0.258119	0.0771726	0.000823715	0.00696964	ACP2
ENSG00000205268	-0.195779	0.0585404	0.000824795	0.00697603	PDE7A
ENSG00000178796	-0.404139	0.120858	0.000826039	0.00698261	RIIAD1
ENSG00000243279	-0.243301	0.0727606	0.000826227	0.00698261	PRAF2
ENSG00000161647	-0.420149	0.125656	0.000826877	0.00698535	MPP3
ENSG00000108599	0.141993	0.0424693	0.000827475	0.00698764	AKAP10
ENSG00000108828	0.265155	0.0793166	0.000828797	0.00699604	VAT1
ENSG00000186081	-0.912585	0.273027	0.000830359	0.00700646	KRT5
ENSG00000267939	-0.420183	0.125719	0.000831018	0.00700703	AC008946.1
ENSG00000167380	-0.207062	0.0619533	0.000831082	0.00700703	ZNF226
ENSG00000127884	-0.14552	0.0435433	0.000831908	0.00701124	ECHS1
ENSG00000127993	0.289026	0.0864927	0.000832902	0.00701684	RBM48
ENSG00000121413	-0.133422	0.0399457	0.000837536	0.00705311	ZSCAN18
ENSG00000271614	-0.505391	0.151359	0.000840739	0.0070773	ATP2B1-AS1
ENSG00000144535	-0.172992	0.0518206	0.000842977	0.00709181	DIS3L2
ENSG00000287750	-0.370905	0.111108	0.000843127	0.00709181	AL353572.4
ENSG00000136710	-0.205583	0.0615932	0.000844566	0.00710107	CCDC115
ENSG00000269696	-0.239665	0.0718066	0.000844891	0.00710107	AC005498.3
ENSG00000180667	0.265841	0.079656	0.000845781	0.00710576	YOD1
ENSG00000137955	-0.136816	0.0410006	0.000847104	0.00711407	RABGGTB
ENSG00000103507	-0.154725	0.0463713	0.00084793	0.00711822	BCKDK
ENSG00000077942	0.489169	0.146615	0.000848671	0.00712131	FBLN1
ENSG00000254224	-0.362903	0.108774	0.000848965	0.00712131	AP003465.1
ENSG00000188064	-0.524854	0.157321	0.000849326	0.00712156	WNT7B
ENSG00000107140	0.145106	0.0435074	0.00085241	0.00714315	TESK1
ENSG00000099954	-0.465815	0.139672	0.000852815	0.00714315	CECR2
ENSG00000215021	-0.148868	0.0446378	0.000852903	0.00714315	PHB2
ENSG00000156968	-0.192413	0.0577016	0.00085413	0.00715062	MPV17L
ENSG00000132017	-0.238644	0.0715711	0.000854948	0.00715467	DCAF15
ENSG00000099899	-0.159669	0.047891	0.000856065	0.00716122	TRMT2A
ENSG00000108641	-0.244403	0.0733165	0.000857511	0.00717051	B9D1
ENSG00000138363	0.147604	0.0442851	0.000858998	0.00717898	ATIC
ENSG00000185650	0.461166	0.138364	0.000859195	0.00717898	ZFP36L1
ENSG00000144468	0.225856	0.0677716	0.000860369	0.00718598	RHBDD1
ENSG00000249006	0.551492	0.165501	0.000861433	0.00719206	AL136360.1
ENSG00000106128	0.477969	0.143453	0.000862563	0.00719868	GHRHR
ENSG00000116962	0.54273	0.162895	0.000862959	0.00719918	NID1
ENSG00000086475	0.170459	0.0511639	0.000863417	0.00720019	SEPHS1
ENSG00000103740	0.416078	0.124908	0.000865088	0.00721132	ACSBG1
ENSG00000138326	-0.200923	0.0603346	0.000867989	0.00723268	RPS24
ENSG00000226084	-0.299466	0.0899328	0.000868816	0.00723675	AC113935.1
ENSG00000181085	-0.69919	0.210006	0.000870376	0.00724693	MAPK15
ENSG00000165487	-0.107627	0.0323308	0.000871763	0.00725314	MICU2
ENSG00000251615	-0.187487	0.0563205	0.000871801	0.00725314	AC104825.1
ENSG00000165806	0.433833	0.130334	0.000872788	0.00725853	CASP7
ENSG00000251138	-0.742794	0.223188	0.000874384	0.00726897	AC090015.1
ENSG00000164221	-0.206648	0.0621064	0.000876872	0.00728295	CCDC112
ENSG00000162433	0.308405	0.0926894	0.000876927	0.00728295	AK4
ENSG00000188868	-0.148676	0.0446844	0.000877087	0.00728295	ZNF563
ENSG00000268460	-0.359156	0.10797	0.000879681	0.00729975	AC006262.1
ENSG00000087245	0.46643	0.140221	0.000879792	0.00729975	MMP2
ENSG00000102309	-0.165194	0.049668	0.000881155	0.00730739	PIN4
ENSG00000113645	0.267612	0.0804634	0.000881396	0.00730739	WWC1
ENSG00000188243	-0.184515	0.0554903	0.000883654	0.00732327	COMMD6
ENSG00000127445	-0.26818	0.0806542	0.000884015	0.00732343	PIN1
ENSG00000224877	-0.279403	0.0840381	0.000885083	0.00732473	NDUFAF8
ENSG00000226686	-0.457322	0.137553	0.000885135	0.00732473	LINC01535
ENSG00000125351	-0.142365	0.0428208	0.000885199	0.00732473	UPF3B
ENSG00000164244	0.173656	0.0522351	0.000885763	0.00732655	PRRC1
ENSG00000174579	0.174825	0.0526121	0.000890868	0.00736593	MSL2
ENSG00000227165	-0.336416	0.101253	0.000892052	0.00737287	WDR11-AS1
ENSG00000099968	0.16994	0.0511517	0.000892849	0.00737661	BCL2L13
ENSG00000026652	-0.318267	0.0958016	0.000893268	0.00737722	AGPAT4
ENSG00000115568	0.116565	0.0351033	0.000898181	0.00741493	ZNF142
ENSG00000166025	0.228521	0.068828	0.000899626	0.00742348	AMOTL1
ENSG00000170390	0.202176	0.060895	0.000899911	0.00742348	DCLK2
ENSG00000196335	-0.477785	0.143917	0.000900577	0.00742516	STK31
ENSG00000171115	0.451785	0.136088	0.000900808	0.00742516	GIMAP8
ENSG00000079482	0.304192	0.0916338	0.000901325	0.00742655	OPHN1
ENSG00000204764	-0.385073	0.116013	0.000902708	0.00743252	RANBP17
ENSG00000273729	-0.229695	0.0692017	0.000902743	0.00743252	AC007686.3
ENSG00000143314	-0.178201	0.0536904	0.000903255	0.00743327	MRPL24
ENSG00000122877	-0.738356	0.222466	0.00090353	0.00743327	EGR2
ENSG00000131435	0.495059	0.149184	0.000905181	0.00744399	PDLIM4
ENSG00000197345	-0.247452	0.074605	0.000910463	0.00748382	MRPL21
ENSG00000082781	0.366563	0.110519	0.000910723	0.00748382	ITGB5
ENSG00000070366	0.157502	0.0475012	0.000913991	0.00750779	SMG6
ENSG00000226174	-0.343553	0.103628	0.000915554	0.00751774	TEX22
ENSG00000149243	-0.334181	0.100805	0.00091599	0.00751843	KLHL35
ENSG00000122025	-0.725721	0.218919	0.000916361	0.00751859	FLT3
ENSG00000229492	-0.787773	0.237683	0.000918424	0.00753262	FO681548.1
ENSG00000148841	0.451312	0.136189	0.000920124	0.00754367	ITPRIP
ENSG00000214300	-0.291581	0.0880099	0.000922842	0.00756306	SPDYE3
ENSG00000275120	-0.290781	0.0877818	0.000924513	0.00757386	AC048382.5
ENSG00000287315	-0.448169	0.135304	0.000925247	0.00757697	AL670729.3
ENSG00000183036	-0.480295	0.145018	0.000926417	0.00758364	PCP4
ENSG00000223745	-0.300456	0.0907297	0.000927805	0.0075921	CCDC18-AS1
ENSG00000140307	-0.130886	0.0395258	0.000928295	0.0075932	GTF2A2
ENSG00000176142	0.228538	0.0690303	0.000930659	0.00760963	TMEM39A
ENSG00000265683	-0.452232	0.136604	0.000931179	0.00761097	SYPL1P2
ENSG00000165175	0.461418	0.139408	0.000933512	0.00762712	MID1IP1
ENSG00000253457	-0.50521	0.152663	0.000935274	0.00763861	SMIM18
ENSG00000102531	0.154807	0.0467889	0.000937522	0.00765404	FNDC3A
ENSG00000163513	0.499581	0.151023	0.000939702	0.00766883	TGFBR2
ENSG00000120733	0.123946	0.0374699	0.000940051	0.00766883	KDM3B
ENSG00000257771	-0.431888	0.130586	0.000941988	0.00768015	LINC02395
ENSG00000136490	-0.333469	0.100832	0.000942471	0.00768015	LIMD2
ENSG00000154319	0.372995	0.112785	0.000942515	0.00768015	FAM167A
ENSG00000146232	-0.235704	0.0712888	0.000945298	0.0076999	NFKBIE
ENSG00000137486	0.226932	0.0686588	0.000949068	0.00772766	ARRB1
ENSG00000176349	-0.501793	0.151838	0.000950501	0.00773531	AC104129.1
ENSG00000119408	0.354639	0.107313	0.000950731	0.00773531	NEK6
ENSG00000104731	-0.188103	0.0569275	0.000952275	0.00774493	KLHDC4
ENSG00000130244	-0.174953	0.0529566	0.000954136	0.00775233	FAM98C
ENSG00000132326	-0.247104	0.074796	0.000954139	0.00775233	PER2
ENSG00000233654	-0.23843	0.0721712	0.000954272	0.00775233	AC108047.1
ENSG00000173040	0.497559	0.150614	0.000954717	0.007753	EVC2
ENSG00000154265	-0.301609	0.0913056	0.000955573	0.007757	ABCA5
ENSG00000164616	-0.597964	0.181032	0.000956298	0.00775995	FBXL21P
ENSG00000161860	-0.353638	0.107079	0.000957961	0.00777027	SYCE2
ENSG00000167645	-0.151414	0.0458484	0.000958297	0.00777027	YIF1B
ENSG00000090659	0.719962	0.218021	0.000959067	0.00777357	CD209
ENSG00000247095	-0.566467	0.171617	0.000964199	0.0078122	MIR210HG
ENSG00000231427	-0.702035	0.212745	0.000967227	0.00783377	LINC01445
ENSG00000077713	0.326746	0.0990423	0.000970106	0.00785412	SLC25A43
ENSG00000236859	-0.425333	0.128933	0.000970734	0.00785622	NIFK-AS1
ENSG00000100335	0.140538	0.0426075	0.000972275	0.00786572	MIEF1
ENSG00000267060	-0.343342	0.104099	0.000972968	0.00786835	PTGES3L
ENSG00000178460	-0.17291	0.0524428	0.000976807	0.00789547	MCMDC2
ENSG00000286242	0.392566	0.119066	0.000977059	0.00789547	AC018797.3
ENSG00000165650	0.229172	0.0695118	0.000977643	0.00789714	PDZD8
ENSG00000196502	-0.279312	0.0847238	0.000978168	0.00789714	SULT1A1
ENSG00000196510	-0.138613	0.0420463	0.000978374	0.00789714	ANAPC7
ENSG00000226419	-0.314125	0.0953083	0.000981112	0.00791625	SLC16A1-AS1
ENSG00000122741	0.136577	0.0414424	0.000982183	0.00792191	DCAF10
ENSG00000164941	0.155828	0.0472903	0.000983754	0.00793159	INTS8
ENSG00000269293	-0.211312	0.0641352	0.000984974	0.00793733	ZSCAN16-AS1
ENSG00000266456	-0.387048	0.117475	0.000985209	0.00793733	AP001178.3
ENSG00000180440	-0.789257	0.239578	0.000986444	0.00794429	SERTM1
ENSG00000278970	-0.230489	0.0699669	0.000986816	0.00794429	HEIH
ENSG00000136160	0.493671	0.149869	0.000987676	0.00794823	EDNRB
ENSG00000145794	0.356765	0.108314	0.000988378	0.00795088	MEGF10
ENSG00000247121	-0.181594	0.0551404	0.000990212	0.00796264	AC009126.1
ENSG00000184441	-0.251009	0.0762276	0.000991652	0.00797005	AP001062.1
ENSG00000106278	0.400322	0.121577	0.000992159	0.00797005	PTPRZ1
ENSG00000226953	-0.316098	0.0959993	0.000992251	0.00797005	NCKAP5-AS2
ENSG00000143256	-0.238663	0.0724905	0.000993568	0.00797764	PFDN2
ENSG00000262049	-0.361524	0.109861	0.000999224	0.00801964	AC139530.1
ENSG00000126214	-0.190579	0.0579157	0.000999649	0.00801964	KLC1
ENSG00000271327	-0.300135	0.0912111	0.000999924	0.00801964	AC010201.2
ENSG00000267121	-0.300588	0.091353	0.00100046	0.00802094	AC008105.3
ENSG00000273253	-0.365573	0.111108	0.00100101	0.00802237	AL022328.4
ENSG00000105971	0.323206	0.0982459	0.0010027	0.00803283	CAV2
ENSG00000021645	-0.45446	0.138149	0.00100316	0.00803358	NRXN3
ENSG00000105619	-0.26075	0.0792846	0.0010062	0.00805491	TFPT
ENSG00000167306	-0.416572	0.126679	0.00100757	0.00806281	MYO5B
ENSG00000146409	0.320419	0.0974515	0.00100906	0.00807172	SLC18B1
ENSG00000220842	-0.395105	0.120199	0.0010123	0.00809145	RPL21P16
ENSG00000144028	0.146321	0.044514	0.00101234	0.00809145	SNRNP200
ENSG00000198746	-0.180571	0.0549366	0.001013	0.00809145	GPATCH3
ENSG00000262097	0.579549	0.176322	0.00101304	0.00809145	LINC02185
ENSG00000184489	0.387163	0.117803	0.00101434	0.00809687	PTP4A3
ENSG00000261529	0.484878	0.147537	0.00101447	0.00809687	AC100774.1
ENSG00000261570	-0.298345	0.090834	0.00102162	0.00815082	AC073878.1
ENSG00000187186	-0.378545	0.115266	0.0010231	0.00815756	AL162231.1
ENSG00000203761	-0.252095	0.0767646	0.00102346	0.00815756	MSTO2P
ENSG00000168002	-0.186348	0.0567454	0.00102367	0.00815756	POLR2G
ENSG00000227540	-0.24863	0.0757131	0.00102399	0.00815756	AC016394.1
ENSG00000131584	-0.281254	0.0856773	0.00102812	0.00818492	ACAP3
ENSG00000005379	-0.338256	0.103043	0.00102833	0.00818492	TSPOAP1
ENSG00000161558	-0.156864	0.0477866	0.00102857	0.00818492	TMEM143
ENSG00000188452	-0.784325	0.238973	0.00103048	0.00819712	CERKL
ENSG00000005206	-0.259477	0.0791036	0.00103728	0.00824815	SPPL2B
ENSG00000165916	-0.177397	0.0540834	0.00103786	0.00824967	PSMC3
ENSG00000136521	-0.225751	0.068842	0.0010408	0.00826997	NDUFB5
ENSG00000172005	-0.516752	0.157627	0.00104428	0.00829453	MAL
ENSG00000244219	-0.385863	0.117746	0.00104893	0.00832837	TMEM225B
ENSG00000178028	-0.137758	0.0420434	0.0010508	0.00834014	DMAP1
ENSG00000196367	0.179268	0.0547143	0.00105124	0.00834051	TRRAP
ENSG00000231770	-0.378777	0.115645	0.00105529	0.00836955	TMEM44-AS1
ENSG00000007392	-0.230665	0.0704274	0.00105584	0.00837079	LUC7L
ENSG00000149357	-0.151802	0.0463517	0.00105661	0.00837145	LAMTOR1
ENSG00000215440	-0.379865	0.115991	0.00105678	0.00837145	NPEPL1
ENSG00000054654	0.343878	0.105005	0.0010571	0.00837145	SYNE2
ENSG00000140694	-0.163007	0.0497768	0.00105751	0.00837162	PARN
ENSG00000197714	0.31767	0.0970357	0.00106133	0.00839878	ZNF460
ENSG00000100345	0.243854	0.0744933	0.00106222	0.00840268	MYH9
ENSG00000167615	-0.353559	0.108014	0.00106306	0.00840627	LENG8
ENSG00000204524	0.170211	0.0520142	0.00106641	0.00842963	ZNF805
ENSG00000170852	0.145618	0.0445062	0.00106844	0.00844256	KBTBD2
ENSG00000183648	-0.202461	0.0618867	0.00106987	0.00845074	NDUFB1
ENSG00000182872	-0.184967	0.0565423	0.00107054	0.00845288	RBM10
ENSG00000286496	-0.354237	0.108298	0.0010719	0.0084605	AL359764.1
ENSG00000068323	0.146016	0.0446471	0.00107375	0.00847197	TFE3
ENSG00000122584	-0.439962	0.134537	0.00107474	0.00847663	NXPH1
ENSG00000124795	0.21629	0.0661531	0.00107722	0.00849309	DEK
ENSG00000226823	-0.267332	0.0817859	0.00108051	0.00851589	SUGT1P1
ENSG00000185619	-0.136735	0.0418339	0.00108109	0.00851624	PCGF3
ENSG00000118298	-0.499582	0.152849	0.00108135	0.00851624	CA14
ENSG00000279108	-0.363318	0.111191	0.00108493	0.00853904	AC008537.3
ENSG00000272370	-0.339669	0.103954	0.00108504	0.00853904	AC092354.2
ENSG00000229180	-0.232384	0.0711251	0.00108594	0.00854292	AC006001.3
ENSG00000078098	0.321485	0.0984046	0.00108707	0.00854866	FAP
ENSG00000136807	-0.153351	0.0469452	0.0010885	0.00855679	CDK9
ENSG00000018610	-0.156875	0.0480399	0.00109264	0.00858619	CXorf56
ENSG00000272910	0.308488	0.0944729	0.00109325	0.00858783	AC090425.3
ENSG00000114270	-0.434262	0.133001	0.00109425	0.00859215	COL7A1
ENSG00000137822	0.239439	0.0733356	0.00109472	0.00859215	TUBGCP4
ENSG00000105479	-0.476333	0.145895	0.00109501	0.00859215	CCDC114
ENSG00000166716	0.155703	0.0476937	0.00109598	0.00859662	ZNF592
ENSG00000110660	0.216173	0.0662207	0.00109685	0.00860033	SLC35F2
ENSG00000172216	0.367451	0.112593	0.00110033	0.0086244	CEBPB
ENSG00000111218	-0.57671	0.176746	0.00110264	0.00863688	PRMT8
ENSG00000132825	0.309644	0.0949008	0.00110308	0.00863688	PPP1R3D
ENSG00000086504	-0.217108	0.0665403	0.00110313	0.00863688	MRPL28
ENSG00000078043	-0.136328	0.0417846	0.00110384	0.00863925	PIAS2
ENSG00000128602	0.431905	0.132392	0.00110504	0.00864548	SMO
ENSG00000132323	-0.156543	0.0479887	0.001106	0.00864756	ILKAP
ENSG00000173905	0.351898	0.107877	0.00110611	0.00864756	GOLIM4
ENSG00000188827	-0.200603	0.0615042	0.00110778	0.00865747	SLX4
ENSG00000181798	-0.328989	0.100875	0.00110885	0.00866264	LINC00471
ENSG00000164074	-0.146208	0.0448327	0.00110945	0.00866418	ABHD18
ENSG00000284633	-0.401624	0.123161	0.00111033	0.00866787	AL031590.1
ENSG00000178209	0.296567	0.0909617	0.00111275	0.00868357	PLEC
ENSG00000287918	-0.445946	0.136783	0.00111317	0.00868371	AF274853.1
ENSG00000091317	0.292563	0.0897448	0.00111433	0.00868828	CMTM6
ENSG00000134986	-0.39634	0.121581	0.00111457	0.00868828	NREP
ENSG00000102974	0.152358	0.0467565	0.00111986	0.00872635	CTCF
ENSG00000261227	-0.318049	0.0976146	0.00112115	0.00873321	AC140912.1
ENSG00000274114	-0.403028	0.123707	0.00112234	0.0087365	ALOX15P1
ENSG00000100028	-0.167779	0.0514989	0.00112239	0.0087365	SNRPD3
ENSG00000165821	0.247697	0.0760417	0.00112447	0.00874951	SALL2
ENSG00000073578	-0.167941	0.0515601	0.0011252	0.00875084	SDHA
ENSG00000101463	-0.230426	0.0707452	0.00112546	0.00875084	SYNDIG1
ENSG00000213742	-0.265741	0.0815945	0.00112656	0.00875622	ZNF337-AS1
ENSG00000203356	-0.362611	0.111358	0.00112886	0.0087709	LINC01562
ENSG00000132003	0.236643	0.0726798	0.00113009	0.00877726	ZSWIM4
ENSG00000136099	-0.74683	0.229434	0.00113355	0.00879827	PCDH8
ENSG00000063587	0.14717	0.0452125	0.00113362	0.00879827	ZNF275
ENSG00000287021	0.490365	0.150662	0.00113499	0.00880203	AC097462.3
ENSG00000258647	0.628288	0.193044	0.00113537	0.00880203	LINC00930
ENSG00000169902	0.388786	0.119461	0.00113594	0.00880203	TPST1
ENSG00000089220	-0.187154	0.0575073	0.00113615	0.00880203	PEBP1
ENSG00000119705	-0.219318	0.0673916	0.00113638	0.00880203	SLIRP
ENSG00000019995	0.224805	0.0690784	0.00113657	0.00880203	ZRANB1
ENSG00000145703	0.549956	0.16902	0.00113875	0.00881393	IQGAP2
ENSG00000154957	-0.1889	0.0580571	0.00113913	0.00881393	ZNF18
ENSG00000226310	-0.358024	0.110038	0.00113934	0.00881393	AL022157.1
ENSG00000166451	0.227698	0.0699907	0.00114087	0.00882257	CENPN
ENSG00000258743	-0.589637	0.181252	0.00114143	0.00882373	LINC02301
ENSG00000175387	0.122828	0.0377629	0.00114349	0.0088309	SMAD2
ENSG00000226380	0.439554	0.13514	0.00114359	0.0088309	AC016831.1
ENSG00000186889	-0.318812	0.098018	0.0011436	0.0088309	TMEM17
ENSG00000108852	-0.196379	0.0603868	0.00114592	0.0088456	MPP2
ENSG00000272431	-0.481119	0.147956	0.00114689	0.00884992	AC104117.5
ENSG00000115020	0.150467	0.0462772	0.00114826	0.00885728	PIKFYVE
ENSG00000282375	-0.628637	0.19336	0.00114954	0.00886396	AC100797.5
ENSG00000132716	-0.16237	0.049951	0.00115167	0.00887716	DCAF8
ENSG00000125850	-0.521465	0.160439	0.00115309	0.00888495	OVOL2
ENSG00000235919	-0.24385	0.0750332	0.00115447	0.00889184	ASH1L-AS1
ENSG00000171631	0.637822	0.196264	0.00115482	0.00889184	P2RY6
ENSG00000146856	-0.15945	0.0490694	0.0011562	0.00889928	AGBL3
ENSG00000241468	-0.217875	0.067052	0.00115669	0.00889986	ATP5MF
ENSG00000164587	-0.208117	0.0640576	0.00115848	0.0089071	RPS14
ENSG00000178075	0.388733	0.119652	0.00115867	0.0089071	GRAMD1C
ENSG00000286532	-0.330429	0.101708	0.00115888	0.0089071	PARTICL
ENSG00000271826	-0.493892	0.15204	0.0011604	0.00891554	PLS3-AS1
ENSG00000198842	-0.555363	0.170976	0.00116139	0.00891999	DUSP27
ENSG00000281969	-0.661224	0.203583	0.00116245	0.00892494	AL592158.1
ENSG00000280339	-0.276945	0.0852725	0.00116316	0.00892716	AP001528.2
ENSG00000072501	0.210017	0.0646804	0.00116632	0.00894522	SMC1A
ENSG00000139636	-0.193311	0.0595354	0.00116635	0.00894522	LMBR1L
ENSG00000198899	-0.499716	0.153917	0.00116773	0.00895257	MT-ATP6
ENSG00000188313	0.49423	0.152272	0.00117156	0.00897878	PLSCR1
ENSG00000136997	0.444916	0.137087	0.00117248	0.00898256	MYC
ENSG00000261195	0.445428	0.137261	0.00117405	0.00899138	AC027130.1
ENSG00000174353	-0.289423	0.0892045	0.00117662	0.00900787	STAG3L3
ENSG00000160633	-0.136897	0.0421996	0.00117844	0.00901592	SAFB
ENSG00000225335	-0.248042	0.0764612	0.00117852	0.00901592	AC016027.1
ENSG00000273265	-0.504767	0.155629	0.00118109	0.00903234	CNNM3-DT
ENSG00000141101	0.130625	0.040288	0.00118573	0.00906463	NOB1
ENSG00000165801	0.312922	0.0965219	0.00118701	0.00907117	ARHGEF40
ENSG00000167670	-0.226764	0.069954	0.00118856	0.00907974	CHAF1A
ENSG00000156983	0.146855	0.0453083	0.00119011	0.00908834	BRPF1
ENSG00000196182	0.234731	0.0724228	0.00119059	0.00908877	STK40
ENSG00000218672	-0.784641	0.242115	0.00119201	0.00909635	AC008060.1
ENSG00000058335	-0.457767	0.141259	0.00119267	0.00909815	RASGRF1
ENSG00000144426	0.339503	0.104789	0.00119585	0.00911913	NBEAL1
ENSG00000162923	0.108939	0.0336289	0.00119763	0.00912878	WDR26
ENSG00000203668	-0.487041	0.150351	0.00119798	0.00912878	CHML
ENSG00000160218	0.289346	0.0893247	0.00119839	0.00912878	TRAPPC10
ENSG00000234327	-0.24613	0.0759879	0.00119918	0.00913155	AC012146.1
ENSG00000153113	0.18382	0.0567525	0.00119962	0.00913162	CAST
ENSG00000183765	0.30467	0.0940743	0.00120114	0.00913996	CHEK2
ENSG00000163395	-0.684702	0.211433	0.00120206	0.00914202	IGFN1
ENSG00000101577	0.195491	0.0603675	0.00120227	0.00914202	LPIN2
ENSG00000168405	0.388625	0.120044	0.00120646	0.00916601	CMAHP
ENSG00000166734	0.15084	0.0465943	0.00120665	0.00916601	CASC4
ENSG00000187446	-0.212247	0.0655631	0.00120671	0.00916601	CHP1
ENSG00000198585	-0.263732	0.0814707	0.00120734	0.00916754	NUDT16
ENSG00000165923	-0.5699	0.176071	0.00120889	0.00917545	AGBL2
ENSG00000174718	0.218404	0.0674776	0.00120924	0.00917545	RESF1
ENSG00000100399	-0.470978	0.145527	0.00121061	0.0091826	CHADL
ENSG00000091947	-0.145287	0.0448935	0.00121107	0.00918282	TMEM101
ENSG00000241990	-0.328465	0.101507	0.00121272	0.00919209	PRR34-AS1
ENSG00000152518	0.437509	0.13521	0.00121316	0.00919215	ZFP36L2
ENSG00000172987	0.477984	0.147737	0.00121482	0.0092015	HPSE2
ENSG00000177575	1.0095	0.312032	0.00121543	0.00920288	CD163
ENSG00000181392	-0.612077	0.189205	0.00121643	0.00920407	SYNE4
ENSG00000172113	0.164662	0.0509002	0.00121645	0.00920407	NME6
ENSG00000127948	0.124728	0.0385678	0.00122067	0.00923064	POR
ENSG00000285763	-0.367775	0.113723	0.00122083	0.00923064	AL358777.1
ENSG00000027847	-0.163065	0.0504288	0.00122251	0.00923988	B4GALT7
ENSG00000136883	-0.551514	0.170563	0.00122291	0.00923988	KIF12
ENSG00000111321	0.38201	0.118147	0.00122346	0.00924078	LTBR
ENSG00000235609	0.295496	0.0913931	0.00122397	0.00924108	AF127577.4
ENSG00000119707	-0.180111	0.0557079	0.00122437	0.00924108	RBM25
ENSG00000073803	-0.142007	0.0439305	0.00122694	0.0092572	MAP3K13
ENSG00000137573	0.564636	0.174705	0.0012295	0.00927249	SULF1
ENSG00000233123	-0.797658	0.246815	0.00123011	0.00927249	LINC01007
ENSG00000120729	0.388261	0.120139	0.00123026	0.00927249	MYOT
ENSG00000179715	-0.312107	0.0965836	0.00123155	0.00927889	PCED1B
ENSG00000104808	-0.382214	0.11829	0.00123289	0.00928461	DHDH
ENSG00000274987	-0.250544	0.0775414	0.00123317	0.00928461	AC092794.1
ENSG00000250132	-0.170107	0.0526489	0.00123371	0.00928535	AC004803.1
ENSG00000159352	-0.15466	0.0478704	0.00123438	0.00928718	PSMD4
ENSG00000183090	-0.88949	0.275336	0.00123549	0.00929223	FREM3
ENSG00000255568	-0.29715	0.0919839	0.00123595	0.0092924	BRWD1-AS2
ENSG00000287310	-0.340329	0.105358	0.00123698	0.00929645	AL133445.3
ENSG00000168675	-0.264283	0.0818182	0.00123735	0.00929645	LDLRAD4
ENSG00000259426	-0.303786	0.0940608	0.00123931	0.00930788	AC027237.3
ENSG00000122026	-0.238216	0.0737739	0.00124221	0.00932619	RPL21
ENSG00000071205	0.298696	0.0925094	0.00124305	0.00932619	ARHGAP10
ENSG00000144560	0.172216	0.0533372	0.00124306	0.00932619	VGLL4
ENSG00000273045	-0.225455	0.0698319	0.00124423	0.00933171	C2orf15
ENSG00000175634	-0.254983	0.0790233	0.00125234	0.00938925	RPS6KB2
ENSG00000120889	0.354775	0.10996	0.00125365	0.00939579	TNFRSF10B
ENSG00000177076	0.478203	0.148228	0.00125472	0.00940052	ACER2
ENSG00000236753	0.264029	0.0818462	0.00125571	0.00940467	MKLN1-AS
ENSG00000281332	0.325407	0.100883	0.00125718	0.00941233	LINC00997
ENSG00000158792	-0.298973	0.0926978	0.00125865	0.00941946	SPATA2L
ENSG00000171931	-0.395242	0.122561	0.0012604	0.00941946	FBXW10
ENSG00000126759	-0.439949	0.136426	0.00126055	0.00941946	CFP
ENSG00000280388	-0.467779	0.145056	0.00126056	0.00941946	AC006330.1
ENSG00000128052	0.45777	0.141953	0.00126057	0.00941946	KDR
ENSG00000115844	-0.507489	0.157373	0.00126085	0.00941946	DLX2
ENSG00000272576	-0.411774	0.127695	0.00126121	0.00941946	AC027271.1
ENSG00000247626	0.242389	0.075176	0.00126289	0.00942808	MARS2
ENSG00000110321	0.165687	0.0513885	0.00126325	0.00942808	EIF4G2
ENSG00000264278	-0.234784	0.0728245	0.00126427	0.00943242	ZNF236-DT
ENSG00000258951	0.486943	0.151108	0.00127081	0.0094779	KRT18P7
ENSG00000196724	-0.188531	0.0585197	0.00127446	0.00950178	ZNF418
ENSG00000154380	0.23206	0.0720389	0.00127605	0.00951035	ENAH
ENSG00000115353	-0.605451	0.188005	0.00128014	0.00953755	TACR1
ENSG00000143457	0.205746	0.0638913	0.00128078	0.00953894	GOLPH3L
ENSG00000230587	-0.450978	0.140113	0.0012879	0.00958506	LINC02580
ENSG00000259120	-0.617247	0.191774	0.00128813	0.00958506	SMIM6
ENSG00000259462	-0.35143	0.109188	0.00128833	0.00958506	CPEB1-AS1
ENSG00000100138	-0.244484	0.0759628	0.00128877	0.00958506	SNU13
ENSG00000104524	-0.343928	0.106864	0.00128921	0.00958506	PYCR3
ENSG00000287064	0.659522	0.204962	0.00129189	0.00960156	AL606500.1
ENSG00000275052	0.119963	0.0372826	0.00129233	0.00960156	PPP4R3B
ENSG00000067596	0.103049	0.0320269	0.00129283	0.00960195	DHX8
ENSG00000205116	-0.60167	0.18702	0.00129471	0.00961255	TMEM88B
ENSG00000279207	0.363582	0.113021	0.00129559	0.00961579	AC015813.6
ENSG00000088766	0.18311	0.0569302	0.00129814	0.0096303	CRLS1
ENSG00000238260	-0.448718	0.139513	0.00129845	0.0096303	AL513320.1
ENSG00000198840	-0.493369	0.153427	0.00130147	0.00964936	MT-ND3
ENSG00000260448	-0.301379	0.0937328	0.00130306	0.00965782	LCMT1-AS1
ENSG00000260855	-0.261134	0.0812255	0.0013048	0.00966734	AL591848.4
ENSG00000189339	0.221201	0.0688113	0.00130622	0.00967452	SLC35E2B
ENSG00000133561	0.478158	0.148767	0.00130835	0.00968695	GIMAP6
ENSG00000279113	-0.455618	0.141761	0.00130906	0.00968821	AC148477.7
ENSG00000163516	-0.325896	0.101402	0.00130943	0.00968821	ANKZF1
ENSG00000125144	0.583781	0.181677	0.00131223	0.00970452	MT1G
ENSG00000168795	0.214409	0.0667272	0.00131254	0.00970452	ZBTB5
ENSG00000235934	-0.410637	0.127824	0.00131577	0.00972505	AC007405.2
ENSG00000196460	-0.516549	0.160844	0.00132048	0.00975651	RFX8
ENSG00000183691	0.362161	0.112777	0.00132141	0.00976	NOG
ENSG00000268201	-0.294196	0.0916198	0.00132252	0.00976483	AC020915.1
ENSG00000266967	-0.319823	0.0996164	0.00132485	0.00977865	AARSD1
ENSG00000231982	-0.372438	0.116011	0.00132562	0.00978099	AC112907.2
ENSG00000205209	-0.377925	0.117735	0.00132745	0.0097911	SCGB2B2
ENSG00000134248	-0.140107	0.0436571	0.00133071	0.00981176	LAMTOR5
ENSG00000127377	0.712093	0.221925	0.00133332	0.00982763	CRYGN
ENSG00000176978	-0.212826	0.0663369	0.00133539	0.00983668	DPP7
ENSG00000162889	0.330981	0.103166	0.00133547	0.00983668	MAPKAPK2
ENSG00000128923	0.176216	0.0549399	0.00133926	0.00986118	MINDY2
ENSG00000144713	-0.237741	0.0741305	0.00134096	0.00987035	RPL32
ENSG00000169592	-0.227651	0.0710005	0.00134438	0.00989209	INO80E
ENSG00000227467	-0.465503	0.145198	0.00134601	0.00990065	LINC01537
ENSG00000128039	-0.325948	0.101686	0.00134862	0.00991645	SRD5A3
ENSG00000139410	-0.371229	0.115816	0.00134911	0.00991665	SDSL
ENSG00000279320	0.490919	0.153202	0.00135349	0.00994546	AC069528.2
ENSG00000198918	-0.232555	0.0725797	0.00135467	0.00995014	RPL39
ENSG00000237950	-0.33936	0.105918	0.00135541	0.00995014	AL357079.1
ENSG00000122970	-0.162573	0.0507426	0.00135592	0.00995014	IFT81
ENSG00000167363	-0.197479	0.061638	0.00135599	0.00995014	FN3K
ENSG00000121864	0.106689	0.0333036	0.00135749	0.00995775	ZNF639
ENSG00000162980	0.16186	0.0505314	0.0013593	0.00996754	ARL5A
ENSG00000251022	-0.261423	0.0816587	0.00136757	0.0100247	THAP9-AS1
ENSG00000204977	0.113076	0.0353255	0.00136968	0.0100368	TRIM13
ENSG00000116353	-0.244732	0.0764711	0.00137273	0.0100527	MECR
ENSG00000102854	-0.686472	0.214502	0.00137279	0.0100527	MSLN
ENSG00000156689	-0.373149	0.116605	0.00137379	0.0100566	GLYATL2
ENSG00000147065	0.345074	0.107841	0.00137504	0.0100623	MSN
ENSG00000167258	0.150335	0.0470032	0.00138195	0.0101066	CDK12
ENSG00000231355	0.647302	0.202385	0.00138205	0.0101066	AP000302.1
ENSG00000259146	-0.249212	0.0779319	0.00138471	0.0101227	AC005476.2
ENSG00000249167	-0.419554	0.131205	0.00138528	0.0101234	SEMA6A-AS2
ENSG00000120616	0.154801	0.0484192	0.00138812	0.010137	EPC1
ENSG00000100058	-0.225239	0.0704516	0.00138829	0.010137	CRYBB2P1
ENSG00000186787	-0.16638	0.0520424	0.00138857	0.010137	SPIN2B
ENSG00000256925	-0.387795	0.121327	0.00139211	0.0101585	ADGRA1-AS1
ENSG00000179082	-0.60536	0.189401	0.00139262	0.0101585	C9orf106
ENSG00000253704	-0.28155	0.0880925	0.00139314	0.0101585	AC023632.2
ENSG00000170144	-0.108935	0.0340847	0.00139341	0.0101585	HNRNPA3
ENSG00000274026	-0.379043	0.118606	0.00139444	0.0101625	FAM27E3
ENSG00000106852	-0.434787	0.136072	0.00139702	0.0101747	LHX6
ENSG00000236548	-0.314097	0.0983011	0.00139707	0.0101747	RNF217-AS1
ENSG00000127415	-0.280202	0.087709	0.0013999	0.0101919	IDUA
ENSG00000006071	-0.335532	0.105077	0.00140704	0.0102404	ABCC8
ENSG00000104859	-0.345026	0.108087	0.0014124	0.0102759	CLASRP
ENSG00000141295	-0.185588	0.0581435	0.00141341	0.0102798	SCRN2
ENSG00000243742	-0.560994	0.175776	0.00141521	0.0102894	RPLP0P2
ENSG00000109065	-0.141567	0.0443588	0.00141575	0.0102898	NAT9
ENSG00000129151	0.415158	0.1301	0.00141745	0.0102987	BBOX1
ENSG00000287844	-0.6302	0.197513	0.00141943	0.0103084	AC018953.2
ENSG00000221963	0.485903	0.152292	0.00141975	0.0103084	APOL6
ENSG00000166441	-0.230454	0.0722358	0.00142125	0.0103158	RPL27A
ENSG00000106080	0.151406	0.04747	0.00142514	0.0103405	FKBP14
ENSG00000286782	-0.42028	0.131777	0.00142606	0.0103407	AL355377.3
ENSG00000107281	-0.230398	0.0722407	0.00142614	0.0103407	NPDC1
ENSG00000133246	-0.456087	0.143014	0.00142716	0.0103424	PRAM1
ENSG00000101752	0.164423	0.0515584	0.00142733	0.0103424	MIB1
ENSG00000160124	-0.152446	0.0478043	0.00142784	0.0103425	CCDC58
ENSG00000182902	0.358735	0.112506	0.00142975	0.0103507	SLC25A18
ENSG00000255468	-0.250579	0.0785873	0.00142993	0.0103507	AP001107.9
ENSG00000251003	-0.4705	0.147579	0.00143202	0.0103623	ZFPM2-AS1
ENSG00000122862	0.580923	0.182258	0.00143571	0.0103853	SRGN
ENSG00000077348	-0.187936	0.0589644	0.00143618	0.0103853	EXOSC5
ENSG00000286388	-0.319521	0.100257	0.00143752	0.0103915	AC026748.3
ENSG00000180089	-0.345973	0.108564	0.00143846	0.0103948	TMEM86B
ENSG00000132669	0.312726	0.0981401	0.00143992	0.0104019	RIN2
ENSG00000267254	-0.183831	0.0576941	0.00144106	0.0104066	ZNF790-AS1
ENSG00000168273	-0.181695	0.057034	0.00144388	0.0104234	SMIM4
ENSG00000188001	0.472337	0.148291	0.00144651	0.0104339	TPRG1
ENSG00000133104	0.204107	0.0640804	0.00144671	0.0104339	SPART
ENSG00000149541	-0.187293	0.0588019	0.00144679	0.0104339	B3GAT3
ENSG00000175550	-0.194636	0.0611433	0.00145621	0.0104982	DRAP1
ENSG00000106355	-0.130925	0.0411316	0.00145723	0.0105021	LSM5
ENSG00000182180	-0.178725	0.05616	0.00146045	0.0105217	MRPS16
ENSG00000143384	0.297133	0.0933875	0.00146402	0.0105409	MCL1
ENSG00000170430	-0.236864	0.0744456	0.00146409	0.0105409	MGMT
ENSG00000140526	0.270811	0.085119	0.00146484	0.0105427	ABHD2
ENSG00000178175	0.635285	0.199709	0.00146745	0.0105579	ZNF366
ENSG00000180263	0.347076	0.109113	0.00146825	0.0105592	FGD6
ENSG00000198690	0.232536	0.0731057	0.00146861	0.0105592	FAN1
ENSG00000288033	-0.396776	0.124758	0.00147082	0.0105692	AC137894.3
ENSG00000249465	-0.370401	0.116466	0.00147099	0.0105692	RBMXP4
ENSG00000226360	-0.277853	0.0873704	0.0014719	0.0105722	RPL10AP6
ENSG00000205364	0.477765	0.150239	0.00147256	0.0105733	MT1M
ENSG00000256481	-0.434943	0.13678	0.00147343	0.0105752	AP006333.2
ENSG00000227014	-0.21782	0.0685013	0.00147381	0.0105752	AC007285.1
ENSG00000024422	0.347023	0.109148	0.00147589	0.0105866	EHD2
ENSG00000167528	0.182884	0.0575241	0.00147652	0.0105876	ZNF641
ENSG00000177410	-0.217385	0.0683824	0.00147802	0.0105948	ZFAS1
ENSG00000133800	0.672123	0.211491	0.00148281	0.0106255	LYVE1
ENSG00000254999	-0.15461	0.0486521	0.00148363	0.0106279	BRK1
ENSG00000220749	-0.298419	0.0939252	0.00148704	0.0106453	RPL21P28
ENSG00000110048	0.121446	0.0382244	0.00148706	0.0106453	OSBP
ENSG00000153064	0.325156	0.102353	0.0014891	0.0106563	BANK1
ENSG00000270504	0.480309	0.151236	0.00149371	0.0106858	AL391422.4
ENSG00000138698	-0.225735	0.0710819	0.00149475	0.0106875	RAP1GDS1
ENSG00000108219	0.184555	0.0581154	0.00149495	0.0106875	TSPAN14
ENSG00000116035	-0.528999	0.166596	0.00149659	0.0106956	VAX2
ENSG00000280274	-0.907403	0.285827	0.00150014	0.0107174	AC009145.4
ENSG00000100154	0.170251	0.0536399	0.00150374	0.0107395	TTC28
ENSG00000167034	0.339651	0.107019	0.00150489	0.0107442	NKX3-1
ENSG00000131116	-0.230745	0.0727079	0.00150567	0.0107462	ZNF428
ENSG00000245526	-0.232173	0.0731743	0.00150937	0.010769	LINC00461
ENSG00000205726	0.21081	0.0664582	0.00151359	0.0107955	ITSN1
ENSG00000237188	-0.319292	0.100661	0.00151414	0.0107958	AC242426.2
ENSG00000138621	-0.243956	0.0769165	0.00151551	0.010802	PPCDC
ENSG00000110002	0.319901	0.10087	0.001517	0.010809	VWA5A
ENSG00000126785	0.405057	0.127746	0.00152018	0.0108272	RHOJ
ENSG00000260267	-0.258352	0.0814803	0.00152057	0.0108272	AC026471.1
ENSG00000275450	-0.479002	0.151084	0.00152212	0.0108322	AL845472.1
ENSG00000060688	-0.154205	0.0486391	0.00152227	0.0108322	SNRNP40
ENSG00000138668	-0.0995577	0.0314087	0.00152572	0.010853	HNRNPD
ENSG00000143774	-0.21086	0.0665449	0.00153129	0.0108891	GUK1
ENSG00000151012	0.428726	0.135328	0.00153469	0.0109096	SLC7A11
ENSG00000139668	0.278715	0.087981	0.00153545	0.0109114	WDFY2
ENSG00000234405	-0.319537	0.100883	0.0015381	0.0109266	Z69733.1
ENSG00000277782	-0.521702	0.164737	0.00154091	0.0109429	AC068870.2
ENSG00000198691	0.408386	0.128972	0.00154304	0.0109544	ABCA4
ENSG00000203950	-0.170733	0.0539216	0.00154383	0.0109563	RTL8A
ENSG00000118263	0.156668	0.0494835	0.0015451	0.0109618	KLF7
ENSG00000275294	-0.479281	0.151395	0.00154677	0.01097	LINC02340
ENSG00000146054	-0.428569	0.135389	0.00154832	0.0109773	TRIM7
ENSG00000265452	-0.310475	0.0980923	0.00155012	0.010983	MIR3682
ENSG00000165688	-0.0991482	0.0313252	0.00155015	0.010983	PMPCA
ENSG00000137575	0.195735	0.0618467	0.00155167	0.0109876	SDCBP
ENSG00000182240	0.469551	0.148366	0.00155182	0.0109876	BACE2
ENSG00000239779	-0.214344	0.0677309	0.0015527	0.0109902	WBP1
ENSG00000274460	-0.287069	0.0907222	0.00155477	0.0110011	AC092119.2
ENSG00000230295	-0.476472	0.15062	0.0015593	0.0110277	GTF2IP23
ENSG00000274818	-0.345427	0.109198	0.00155991	0.0110277	AC004825.2
ENSG00000143321	0.178497	0.056428	0.00156007	0.0110277	HDGF
ENSG00000161011	0.203839	0.0644419	0.00156075	0.0110289	SQSTM1
ENSG00000213614	-0.140074	0.0442863	0.00156194	0.0110313	HEXA
ENSG00000247624	0.374997	0.118565	0.00156261	0.0110313	CPEB2-DT
ENSG00000143228	-0.302318	0.0955857	0.00156264	0.0110313	NUF2
ENSG00000263276	-0.391682	0.123854	0.00156451	0.0110409	AC020978.7
ENSG00000151491	0.331717	0.104897	0.00156528	0.0110427	EPS8
ENSG00000028203	-0.174415	0.0551597	0.00156693	0.0110506	VEZT
ENSG00000184470	-0.186336	0.0589333	0.00156793	0.0110541	TXNRD2
ENSG00000116791	0.273756	0.0865963	0.00157069	0.0110699	CRYZ
ENSG00000218739	-0.198816	0.0629146	0.00157715	0.0111117	CEBPZOS
ENSG00000185306	-0.505033	0.159828	0.00157852	0.0111177	C12orf56
ENSG00000198931	-0.192003	0.0607668	0.00157949	0.0111209	APRT
ENSG00000102935	0.329181	0.104191	0.00158101	0.0111259	ZNF423
ENSG00000148175	0.383758	0.121468	0.00158124	0.0111259	STOM
ENSG00000127666	0.194726	0.061637	0.00158179	0.0111261	TICAM1
ENSG00000173402	0.20713	0.0655669	0.00158275	0.0111292	DAG1
ENSG00000111344	-0.376215	0.1191	0.00158418	0.0111356	RASAL1
ENSG00000261302	-0.330501	0.104653	0.0015881	0.0111595	AC106779.1
ENSG00000133794	0.222858	0.0705698	0.00158866	0.0111597	ARNTL
ENSG00000142530	-0.298857	0.0946399	0.00158948	0.0111618	FAM71E1
ENSG00000243083	-0.629708	0.199422	0.00159037	0.0111644	LINC00870
ENSG00000133067	0.662831	0.209957	0.00159408	0.0111868	LGR6
ENSG00000177875	-0.523506	0.165874	0.0015992	0.011219	CCDC184
ENSG00000197324	0.375102	0.11886	0.00160037	0.0112236	LRP10
ENSG00000123610	0.490101	0.155324	0.00160304	0.0112386	TNFAIP6
ENSG00000174080	-0.163862	0.0519339	0.00160388	0.0112408	CTSF
ENSG00000177464	0.641888	0.203445	0.0016045	0.0112415	GPR4
ENSG00000102755	0.537149	0.170279	0.00160761	0.0112596	FLT1
ENSG00000267586	-0.516621	0.163787	0.00160928	0.0112648	LINC00907
ENSG00000227848	-0.283328	0.0898284	0.00160995	0.0112648	SUCLA2-AS1
ENSG00000196924	0.361015	0.11446	0.00161009	0.0112648	FLNA
ENSG00000178538	0.266201	0.0844009	0.00161046	0.0112648	CA8
ENSG00000245849	-0.28905	0.0916769	0.00161644	0.011303	RAD51-AS1
ENSG00000173933	-0.177093	0.0561728	0.00161798	0.01131	RBM4
ENSG00000165621	-0.538772	0.170933	0.0016218	0.011333	OXGR1
ENSG00000214212	-0.405544	0.128669	0.00162245	0.011333	C19orf38
ENSG00000236467	0.491719	0.156014	0.00162286	0.011333	KCNMA1-AS1
ENSG00000183828	-0.273694	0.0868483	0.00162484	0.0113431	NUDT14
ENSG00000266385	-0.519526	0.164872	0.00162662	0.0113519	AC005899.5
ENSG00000182704	0.481172	0.152723	0.00162923	0.0113663	TSKU
ENSG00000161677	-0.277085	0.0879494	0.00162992	0.0113675	JOSD2
ENSG00000249825	0.311001	0.0987683	0.00163944	0.0114301	AC012636.1
ENSG00000156639	0.179716	0.0570843	0.00164249	0.0114476	ZFAND3
ENSG00000177917	0.275635	0.0875578	0.00164374	0.0114526	ARL6IP6
ENSG00000196503	-0.405008	0.12866	0.00164449	0.0114542	ARL9
ENSG00000100979	0.359093	0.114094	0.00164755	0.0114681	PLTP
ENSG00000101126	0.1233	0.0391757	0.00164756	0.0114681	ADNP
ENSG00000084733	0.149683	0.0475678	0.00165106	0.0114887	RAB10
ENSG00000166863	-0.635955	0.202167	0.00165691	0.0115257	TAC3
ENSG00000128805	-0.306893	0.0975679	0.00165844	0.0115325	ARHGAP22
ENSG00000274698	-0.312269	0.0992861	0.00166009	0.0115402	AC099521.1
ENSG00000286681	-0.28044	0.0891973	0.00166634	0.0115799	AF235103.3
ENSG00000183579	0.360339	0.114618	0.0016675	0.0115842	ZNRF3
ENSG00000157379	-0.201803	0.0641943	0.0016687	0.0115888	DHRS1
ENSG00000120071	0.140469	0.0446868	0.00166994	0.0115936	KANSL1
ENSG00000149636	-0.205228	0.0652958	0.00167201	0.0116043	DSN1
ENSG00000147883	0.320389	0.10196	0.00167627	0.01163	CDKN2B
ENSG00000167103	-0.350241	0.111467	0.00167744	0.0116344	PIP5KL1
ENSG00000125740	-0.629034	0.200219	0.00167954	0.0116452	FOSB
ENSG00000185607	-0.566072	0.180185	0.00168017	0.0116458	ACTBP7
ENSG00000137101	-0.460495	0.146589	0.00168145	0.0116476	CD72
ENSG00000181378	-0.388146	0.123559	0.00168152	0.0116476	CFAP65
ENSG00000246922	-0.272962	0.086914	0.00168605	0.0116752	UBAP1L
ENSG00000167619	-0.320429	0.102039	0.001688	0.0116849	TMEM145
ENSG00000182165	-0.180255	0.057409	0.00169044	0.0116957	TP53TG1
ENSG00000101194	0.406094	0.129338	0.00169066	0.0116957	SLC17A9
ENSG00000196850	0.258392	0.0823026	0.00169219	0.0117025	PPTC7
ENSG00000273472	-0.409071	0.130308	0.00169375	0.0117095	AC096733.2
ENSG00000090581	-0.139013	0.0442866	0.00169564	0.0117185	GNPTG
ENSG00000260898	-0.368263	0.117324	0.00169614	0.0117185	ADPGK-AS1
ENSG00000240445	0.245381	0.0781804	0.00169728	0.0117196	FOXO3B
ENSG00000153487	0.179093	0.0570608	0.0016974	0.0117196	ING1
ENSG00000151470	-0.203009	0.0646888	0.00169966	0.0117314	C4orf33
ENSG00000203943	-0.274298	0.087435	0.00170591	0.0117708	SAMD13
ENSG00000174348	0.458643	0.146204	0.00170674	0.0117727	PODN
ENSG00000069667	0.294804	0.0939845	0.00170842	0.0117805	RORA
ENSG00000171444	0.360363	0.114894	0.00170983	0.0117864	MCC
ENSG00000173404	-0.40337	0.128613	0.00171082	0.0117894	INSM1
ENSG00000113282	0.156153	0.04979	0.0017114	0.0117896	CLINT1
ENSG00000136111	0.22265	0.0709953	0.00171196	0.0117897	TBC1D4
ENSG00000180233	0.201088	0.0641241	0.00171315	0.0117941	ZNRF2
ENSG00000162402	0.153988	0.0491204	0.00171908	0.0118268	USP24
ENSG00000213676	-0.132138	0.0421506	0.00171916	0.0118268	ATF6B
ENSG00000254428	-0.286916	0.0915253	0.00171956	0.0118268	AP003392.1
ENSG00000255216	-0.744369	0.2375	0.00172332	0.0118477	AP001360.1
ENSG00000253683	-0.255938	0.0816617	0.0017237	0.0118477	AC027309.2
ENSG00000112406	0.189143	0.0603581	0.0017263	0.0118617	HECA
ENSG00000161217	0.136196	0.0434666	0.00172828	0.011871	PCYT1A
ENSG00000120278	0.288062	0.0919368	0.00172876	0.011871	PLEKHG1
ENSG00000050165	0.269225	0.0859308	0.00173007	0.0118762	DKK3
ENSG00000240399	-0.527339	0.168324	0.00173104	0.011879	AC004801.2
ENSG00000173011	0.101021	0.0322538	0.00173574	0.0119075	TADA2B
ENSG00000235790	-0.38724	0.123647	0.00173723	0.0119134	AC114488.2
ENSG00000180828	-0.503861	0.160888	0.00173772	0.0119134	BHLHE22
ENSG00000126768	-0.191452	0.0611885	0.00175469	0.0120214	TIMM17B
ENSG00000169964	-0.178813	0.0571505	0.00175512	0.0120214	TMEM42
ENSG00000232450	0.389091	0.12436	0.0017556	0.0120214	AL133517.1
ENSG00000181513	-0.211675	0.067656	0.00175589	0.0120214	ACBD4
ENSG00000164318	0.671179	0.214529	0.00175629	0.0120214	EGFLAM
ENSG00000105559	0.544494	0.174086	0.00176157	0.0120537	PLEKHA4
ENSG00000148730	0.247985	0.0792939	0.00176351	0.0120632	EIF4EBP2
ENSG00000197619	0.174059	0.0556584	0.00176431	0.0120648	ZNF615
ENSG00000104863	-0.284249	0.090901	0.00176589	0.012071	LIN7B
ENSG00000198342	-0.332189	0.106234	0.00176635	0.012071	ZNF442
ENSG00000131373	-0.188036	0.0601504	0.00177146	0.012102	HACL1
ENSG00000198805	0.45802	0.146534	0.0017739	0.0121119	PNP
ENSG00000151062	-0.486374	0.155607	0.00177403	0.0121119	CACNA2D4
ENSG00000137942	0.178825	0.0572207	0.00177698	0.0121281	FNBP1L
ENSG00000278909	-0.716937	0.229439	0.00177968	0.0121427	AC007608.4
ENSG00000235049	-0.66931	0.214293	0.00178809	0.0121937	LINC00940
ENSG00000146648	0.425327	0.136179	0.00178836	0.0121937	EGFR
ENSG00000261373	-0.444096	0.142192	0.00178892	0.0121937	VPS9D1-AS1
ENSG00000267498	-0.411178	0.131656	0.00178943	0.0121937	AC007786.1
ENSG00000227640	0.332042	0.106336	0.00179273	0.0122123	SOX21-AS1
ENSG00000120156	0.311156	0.0996503	0.00179334	0.0122125	TEK
ENSG00000125637	0.283744	0.0908768	0.00179446	0.0122163	PSD4
ENSG00000172167	-0.265637	0.0851071	0.00180114	0.0122579	MTBP
ENSG00000149564	0.380985	0.122074	0.00180278	0.0122651	ESAM
ENSG00000101040	0.151297	0.0484832	0.00180484	0.0122752	ZMYND8
ENSG00000253476	0.46221	0.14815	0.00180928	0.0123015	AC091185.1
ENSG00000173218	0.336283	0.107798	0.00181112	0.0123101	VANGL1
ENSG00000229847	0.429293	0.13763	0.00181352	0.0123144	EMX2OS
ENSG00000266573	-0.70963	0.227505	0.00181356	0.0123144	AC018697.1
ENSG00000146833	0.172545	0.0553203	0.00181454	0.0123144	TRIM4
ENSG00000113558	-0.177784	0.057001	0.0018149	0.0123144	SKP1
ENSG00000135842	0.488576	0.156649	0.00181508	0.0123144	NIBAN1
ENSG00000275956	0.339216	0.108761	0.00181521	0.0123144	AC104446.2
ENSG00000179698	-0.436604	0.139996	0.00181653	0.0123195	WDR97
ENSG00000259134	0.468558	0.150253	0.00181798	0.0123254	LINC00924
ENSG00000152463	0.558195	0.179036	0.00182218	0.0123466	OLAH
ENSG00000167461	0.163891	0.0525668	0.00182227	0.0123466	RAB8A
ENSG00000287726	-0.337979	0.108441	0.00182875	0.0123866	AC005740.5
ENSG00000267219	-0.190482	0.0611251	0.00183156	0.0124017	AC010504.1
ENSG00000159713	-0.435602	0.139835	0.0018388	0.0124468	TPPP3
ENSG00000103742	0.343432	0.110253	0.00183977	0.0124494	IGDCC4
ENSG00000180884	0.286978	0.0921331	0.00184057	0.0124509	ZNF792
ENSG00000196954	0.4892	0.157064	0.00184161	0.012454	CASP4
ENSG00000236830	-0.265006	0.0850864	0.00184223	0.0124542	CBR3-AS1
ENSG00000224660	-0.288085	0.0925075	0.00184456	0.0124661	SH3BP5-AS1
ENSG00000168653	-0.255872	0.0821892	0.00185069	0.0124998	NDUFS5
ENSG00000270170	-0.208616	0.0670103	0.00185072	0.0124998	NCBP2AS2
ENSG00000102921	0.101797	0.0327084	0.00185664	0.0125358	N4BP1
ENSG00000187535	0.205532	0.0660548	0.00186116	0.0125624	IFT140
ENSG00000142959	-0.396288	0.127368	0.00186221	0.0125655	BEST4
ENSG00000225973	-0.194355	0.0624893	0.00186953	0.0126109	PIGBOS1
ENSG00000284747	0.506268	0.162785	0.00187056	0.0126139	AL034417.4
ENSG00000136193	0.172251	0.0553923	0.00187309	0.0126269	SCRN1
ENSG00000143494	0.250238	0.0804936	0.00187852	0.0126574	VASH2
ENSG00000139350	0.304502	0.0979499	0.00187879	0.0126574	NEDD1
ENSG00000082516	0.108021	0.0347564	0.00188393	0.0126873	GEMIN5
ENSG00000268401	-0.353216	0.113656	0.00188519	0.0126873	AC007785.3
ENSG00000117360	-0.187588	0.0603621	0.00188543	0.0126873	PRPF3
ENSG00000186020	-0.120419	0.0387495	0.00188596	0.0126873	ZNF529
ENSG00000173272	-0.24819	0.0798656	0.00188619	0.0126873	MZT2A
ENSG00000168237	-0.317932	0.102337	0.00189181	0.0127211	GLYCTK
ENSG00000185414	-0.215229	0.0692925	0.00189574	0.0127435	MRPL30
ENSG00000179178	-0.639107	0.20577	0.00189677	0.0127444	TMEM125
ENSG00000273723	-0.236521	0.0761524	0.00189707	0.0127444	AL139089.1
ENSG00000235387	0.434612	0.139961	0.0019012	0.0127682	SPAAR
ENSG00000136717	-0.31789	0.102392	0.00190519	0.012791	BIN1
ENSG00000112739	0.144642	0.0465917	0.00190626	0.0127941	PRPF4B
ENSG00000170545	0.422627	0.136169	0.00191118	0.0128231	SMAGP
ENSG00000250067	-0.359174	0.11574	0.00191383	0.0128369	YJEFN3
ENSG00000197822	0.485129	0.156335	0.0019148	0.0128394	OCLN
ENSG00000254186	-0.369561	0.119101	0.00191622	0.0128411	AC113414.1
ENSG00000253540	-0.448598	0.144573	0.00191626	0.0128411	FAM86HP
ENSG00000161999	0.144903	0.046711	0.00192142	0.0128715	JMJD8
ENSG00000160318	-0.339837	0.109553	0.001922	0.0128715	CLDND2
ENSG00000237522	0.375805	0.121178	0.00192703	0.0129012	NONOP2
ENSG00000112695	-0.185565	0.0598375	0.00192773	0.0129018	COX7A2
ENSG00000109063	-0.361475	0.116571	0.00192924	0.0129079	MYH3
ENSG00000144152	-0.595881	0.192178	0.00193085	0.0129145	FBLN7
ENSG00000112234	0.1759	0.0567313	0.00193144	0.0129145	FBXL4
ENSG00000077522	-0.340061	0.10969	0.00193393	0.0129271	ACTN2
ENSG00000121892	0.147285	0.0475128	0.00193586	0.012936	PDS5A
ENSG00000184350	0.524617	0.169251	0.00193761	0.0129436	MRGPRE
ENSG00000143933	-0.182698	0.0589441	0.00193842	0.012945	CALM2
ENSG00000170209	-0.425947	0.137434	0.00193993	0.012951	ANKK1
ENSG00000198589	0.154711	0.0499296	0.00194444	0.0129769	LRBA
ENSG00000233622	-0.296166	0.0955835	0.00194502	0.0129769	CYP2T1P
ENSG00000168003	0.243486	0.0786049	0.00195099	0.0130127	SLC3A2
ENSG00000143631	0.51379	0.165894	0.00195425	0.0130304	FLG
ENSG00000152601	0.131241	0.0423905	0.00196153	0.0130748	MBNL1
ENSG00000100417	-0.152052	0.0491159	0.00196295	0.0130802	PMM1
ENSG00000105136	-0.122471	0.0395825	0.00197434	0.013152	ZNF419
ENSG00000273486	-0.334086	0.107995	0.00197792	0.0131718	AC096992.2
ENSG00000179292	-0.320124	0.103489	0.00197931	0.0131769	TMEM151A
ENSG00000279968	-0.30068	0.0972065	0.00198001	0.0131775	GVQW2
ENSG00000106244	-0.107811	0.0348567	0.00198155	0.0131836	PDAP1
ENSG00000089505	0.243318	0.0787008	0.00199022	0.0132372	CMTM1
ENSG00000168701	-0.176652	0.0571429	0.00199211	0.0132456	TMEM208
ENSG00000161267	-0.230867	0.0746874	0.00199407	0.0132546	BDH1
ENSG00000092929	-0.455994	0.147539	0.00199708	0.0132704	UNC13D
ENSG00000172500	-0.218628	0.0707596	0.00200343	0.0133085	FIBP
ENSG00000131626	0.187647	0.0607348	0.00200416	0.0133086	PPFIA1
ENSG00000168564	0.132098	0.0427567	0.00200469	0.0133086	CDKN2AIP
ENSG00000196159	0.374961	0.121408	0.00201206	0.0133534	FAT4
ENSG00000188501	0.445598	0.144309	0.00201639	0.013378	LCTL
ENSG00000183647	-0.194076	0.0628563	0.00201773	0.0133815	ZNF530
ENSG00000259113	0.523953	0.169699	0.00201818	0.0133815	AL118556.1
ENSG00000255618	-0.420231	0.13611	0.00201887	0.013382	LINC02440
ENSG00000214050	-0.403398	0.130667	0.00202042	0.0133851	FBXO16
ENSG00000287686	-0.463975	0.15029	0.00202059	0.0133851	AC062029.1
ENSG00000120963	-0.149116	0.0483196	0.0020284	0.0134327	ZNF706
ENSG00000152578	-0.319855	0.103649	0.00202905	0.0134328	GRIA4
ENSG00000287613	0.464394	0.150499	0.00203073	0.0134398	AC069549.2
ENSG00000124785	-0.472306	0.153074	0.00203233	0.0134462	NRN1
ENSG00000248367	-0.390491	0.126588	0.0020373	0.0134749	AC008610.1
ENSG00000134480	-0.168652	0.0546766	0.00203869	0.0134799	CCNH
ENSG00000162618	0.453764	0.147144	0.00204367	0.0135087	ADGRL4
ENSG00000237212	-0.543993	0.176415	0.00204517	0.0135144	AL449403.1
ENSG00000287759	-0.447195	0.145038	0.00204719	0.0135236	AL353151.2
ENSG00000271904	-0.402775	0.130654	0.00205095	0.0135443	AC091826.2
ENSG00000232903	-0.548439	0.177927	0.00205355	0.0135548	LINC01166
ENSG00000166478	0.179215	0.0581425	0.00205382	0.0135548	ZNF143
ENSG00000164405	-0.185566	0.0602113	0.0020568	0.0135703	UQCRQ
ENSG00000267470	-0.201133	0.0652692	0.00205897	0.0135805	ZNF571-AS1
ENSG00000279199	-0.411125	0.133438	0.00206285	0.0135984	AC068669.1
ENSG00000168255	-0.377867	0.122644	0.00206297	0.0135984	POLR2J3
ENSG00000109929	0.205013	0.0665468	0.00206493	0.0136048	SC5D
ENSG00000285781	0.515763	0.167418	0.00206521	0.0136048	AL117340.1
ENSG00000176593	-0.182299	0.0591931	0.00207191	0.0136444	AC008969.1
ENSG00000142599	0.13149	0.0426965	0.00207249	0.0136444	RERE
ENSG00000178295	-0.22035	0.0715597	0.00207527	0.0136585	GEN1
ENSG00000272927	-0.378665	0.123001	0.0020802	0.0136867	AC107464.3
ENSG00000184500	0.322513	0.104765	0.00208092	0.0136872	PROS1
ENSG00000159685	-0.294989	0.095834	0.00208309	0.0136973	CHCHD6
ENSG00000257060	0.301455	0.0979558	0.00208775	0.0137237	AC091078.1
ENSG00000124596	-0.14841	0.0482267	0.00208852	0.0137246	OARD1
ENSG00000152683	0.184733	0.0600646	0.00210094	0.013802	SLC30A6
ENSG00000158092	0.14255	0.0463601	0.00210618	0.0138321	NCK1
ENSG00000153094	0.233948	0.0760906	0.00210791	0.0138392	BCL2L11
ENSG00000205138	-0.185997	0.0605086	0.00211289	0.0138676	SDHAF1
ENSG00000225972	-0.522818	0.170099	0.00211482	0.013876	MTND1P23
ENSG00000265313	-0.639806	0.208198	0.00211876	0.0138977	LINC01476
ENSG00000171121	0.26316	0.0856388	0.00211987	0.0139007	KCNMB3
ENSG00000112146	-0.243194	0.0791516	0.00212266	0.0139147	FBXO9
ENSG00000131471	0.352327	0.11472	0.00213215	0.0139727	AOC3
ENSG00000135773	-0.449766	0.146463	0.00213452	0.0139839	CAPN9
ENSG00000172426	-0.279708	0.0910965	0.00213728	0.0139977	RSPH9
ENSG00000277050	-0.399836	0.130228	0.00213867	0.0140025	AL122125.1
ENSG00000187953	-0.189377	0.0616864	0.00214057	0.0140106	PMS2CL
ENSG00000237949	-0.486675	0.158555	0.00214461	0.0140302	LINC00844
ENSG00000132205	0.385249	0.125513	0.00214488	0.0140302	EMILIN2
ENSG00000152527	0.295972	0.0964578	0.00215202	0.0140726	PLEKHH2
ENSG00000231738	0.464432	0.151366	0.00215303	0.014075	TSPAN19
ENSG00000214753	-0.169532	0.0552702	0.0021598	0.0141149	HNRNPUL2
ENSG00000101353	-0.211967	0.0691188	0.00216427	0.0141358	MROH8
ENSG00000111181	0.423786	0.138189	0.00216432	0.0141358	SLC6A12
ENSG00000150961	0.258898	0.084435	0.00216772	0.0141537	SEC24D
ENSG00000168569	-0.13198	0.0430484	0.00217043	0.0141634	TMEM223
ENSG00000130347	-0.224727	0.0733002	0.00217053	0.0141634	RTN4IP1
ENSG00000197496	0.421305	0.137436	0.00217337	0.0141776	SLC2A10
ENSG00000105738	0.151591	0.0494574	0.00217614	0.0141886	SIPA1L3
ENSG00000204323	-0.531558	0.173426	0.00217637	0.0141886	SMIM5
ENSG00000223705	-0.283785	0.0926113	0.00218206	0.0142213	NSUN5P1
ENSG00000230102	-0.428085	0.139729	0.00218628	0.0142444	LINC02028
ENSG00000092621	0.317878	0.103766	0.00218826	0.0142475	PHGDH
ENSG00000138641	0.263341	0.0859644	0.0021886	0.0142475	HERC3
ENSG00000100462	0.209845	0.0685018	0.00218875	0.0142475	PRMT5
ENSG00000065243	0.179021	0.0584621	0.00219735	0.0142967	PKN2
ENSG00000137274	-0.155704	0.0508488	0.00219787	0.0142967	BPHL
ENSG00000171720	-0.104534	0.0341386	0.00219831	0.0142967	HDAC3
ENSG00000064309	0.474962	0.155134	0.00220131	0.0143119	CDON
ENSG00000133138	0.334745	0.109344	0.00220317	0.0143196	TBC1D8B
ENSG00000169762	0.11255	0.036768	0.00220533	0.0143271	TAPT1
ENSG00000182606	0.157928	0.0515928	0.00220566	0.0143271	TRAK1
ENSG00000286909	-0.292053	0.0954318	0.00221094	0.014357	AC024560.4
ENSG00000215251	0.217101	0.0709448	0.00221235	0.0143618	FASTKD5
ENSG00000143079	0.173365	0.056656	0.00221366	0.0143632	CTTNBP2NL
ENSG00000087494	-0.450244	0.147142	0.00221391	0.0143632	PTHLH
ENSG00000141279	0.182593	0.0596814	0.00221739	0.0143814	NPEPPS
ENSG00000183513	-0.0947462	0.0309692	0.00221805	0.0143814	COA5
ENSG00000147027	0.320526	0.104779	0.00222034	0.0143918	TMEM47
ENSG00000174776	0.592378	0.193662	0.00222203	0.0143984	WDR49
ENSG00000170889	-0.266446	0.0871248	0.00222666	0.0144241	RPS9
ENSG00000168140	0.41273	0.134972	0.00222896	0.0144317	VASN
ENSG00000179598	-0.223554	0.0731078	0.00222919	0.0144317	PLD6
ENSG00000138587	-0.287414	0.0940048	0.00223237	0.0144474	MNS1
ENSG00000130226	-0.372719	0.121911	0.00223335	0.0144474	DPP6
ENSG00000105464	-0.300952	0.0984383	0.00223364	0.0144474	GRIN2D
ENSG00000135049	-0.27544	0.0900987	0.00223494	0.0144514	AGTPBP1
ENSG00000132780	-0.279929	0.0915851	0.00223947	0.0144763	NASP
ENSG00000100263	-0.190269	0.0622529	0.00224028	0.0144772	RHBDD3
ENSG00000164010	0.239999	0.0785447	0.00224631	0.0145118	ERMAP
ENSG00000011143	-0.137508	0.0450045	0.00224737	0.0145143	MKS1
ENSG00000182544	0.144915	0.0474348	0.00225028	0.0145287	MFSD5
ENSG00000124641	0.166737	0.0545848	0.0022533	0.0145438	MED20
ENSG00000134982	0.265209	0.0868452	0.00225954	0.0145796	APC
ENSG00000286443	-0.385679	0.126308	0.00226202	0.0145913	AC091178.2
ENSG00000161040	0.199534	0.0653552	0.00226513	0.0146069	FBXL13
ENSG00000270441	-0.271541	0.0889521	0.00226815	0.0146207	AC135506.1
ENSG00000235652	-0.263467	0.0863088	0.00226863	0.0146207	AL356599.1
ENSG00000108465	-0.336765	0.110338	0.00227222	0.0146394	CDK5RAP3
ENSG00000269489	-0.270781	0.0887309	0.00227543	0.0146556	AL589765.6
ENSG00000237190	-0.254771	0.083498	0.00227912	0.014675	CDKN2AIPNL
ENSG00000287024	-0.419656	0.137546	0.00228064	0.0146804	AL022162.1
ENSG00000272506	-0.514676	0.168696	0.00228157	0.0146815	AL357078.2
ENSG00000178802	-0.139109	0.0455971	0.00228218	0.0146815	MPI
ENSG00000160602	-0.360461	0.118169	0.00228553	0.0146986	NEK8
ENSG00000066933	0.219465	0.0719608	0.00229008	0.0147206	MYO9A
ENSG00000188010	-0.18064	0.0592323	0.00229085	0.0147206	MORN2
ENSG00000172809	-0.200968	0.065899	0.00229118	0.0147206	RPL38
ENSG00000279289	0.512228	0.167968	0.00229179	0.0147206	AL136164.3
ENSG00000053524	0.339531	0.111341	0.00229239	0.0147206	MCF2L2
ENSG00000135446	0.19361	0.0634955	0.00229458	0.0147302	CDK4
ENSG00000172780	0.286224	0.0938731	0.00229565	0.0147327	RAB43
ENSG00000239704	-0.325489	0.106764	0.00229855	0.0147469	CDRT4
ENSG00000163701	-0.437703	0.143597	0.00230264	0.0147679	IL17RE
ENSG00000236197	-0.383236	0.125731	0.00230321	0.0147679	AC002429.2
ENSG00000263465	-0.123862	0.0406451	0.00230819	0.0147954	SRSF8
ENSG00000135974	0.168308	0.0552391	0.0023121	0.014816	C2orf49
ENSG00000183171	-0.398589	0.130832	0.00231474	0.0148226	BX322650.1
ENSG00000164649	0.302859	0.0994167	0.00231634	0.0148226	CDCA7L
ENSG00000084636	-0.364656	0.119703	0.00231635	0.0148226	COL16A1
ENSG00000196187	-0.526814	0.172936	0.00231679	0.0148226	TMEM63A
ENSG00000173545	-0.179366	0.0588813	0.00231723	0.0148226	ZNF622
ENSG00000198712	-0.461941	0.151643	0.00231728	0.0148226	MT-CO2
ENSG00000100242	0.383783	0.12599	0.00231808	0.0148232	SUN2
ENSG00000182004	-0.128489	0.0421882	0.00232204	0.0148441	SNRPE
ENSG00000025770	-0.126016	0.0413885	0.00232913	0.0148818	NCAPH2
ENSG00000166128	0.148336	0.04872	0.00232932	0.0148818	RAB8B
ENSG00000148481	-0.182515	0.0599484	0.00233038	0.0148841	MINDY3
ENSG00000160208	0.117476	0.0385978	0.00233771	0.0149264	RRP1B
ENSG00000204536	-0.164632	0.0540936	0.00233864	0.0149279	CCHCR1
ENSG00000133048	0.783071	0.257413	0.00234946	0.0149925	CHI3L1
ENSG00000015532	-0.11672	0.0383701	0.00235048	0.0149946	XYLT2
ENSG00000140379	0.698594	0.229714	0.0023568	0.0150304	BCL2A1
ENSG00000104805	-0.153623	0.0505195	0.00235894	0.0150396	NUCB1
ENSG00000144741	-0.192	0.0631441	0.00236054	0.0150453	SLC25A26
ENSG00000261737	-0.279146	0.0918085	0.00236168	0.015048	AL049597.2
ENSG00000260778	-0.365401	0.120182	0.0023627	0.0150501	AC009065.4
ENSG00000160439	-0.203075	0.0668382	0.00237912	0.0151502	RDH13
ENSG00000106069	0.443946	0.146122	0.00238002	0.0151514	CHN2
ENSG00000187902	-0.178533	0.058774	0.00238458	0.0151742	SHISA7
ENSG00000247627	-0.557003	0.183372	0.00238503	0.0151742	MTND4P12
ENSG00000169246	-0.450414	0.148301	0.00238826	0.0151903	NPIPB3
ENSG00000177932	0.32107	0.105738	0.00239356	0.0152195	ZNF354C
ENSG00000024048	0.103451	0.0340801	0.00240105	0.0152625	UBR2
ENSG00000171456	0.126722	0.0417473	0.00240177	0.0152626	ASXL1
ENSG00000131080	0.418167	0.137768	0.002403	0.0152659	EDA2R
ENSG00000177984	-0.460285	0.151664	0.0024061	0.015281	LCN15
ENSG00000172404	-0.410606	0.135312	0.00240936	0.0152898	DNAJB7
ENSG00000279118	0.353339	0.116441	0.00240938	0.0152898	AC093535.2
ENSG00000181019	0.531879	0.175279	0.00240962	0.0152898	NQO1
ENSG00000071859	-0.217652	0.0717312	0.00241112	0.0152947	FAM50A
ENSG00000104897	-0.227974	0.0751425	0.00241427	0.0153096	SF3A2
ENSG00000138119	0.486845	0.160473	0.00241489	0.0153096	MYOF
ENSG00000186710	-0.52298	0.172393	0.0024162	0.0153133	CFAP73
ENSG00000287655	-0.547577	0.180507	0.00241691	0.0153133	AC023283.1
ENSG00000130649	-0.354147	0.116747	0.00241774	0.015314	CYP2E1
ENSG00000095951	0.201073	0.0663041	0.00242468	0.0153534	HIVEP1
ENSG00000278318	0.238862	0.0787755	0.00242789	0.0153692	ZNF229
ENSG00000196411	0.418903	0.138162	0.00242963	0.0153727	EPHB4
ENSG00000254909	-0.327139	0.107897	0.00242988	0.0153727	AP003392.2
ENSG00000116679	0.252358	0.0832398	0.00243182	0.0153804	IVNS1ABP
ENSG00000171310	0.304282	0.100398	0.00243949	0.0154244	CHST11
ENSG00000137860	-0.524365	0.173026	0.00244103	0.0154261	SLC28A2
ENSG00000248859	-0.306352	0.101088	0.0024412	0.0154261	LINC01574
ENSG00000082898	0.215555	0.0711367	0.00244434	0.0154398	XPO1
ENSG00000213185	-0.268901	0.0887436	0.00244481	0.0154398	FAM24B
ENSG00000177156	-0.205891	0.0679664	0.00245121	0.0154756	TALDO1
ENSG00000144504	-0.211268	0.0697592	0.00245744	0.0155092	ANKMY1
ENSG00000272654	-0.215662	0.0712117	0.00245799	0.0155092	AL358472.2
ENSG00000100336	0.833069	0.275247	0.00247302	0.0155926	APOL4
ENSG00000108848	-0.189271	0.0625362	0.00247331	0.0155926	LUC7L3
ENSG00000283839	-0.387978	0.128193	0.00247384	0.0155926	AC096667.1
ENSG00000231711	-0.375121	0.123946	0.00247412	0.0155926	LINC00899
ENSG00000185917	-0.140139	0.0463085	0.00247637	0.0156022	SETD4
ENSG00000136816	0.121255	0.0400754	0.00248089	0.0156261	TOR1B
ENSG00000104611	0.402336	0.132984	0.00248269	0.0156304	SH2D4A
ENSG00000169919	-0.245031	0.0809912	0.00248304	0.0156304	GUSB
ENSG00000140104	-0.224445	0.0741917	0.00248472	0.0156364	CLBA1
ENSG00000225938	0.422278	0.139595	0.00248605	0.0156402	AL109741.1
ENSG00000283828	0.264191	0.0873427	0.00248823	0.0156493	AL137002.2
ENSG00000078808	-0.13646	0.0451245	0.00249395	0.0156719	SDF4
ENSG00000101276	0.545984	0.180546	0.00249402	0.0156719	SLC52A3
ENSG00000225914	-0.259132	0.0856899	0.00249402	0.0156719	TSBP1-AS1
ENSG00000171940	0.295665	0.0977882	0.00249844	0.015695	ZNF217
ENSG00000196873	-0.252136	0.0834064	0.00250294	0.0157187	CBWD3
ENSG00000089154	0.182	0.0602102	0.00250495	0.015725	GCN1
ENSG00000176024	0.142441	0.0471241	0.00250542	0.015725	ZNF613
ENSG00000188542	-0.111984	0.0370496	0.00250669	0.0157274	DUSP28
ENSG00000197329	0.171637	0.056787	0.00250726	0.0157274	PELI1
ENSG00000105865	-0.190125	0.0629086	0.00250913	0.0157344	DUS4L
ENSG00000000003	0.316247	0.104655	0.00251286	0.0157475	TSPAN6
ENSG00000117298	0.272227	0.0900889	0.00251314	0.0157475	ECE1
ENSG00000139178	0.374994	0.1241	0.00251342	0.0157475	C1RL
ENSG00000183751	-0.139792	0.0462648	0.00251464	0.0157484	TBL3
ENSG00000105640	-0.222891	0.0737677	0.00251502	0.0157484	RPL18A
ENSG00000163812	0.122265	0.0404676	0.00251685	0.0157552	ZDHHC3
ENSG00000213064	0.290904	0.0962914	0.00251875	0.0157625	SFT2D2
ENSG00000184083	0.156418	0.0517856	0.00252358	0.0157881	FAM120C
ENSG00000196867	-0.122059	0.0404115	0.00252448	0.0157891	ZFP28
ENSG00000102241	-0.124443	0.0412027	0.00252555	0.0157912	HTATSF1
ENSG00000213741	-0.207969	0.0688643	0.00252792	0.0158013	RPS29
ENSG00000157778	-0.243899	0.080766	0.00252927	0.0158051	PSMG3
ENSG00000166171	-0.216451	0.0716982	0.00253678	0.0158475	DPCD
ENSG00000259520	-0.57943	0.19194	0.00253769	0.0158485	AC051619.5
ENSG00000284128	-0.5634	0.186636	0.00253853	0.0158491	AP000356.3
ENSG00000128849	0.385767	0.12781	0.00254203	0.0158664	CGNL1
ENSG00000249863	0.322449	0.106835	0.00254293	0.0158674	AC021106.1
ENSG00000228672	0.305628	0.10127	0.00254502	0.0158758	PROB1
ENSG00000263823	-0.284821	0.0943798	0.00254602	0.0158773	AC009831.1
ENSG00000145332	0.189938	0.0629481	0.00254977	0.0158961	KLHL8
ENSG00000260526	-0.203985	0.0676066	0.00255095	0.0158988	AC109347.1
ENSG00000112855	-0.11767	0.0390146	0.00256084	0.0159532	HARS2
ENSG00000152056	-0.263033	0.087212	0.00256116	0.0159532	AP1S3
ENSG00000078237	0.216576	0.0718117	0.00256227	0.0159554	TIGAR
ENSG00000130038	0.228495	0.075775	0.00256608	0.0159745	CRACR2A
ENSG00000277715	-0.231249	0.0767069	0.0025723	0.0160086	AC079174.2
ENSG00000141994	-0.191005	0.0633811	0.00258176	0.0160628	DUS3L
ENSG00000101493	0.252421	0.0837655	0.00258321	0.0160671	ZNF516
ENSG00000125356	-0.176652	0.0586264	0.00258523	0.0160743	NDUFA1
ENSG00000225224	-0.397133	0.131802	0.00258587	0.0160743	RPS27AP12
ENSG00000188729	-0.550425	0.1827	0.00258911	0.0160898	OSTN
ENSG00000075426	0.412016	0.136781	0.00259344	0.016112	FOSL2
ENSG00000174226	0.600288	0.1993	0.00259548	0.01612	SNX31
ENSG00000125257	0.401631	0.13335	0.0025965	0.0161217	ABCC4
ENSG00000130590	-0.278178	0.0923676	0.00259838	0.0161287	SAMD10
ENSG00000151327	-0.230074	0.0764139	0.00260479	0.0161638	FAM177A1
ENSG00000144655	0.334397	0.111069	0.00260625	0.0161681	CSRNP1
ENSG00000196922	0.22255	0.0739277	0.00260924	0.016182	ZNF252P
ENSG00000143028	0.459285	0.152581	0.00261156	0.0161917	SYPL2
ENSG00000172456	-0.25726	0.0855018	0.00262261	0.0162555	FGGY
ENSG00000250072	-0.649507	0.215883	0.00262445	0.0162621	SH3TC2-DT
ENSG00000131043	0.126756	0.0421401	0.00263	0.0162918	AAR2
ENSG00000152910	-0.336814	0.111984	0.00263234	0.0162998	CNTNAP4
ENSG00000257605	-0.244479	0.0812894	0.00263392	0.0162998	AC073611.1
ENSG00000030419	0.37648	0.125181	0.00263431	0.0162998	IKZF2
ENSG00000279259	-0.238272	0.0792269	0.00263433	0.0162998	AC087741.3
ENSG00000226828	-0.386205	0.128439	0.00263908	0.0163213	LINC02774
ENSG00000272973	-0.373948	0.124365	0.00263969	0.0163213	AP000350.5
ENSG00000189171	-0.344201	0.114474	0.0026401	0.0163213	S100A13
ENSG00000224086	-0.247588	0.0823712	0.00264925	0.0163731	AC245452.1
ENSG00000102796	-0.274962	0.0914912	0.00265283	0.0163905	DHRS12
ENSG00000230409	0.312809	0.104112	0.00265978	0.0164266	TCEA1P2
ENSG00000124299	0.141262	0.0470169	0.0026602	0.0164266	PEPD
ENSG00000106268	-0.225509	0.0750729	0.00266572	0.0164502	NUDT1
ENSG00000114796	0.200885	0.0668774	0.00266648	0.0164502	KLHL24
ENSG00000133226	-0.204538	0.0680936	0.00266654	0.0164502	SRRM1
ENSG00000168575	0.188858	0.062875	0.0026671	0.0164502	SLC20A2
ENSG00000196405	-0.197085	0.06562	0.00266952	0.0164604	EVL
ENSG00000214353	0.45839	0.152639	0.00267243	0.0164736	VAC14-AS1
ENSG00000255561	-0.186197	0.0620184	0.00267959	0.0165077	FDXACB1
ENSG00000183963	0.492873	0.164168	0.00267994	0.0165077	SMTN
ENSG00000183888	0.479004	0.15955	0.00268028	0.0165077	SRARP
ENSG00000112514	-0.156483	0.0521358	0.00268695	0.016544	CUTA
ENSG00000138646	0.340243	0.113369	0.00268929	0.0165537	HERC5
ENSG00000100445	0.216985	0.0723106	0.00269326	0.0165733	SDR39U1
ENSG00000074621	-0.230265	0.076754	0.0026995	0.0166069	SLC24A1
ENSG00000196865	0.153189	0.0510675	0.00270221	0.0166131	NHLRC2
ENSG00000157429	-0.198517	0.0661794	0.00270267	0.0166131	ZNF19
ENSG00000133740	0.14836	0.049459	0.00270284	0.0166131	E2F5
ENSG00000213347	-0.360684	0.120251	0.00270498	0.0166215	MXD3
ENSG00000164211	0.23738	0.0791632	0.00271207	0.0166603	STARD4
ENSG00000120215	0.343876	0.114697	0.00271656	0.0166831	MLANA
ENSG00000167191	0.326827	0.109035	0.00272263	0.0167155	GPRC5B
ENSG00000163814	0.435893	0.145517	0.00274011	0.0168154	CDCP1
ENSG00000170919	-0.216447	0.0722588	0.00274047	0.0168154	TPT1-AS1
ENSG00000168884	0.313454	0.104647	0.00274136	0.0168161	TNIP2
ENSG00000119650	-0.14033	0.0468531	0.00274358	0.0168249	IFT43
ENSG00000279227	-0.375227	0.125305	0.00274882	0.0168522	AC009303.4
ENSG00000113712	0.212231	0.070885	0.00275329	0.0168709	CSNK1A1
ENSG00000249494	-0.342554	0.114413	0.00275345	0.0168709	AC008629.1
ENSG00000177994	-0.316497	0.105719	0.00275565	0.0168795	C2orf73
ENSG00000273314	-0.257064	0.0858698	0.00275659	0.0168804	AC005229.4
ENSG00000074047	0.444549	0.148543	0.00276491	0.0169266	GLI2
ENSG00000120334	0.149306	0.0498949	0.00276779	0.0169356	CENPL
ENSG00000145002	-0.360756	0.120557	0.00276797	0.0169356	FAM86B2
ENSG00000007933	0.475821	0.159018	0.00276924	0.0169385	FMO3
ENSG00000260583	-0.250429	0.0836976	0.00277095	0.0169404	AP000223.1
ENSG00000279513	-0.398037	0.133035	0.00277175	0.0169404	AL157902.2
ENSG00000145681	-0.557648	0.186382	0.00277193	0.0169404	HAPLN1
ENSG00000158552	-0.149758	0.0500591	0.00277497	0.0169542	ZFAND2B
ENSG00000204291	0.436858	0.146036	0.00277656	0.0169546	COL15A1
ENSG00000099624	-0.244981	0.081894	0.00277662	0.0169546	ATP5F1D
ENSG00000100239	-0.12416	0.0415114	0.00278089	0.0169743	PPP6R2
ENSG00000069431	0.424942	0.142078	0.00278144	0.0169743	ABCC9
ENSG00000168461	0.303988	0.101646	0.00278371	0.0169833	RAB31
ENSG00000187135	-0.24921	0.0833432	0.00278831	0.0170065	VSTM2B
ENSG00000271849	-0.340869	0.114045	0.00279986	0.0170721	AC012603.1
ENSG00000267106	-0.178788	0.0598377	0.00280925	0.0171245	ZNF561-AS1
ENSG00000225733	0.132268	0.044272	0.00281167	0.0171344	FGD5-AS1
ENSG00000273507	-0.589394	0.19731	0.00281597	0.0171557	AL354809.1
ENSG00000187735	0.159699	0.0534738	0.00282192	0.017187	TCEA1
ENSG00000090487	0.122288	0.0409594	0.00283036	0.0172289	SPG21
ENSG00000260549	0.500897	0.167776	0.00283099	0.0172289	MT1L
ENSG00000283662	-0.484414	0.162256	0.00283121	0.0172289	AC138904.3
ENSG00000158863	-0.158755	0.0531799	0.00283363	0.0172387	FAM160B2
ENSG00000063177	-0.234811	0.0786648	0.00283621	0.0172467	RPL18
ENSG00000136052	0.269188	0.0901828	0.00283656	0.0172467	SLC41A2
ENSG00000225978	-0.435021	0.145766	0.0028416	0.0172725	HAR1A
ENSG00000287069	0.881845	0.295505	0.00284323	0.0172775	AC061958.1
ENSG00000104112	-0.332375	0.111382	0.00284421	0.0172785	SCG3
ENSG00000163694	0.522006	0.174936	0.00284517	0.0172795	RBM47
ENSG00000058063	0.221338	0.0741997	0.00285434	0.0173266	ATP11B
ENSG00000231863	-0.42837	0.143605	0.00285455	0.0173266	AL139393.1
ENSG00000102901	-0.217544	0.0729416	0.00285961	0.0173523	CENPT
ENSG00000146007	-0.186142	0.0624269	0.002866	0.0173862	ZMAT2
ENSG00000245910	-0.228992	0.0768029	0.00286788	0.0173927	SNHG6
ENSG00000179477	-0.54271	0.182102	0.00288003	0.0174614	ALOX12B
ENSG00000285664	-0.399714	0.134141	0.00288429	0.017479	AL139317.5
ENSG00000144583	-0.492762	0.165369	0.00288457	0.017479	MARCH4
ENSG00000166046	0.417374	0.140114	0.00289361	0.0175288	TCP11L2
ENSG00000125864	-0.378885	0.127219	0.00289926	0.0175581	BFSP1
ENSG00000103710	0.551256	0.185129	0.00290431	0.0175837	RASL12
ENSG00000105443	-0.144681	0.048602	0.00291223	0.0176266	CYTH2
ENSG00000158023	-0.206491	0.0693779	0.00291726	0.0176521	WDR66
ENSG00000169862	0.147881	0.0496929	0.00292126	0.0176625	CTNND2
ENSG00000131724	0.37202	0.125011	0.00292134	0.0176625	IL13RA1
ENSG00000144908	0.399117	0.134117	0.00292146	0.0176625	ALDH1L1
ENSG00000103154	-0.489255	0.164472	0.00293267	0.0177253	NECAB2
ENSG00000181274	0.208804	0.0701958	0.00293373	0.0177267	FRAT2
ENSG00000172432	-0.123184	0.0414212	0.00294014	0.0177604	GTPBP2
ENSG00000234518	0.333424	0.112127	0.00294308	0.0177717	PTGES3P1
ENSG00000112599	-0.297704	0.10012	0.00294448	0.0177717	GUCA1B
ENSG00000110801	-0.139103	0.0467814	0.0029445	0.0177717	PSMD9
ENSG00000196233	0.186647	0.0627784	0.00294799	0.0177829	LCOR
ENSG00000115286	-0.220033	0.0740078	0.00294801	0.0177829	NDUFS7
ENSG00000113211	0.226558	0.0762064	0.00294951	0.0177868	PCDHB6
ENSG00000173805	0.396623	0.133421	0.00295176	0.0177954	HAP1
ENSG00000142657	0.19238	0.0647238	0.00295557	0.0178134	PGD
ENSG00000232489	-0.543236	0.182772	0.00295667	0.017815	MFAP1P1
ENSG00000163682	-0.208514	0.0701608	0.00295927	0.0178256	RPL9
ENSG00000278784	-0.243597	0.0819754	0.00296263	0.0178408	AL136295.7
ENSG00000283491	-0.319208	0.107436	0.00296697	0.0178619	AC017104.5
ENSG00000124493	-0.783472	0.263704	0.00296806	0.0178635	GRM4
ENSG00000088035	-0.143395	0.0482759	0.00297488	0.0178995	ALG6
ENSG00000205413	0.442948	0.14917	0.00298372	0.0179476	SAMD9
ENSG00000224597	0.157594	0.0530844	0.00299014	0.0179812	SVIL-AS1
ENSG00000261292	-0.434664	0.146428	0.0029931	0.0179939	AC110491.1
ENSG00000156709	-0.1151	0.038776	0.00299433	0.0179959	AIFM1
ENSG00000143799	0.152021	0.0512159	0.00299511	0.0179959	PARP1
ENSG00000174799	0.200367	0.0675268	0.00300504	0.0180505	CEP135
ENSG00000173276	0.159483	0.0537631	0.0030131	0.0180913	ZBTB21
ENSG00000142546	-0.153669	0.0518046	0.00301379	0.0180913	NOSIP
ENSG00000197905	0.4424	0.149144	0.00301438	0.0180913	TEAD4
ENSG00000255087	-0.693227	0.23371	0.00301526	0.0180915	AP001993.1
ENSG00000173207	0.215796	0.0727697	0.0030223	0.0181287	CKS1B
ENSG00000242612	-0.187882	0.0633706	0.00302864	0.0181571	DECR2
ENSG00000101109	0.110099	0.0371353	0.00302873	0.0181571	STK4
ENSG00000259172	-0.398436	0.134408	0.00303287	0.0181768	AC023024.1
ENSG00000163754	0.186411	0.0628875	0.00303471	0.0181825	GYG1
ENSG00000276045	0.301964	0.101875	0.00303602	0.0181825	ORAI1
ENSG00000236609	0.185184	0.0624787	0.0030371	0.0181825	ZNF853
ENSG00000213859	0.290456	0.0979964	0.00303722	0.0181825	KCTD11
ENSG00000225339	0.308176	0.103982	0.00303932	0.01819	AL354740.1
ENSG00000164659	-0.336037	0.113407	0.00304564	0.0182203	KIAA1324L
ENSG00000205981	-0.160398	0.0541329	0.00304608	0.0182203	DNAJC19
ENSG00000109606	0.143573	0.0484625	0.00305097	0.0182433	DHX15
ENSG00000131941	0.367319	0.12399	0.00305163	0.0182433	RHPN2
ENSG00000163170	-0.234009	0.0789946	0.00305312	0.0182471	BOLA3
ENSG00000011201	0.362539	0.122389	0.00305464	0.0182511	ANOS1
ENSG00000109576	-0.182366	0.0615703	0.00305735	0.0182621	AADAT
ENSG00000143882	-0.269908	0.0911339	0.0030598	0.0182717	ATP6V1C2
ENSG00000079616	-0.164028	0.0553854	0.00306077	0.0182723	KIF22
ENSG00000274400	-0.347604	0.117391	0.00306558	0.018296	AC015967.1
ENSG00000110330	0.162918	0.0550448	0.00307906	0.0183713	BIRC2
ENSG00000137817	-0.107405	0.0362948	0.00308388	0.018391	PARP6
ENSG00000238197	-0.232393	0.0785315	0.00308408	0.018391	PAXBP1-AS1
ENSG00000112851	0.337185	0.114002	0.00309935	0.0184769	ERBIN
ENSG00000288380	-0.292745	0.0989852	0.0031018	0.0184864	CRIPAK
ENSG00000121064	-0.135633	0.0458686	0.00310658	0.0185097	SCPEP1
ENSG00000228109	-0.374118	0.126528	0.00310863	0.01851	MELTF-AS1
ENSG00000181991	-0.107701	0.0364253	0.00310873	0.01851	MRPS11
ENSG00000203286	-0.452302	0.152974	0.00310923	0.01851	Metazoa_SRP
ENSG00000232034	0.583051	0.197211	0.00311169	0.0185195	AC092168.2
ENSG00000166848	-0.208053	0.0703821	0.00311611	0.0185406	TERF2IP
ENSG00000125122	-0.240269	0.0812946	0.00312126	0.0185661	LRRC29
ENSG00000137819	0.476828	0.161355	0.00312513	0.018584	PAQR5
ENSG00000130255	-0.215075	0.0728012	0.00313399	0.0186314	RPL36
ENSG00000274750	0.574607	0.194536	0.00313964	0.0186574	HIST1H3E
ENSG00000008226	0.503069	0.170319	0.00314009	0.0186574	DLEC1
ENSG00000174460	-0.54837	0.185689	0.00314527	0.018683	ZCCHC12
ENSG00000120555	-0.3476	0.117721	0.00314964	0.0187037	SEPTIN7P9
ENSG00000120279	0.408588	0.138381	0.00315078	0.0187053	MYCT1
ENSG00000140464	0.216908	0.0734879	0.00316121	0.0187602	PML
ENSG00000273218	-0.476553	0.161458	0.00316179	0.0187602	AC005776.2
ENSG00000152256	-0.302981	0.102666	0.00316597	0.0187798	PDK1
ENSG00000083845	-0.205763	0.0697488	0.00317722	0.0188414	RPS5
ENSG00000160961	-0.155518	0.0527252	0.00318197	0.0188643	ZNF333
ENSG00000272564	-0.513032	0.173944	0.00318376	0.0188697	AC012511.1
ENSG00000186369	-0.382363	0.129646	0.00318498	0.0188717	LINC00643
ENSG00000166263	0.232898	0.0789819	0.00319068	0.0189002	STXBP4
ENSG00000274925	-0.318113	0.107892	0.00319376	0.0189084	ZKSCAN2-DT
ENSG00000197191	-0.282614	0.095852	0.00319382	0.0189084	CYSRT1
ENSG00000270890	0.472843	0.160397	0.00319882	0.0189327	AL049844.2
ENSG00000034713	-0.115781	0.0392805	0.00320295	0.0189519	GABARAPL2
ENSG00000260083	-0.296603	0.100634	0.00320523	0.0189601	MIR762HG
ENSG00000248455	-0.422056	0.143214	0.00320846	0.018974	LINC02217
ENSG00000274461	-0.439458	0.149155	0.00321583	0.0190123	AC023282.1
ENSG00000170606	0.210383	0.0714159	0.00322025	0.0190332	HSPA4
ENSG00000165502	-0.181118	0.0614845	0.00322176	0.0190368	RPL36AL
ENSG00000272106	-0.194285	0.0659797	0.00323357	0.0191014	AL691432.2
ENSG00000182973	-0.0918074	0.0311822	0.00323762	0.01912	CNOT10
ENSG00000129680	0.251333	0.0853774	0.00324227	0.0191422	MAP7D3
ENSG00000234233	-0.350713	0.119142	0.00324361	0.0191448	KCNH1-IT1
ENSG00000124664	-0.444191	0.150927	0.00324961	0.0191749	SPDEF
ENSG00000104969	-0.158485	0.0538519	0.00325061	0.0191755	SGTA
ENSG00000183060	-0.168918	0.0574156	0.00326075	0.0192122	LYSMD4
ENSG00000286705	-0.235487	0.0800431	0.00326105	0.0192122	AC079140.6
ENSG00000204929	-0.325171	0.110529	0.00326158	0.0192122	AC007389.1
ENSG00000132541	-0.259436	0.0881861	0.00326186	0.0192122	RIDA
ENSG00000286742	-0.523306	0.17788	0.00326207	0.0192122	AC000065.1
ENSG00000250012	-0.235216	0.0799542	0.00326221	0.0192122	AC079848.1
ENSG00000129932	-0.279724	0.095086	0.00326312	0.0192123	DOHH
ENSG00000166741	0.349324	0.118751	0.00326474	0.0192165	NNMT
ENSG00000128242	-0.414013	0.140754	0.00326729	0.0192262	GAL3ST1
ENSG00000167554	-0.125401	0.0426372	0.00327031	0.0192387	ZNF610
ENSG00000156853	0.119319	0.0405741	0.00327411	0.0192558	ZNF689
ENSG00000147677	-0.103985	0.0353679	0.0032811	0.0192916	EIF3H
ENSG00000137502	0.1813	0.0616708	0.00328419	0.0193044	RAB30
ENSG00000178980	-0.171544	0.0583651	0.00329116	0.0193385	SELENOW
ENSG00000112592	-0.0988017	0.0336165	0.00329183	0.0193385	TBP
ENSG00000278911	-0.690349	0.234892	0.00329271	0.0193385	AC015819.3
ENSG00000101049	-0.511606	0.174085	0.00329458	0.0193443	SGK2
ENSG00000260160	-0.278213	0.0946758	0.00329711	0.0193538	AC011468.1
ENSG00000173988	-0.557166	0.189622	0.00330014	0.0193662	LRRC63
ENSG00000277954	-0.335674	0.114244	0.00330111	0.0193666	AC092376.2
ENSG00000260911	-0.471246	0.160404	0.00330478	0.019378	AC135050.3
ENSG00000105993	0.175188	0.0596311	0.00330486	0.019378	DNAJB6
ENSG00000125991	-0.110364	0.0375694	0.00330753	0.0193883	ERGIC3
ENSG00000167088	-0.13293	0.0452616	0.00331486	0.019426	SNRPD1
ENSG00000271727	-0.337269	0.114845	0.00331701	0.0194332	AL357054.2
ENSG00000183067	0.298581	0.101676	0.00331827	0.0194332	IGSF5
ENSG00000010318	-0.249256	0.0848805	0.00331882	0.0194332	PHF7
ENSG00000174007	0.284004	0.0967209	0.00332126	0.0194422	CEP19
ENSG00000264538	-0.184753	0.0629218	0.00332228	0.0194429	SUZ12P1
ENSG00000147123	-0.175012	0.0596112	0.00332593	0.0194589	NDUFB11
ENSG00000254995	-0.385076	0.131174	0.00332899	0.0194714	STX16-NPEPL1
ENSG00000272509	-0.275766	0.093967	0.00333859	0.0195223	AC087752.4
ENSG00000173744	0.116514	0.0397062	0.00334196	0.0195345	AGFG1
ENSG00000106636	0.127478	0.0434444	0.00334309	0.0195345	YKT6
ENSG00000143493	0.17176	0.0585374	0.00334421	0.0195345	INTS7
ENSG00000163462	-0.231889	0.0790302	0.00334434	0.0195345	TRIM46
ENSG00000259943	-0.194076	0.0661494	0.00334727	0.0195463	AL050341.2
ENSG00000260317	-0.36106	0.123071	0.00334891	0.0195505	AC009812.4
ENSG00000108559	0.109387	0.0372919	0.00335433	0.0195768	NUP88
ENSG00000133116	0.321097	0.109477	0.00335687	0.0195832	KL
ENSG00000256742	-0.27803	0.0947943	0.00335725	0.0195832	KDM2B-DT
ENSG00000188042	-0.360506	0.122945	0.0033651	0.0196236	ARL4C
ENSG00000186204	-0.796931	0.271792	0.00336642	0.019626	CYP4F12
ENSG00000104866	-0.195808	0.0667838	0.00336822	0.0196305	PPP1R37
ENSG00000281392	-0.212044	0.0723231	0.00336903	0.0196305	AC107204.1
ENSG00000153914	0.132927	0.0453472	0.00337529	0.0196616	SREK1
ENSG00000166432	-0.303303	0.103476	0.00337712	0.0196648	ZMAT1
ENSG00000160799	-0.151888	0.0518205	0.0033783	0.0196648	CCDC12
ENSG00000132485	-0.140095	0.0477975	0.00337859	0.0196648	ZRANB2
ENSG00000162337	0.359593	0.122691	0.00338	0.0196676	LRP5
ENSG00000153237	-0.262977	0.0897314	0.00338188	0.0196732	CCDC148
ENSG00000232104	-0.424851	0.14498	0.0033851	0.0196866	RFX3-AS1
ENSG00000132768	-0.116074	0.0396117	0.00338647	0.0196889	DPH2
ENSG00000177519	0.363822	0.124163	0.00338733	0.0196889	RPRM
ENSG00000078295	0.244047	0.083299	0.00339215	0.0197115	ADCY2
ENSG00000262668	-0.515199	0.17587	0.00339579	0.0197273	AJ003147.2
ENSG00000272455	-0.212095	0.0724043	0.00339702	0.0197291	AL391244.2
ENSG00000112304	0.122416	0.0417918	0.00339849	0.0197323	ACOT13
ENSG00000145247	-0.302415	0.103247	0.00339989	0.0197351	OCIAD2
ENSG00000143622	0.190732	0.0651217	0.00340206	0.0197423	RIT1
ENSG00000270178	0.445374	0.152079	0.0034052	0.0197551	AC007687.1
ENSG00000215241	-0.230057	0.0785584	0.00340615	0.0197553	LINC02449
ENSG00000155816	0.19093	0.0652023	0.00340851	0.0197636	FMN2
ENSG00000172175	0.183591	0.0626992	0.0034102	0.0197681	MALT1
ENSG00000272345	-0.22368	0.0764012	0.00341477	0.0197892	AL031775.1
ENSG00000162664	-0.219808	0.0750854	0.00341768	0.0198007	ZNF326
ENSG00000117616	-0.166949	0.0570378	0.00342257	0.0198236	RSRP1
ENSG00000103269	-0.28884	0.0987206	0.00343532	0.0198921	RHBDL1
ENSG00000129084	-0.182632	0.0624295	0.0034401	0.0199144	PSMA1
ENSG00000269388	-0.220163	0.075265	0.00344269	0.019924	AC018755.3
ENSG00000197748	-0.269735	0.0922205	0.00344569	0.019936	CFAP43
ENSG00000198363	0.236675	0.0809338	0.00345228	0.0199687	ASPH
ENSG00000148516	0.201682	0.0689924	0.00346398	0.020031	ZEB1
ENSG00000159214	-0.198498	0.0679094	0.003467	0.020043	CCDC24
ENSG00000164600	-0.673687	0.230526	0.00347351	0.0200752	NEUROD6
ENSG00000094914	-0.181175	0.0620053	0.00347872	0.0200999	AAAS
ENSG00000103966	0.267822	0.0916628	0.00347992	0.0201014	EHD4
ENSG00000232456	-0.573149	0.196181	0.00348324	0.0201039	AL355994.2
ENSG00000151718	0.212875	0.0728645	0.00348333	0.0201039	WWC2
ENSG00000164930	0.286386	0.0980309	0.00348482	0.0201039	FZD6
ENSG00000071626	-0.221449	0.0758037	0.00348516	0.0201039	DAZAP1
ENSG00000085788	-0.196395	0.0672284	0.00348556	0.0201039	DDHD2
ENSG00000206535	-0.289396	0.099065	0.00348599	0.0201039	LNP1
ENSG00000226891	-0.432212	0.147977	0.00349118	0.0201284	LINC01359
ENSG00000168906	0.244288	0.0836421	0.0034932	0.0201346	MAT2A
ENSG00000158636	0.198412	0.0679444	0.00349795	0.0201512	EMSY
ENSG00000258102	-0.366542	0.125519	0.00349797	0.0201512	MAP1LC3B2
ENSG00000130299	-0.145489	0.0498234	0.00349933	0.0201537	GTPBP3
ENSG00000259523	0.359781	0.123217	0.00350157	0.0201594	AC022613.2
ENSG00000287957	0.317811	0.108846	0.00350221	0.0201594	AC007695.1
ENSG00000177283	0.44902	0.15382	0.00351006	0.0201991	FZD8
ENSG00000134215	0.373724	0.12803	0.00351111	0.0201997	VAV3
ENSG00000229393	-0.514736	0.176345	0.00351246	0.0202021	AL139246.4
ENSG00000198763	-0.460791	0.157868	0.00351344	0.0202023	MT-ND2
ENSG00000130653	-0.272437	0.0933407	0.00351453	0.0202031	PNPLA7
ENSG00000128609	-0.267647	0.0917108	0.00351852	0.0202206	NDUFA5
ENSG00000228253	-0.440538	0.150963	0.00352072	0.0202278	MT-ATP8
ENSG00000185883	-0.309143	0.105941	0.00352221	0.020231	ATP6V0C
ENSG00000173809	-0.415322	0.142344	0.00352577	0.0202459	TDRD12
ENSG00000110344	0.3257	0.111631	0.00352691	0.0202471	UBE4A
ENSG00000186063	0.221908	0.0760686	0.00353182	0.0202699	AIDA
ENSG00000283050	-0.35047	0.12016	0.00353763	0.0202977	GTF2IP12
ENSG00000166473	-0.436585	0.149705	0.00354207	0.0203167	PKD1L2
ENSG00000172239	0.122842	0.0421236	0.00354284	0.0203167	PAIP1
ENSG00000260001	-0.383018	0.131403	0.00355862	0.0204017	TGFBR3L
ENSG00000280776	-0.623455	0.213936	0.00356587	0.0204361	LINC01202
ENSG00000287032	0.396038	0.135902	0.00356652	0.0204361	AC018647.3
ENSG00000173660	-0.222528	0.0763742	0.00357219	0.0204631	UQCRH
ENSG00000185201	0.48277	0.165714	0.00357654	0.020477	IFITM2
ENSG00000278971	-0.483668	0.166025	0.00357708	0.020477	AC091305.1
ENSG00000183010	0.279283	0.0958681	0.00357749	0.020477	PYCR1
ENSG00000130766	0.257768	0.0884942	0.0035817	0.0204956	SESN2
ENSG00000081181	0.304635	0.104594	0.00358505	0.0205093	ARG2
ENSG00000286366	-0.232558	0.0798539	0.00358787	0.0205199	AC005052.2
ENSG00000100439	0.2987	0.102569	0.00358925	0.0205223	ABHD4
ENSG00000267898	-0.236731	0.0813018	0.00359408	0.0205445	AC026803.2
ENSG00000205632	-0.406164	0.139497	0.00359537	0.0205464	LINC01310
ENSG00000244701	0.337602	0.115985	0.00360571	0.0205999	AC004918.1
ENSG00000198015	-0.136759	0.0469879	0.00360833	0.0206094	MRPL42
ENSG00000162542	0.284834	0.0978667	0.00360933	0.0206096	TMCO4
ENSG00000137714	0.136097	0.0467689	0.00361447	0.0206335	FDX1
ENSG00000175662	-0.108662	0.0373439	0.00361688	0.0206417	TOM1L2
ENSG00000258708	-0.366624	0.126011	0.00362061	0.0206549	SLC25A21-AS1
ENSG00000011304	0.253626	0.0871752	0.00362146	0.0206549	PTBP1
ENSG00000144227	-0.651572	0.22396	0.00362209	0.0206549	NXPH2
ENSG00000103932	0.100507	0.034563	0.0036384	0.0207409	RPAP1
ENSG00000141642	-0.179428	0.0617044	0.00363912	0.0207409	ELAC1
ENSG00000121542	-0.130868	0.0450084	0.00364179	0.0207506	SEC22A
ENSG00000006377	-0.551432	0.189656	0.00364292	0.0207516	DLX6
ENSG00000060762	-0.157086	0.0540442	0.00365355	0.0207996	MPC1
ENSG00000130589	0.444716	0.153004	0.00365412	0.0207996	HELZ2
ENSG00000151773	-0.478142	0.164505	0.00365428	0.0207996	CCDC122
ENSG00000164749	0.372257	0.12809	0.00365822	0.0208097	HNF4G
ENSG00000142611	0.32393	0.111462	0.00365861	0.0208097	PRDM16
ENSG00000136856	-0.193948	0.0667369	0.00365896	0.0208097	SLC2A8
ENSG00000124164	-0.18036	0.0620632	0.00366005	0.0208103	VAPB
ENSG00000131389	0.309779	0.106602	0.00366169	0.0208141	SLC6A6
ENSG00000081087	0.122685	0.0422241	0.00366599	0.020833	OSTM1
ENSG00000140391	0.127811	0.0439909	0.00366792	0.0208384	TSPAN3
ENSG00000178947	-0.347457	0.119596	0.00366947	0.0208417	SMIM10L2A
ENSG00000273901	-0.301688	0.103874	0.00368017	0.0208969	AC012313.9
ENSG00000257698	-0.146283	0.0503688	0.00368155	0.0208992	GIHCG
ENSG00000164627	-0.417408	0.143733	0.00368371	0.0209059	KIF6
ENSG00000168280	0.211477	0.0728274	0.00368658	0.0209167	KIF5C
ENSG00000157399	0.307223	0.105812	0.00369025	0.020932	ARSE
ENSG00000158169	0.347586	0.119727	0.00369417	0.0209444	FANCC
ENSG00000052795	0.170446	0.0587109	0.00369439	0.0209444	FNIP2
ENSG00000263956	-0.198016	0.0682125	0.00369692	0.0209531	NBPF11
ENSG00000156232	0.106428	0.0366638	0.00369823	0.020955	WHAMM
ENSG00000253710	0.25661	0.0884056	0.00370025	0.0209609	ALG11
ENSG00000123200	-0.165211	0.0569252	0.00370498	0.0209821	ZC3H13
ENSG00000198155	-0.21663	0.0746474	0.00370744	0.0209905	ZNF876P
ENSG00000078579	-0.344249	0.11864	0.00371228	0.0210124	FGF20
ENSG00000074695	0.184819	0.063703	0.00371672	0.0210319	LMAN1
ENSG00000274682	-0.285973	0.0985847	0.00372231	0.021058	AC015540.1
ENSG00000103197	-0.168582	0.0581221	0.00372585	0.0210724	TSC2
ENSG00000104671	-0.133437	0.0460105	0.00373002	0.0210904	DCTN6
ENSG00000124602	-0.399365	0.137715	0.00373245	0.0210986	UNC5CL
ENSG00000236668	-0.331469	0.114309	0.00373454	0.0211049	AC006450.3
ENSG00000238194	-0.524925	0.181106	0.00375028	0.0211882	AL121908.1
ENSG00000269929	-0.211675	0.0730458	0.00375735	0.0212225	AL158152.1
ENSG00000235903	-0.420186	0.14502	0.00376242	0.0212456	CPB2-AS1
ENSG00000172794	-0.393593	0.135859	0.00376674	0.0212643	RAB37
ENSG00000283633	-0.551011	0.190224	0.00377183	0.0212875	AP000547.3
ENSG00000167552	-0.293124	0.101214	0.00377848	0.0213193	TUBA1A
ENSG00000257354	-0.32364	0.11176	0.00378124	0.0213263	AC048341.1
ENSG00000175084	0.552716	0.190867	0.0037817	0.0213263	DES
ENSG00000156398	-0.220832	0.0762637	0.00378384	0.021332	SFXN2
ENSG00000119760	-0.0937538	0.0323784	0.0037847	0.021332	SUPT7L
ENSG00000249955	0.409964	0.141595	0.00378765	0.021343	AC084866.1
ENSG00000227082	-0.298957	0.103264	0.00379082	0.0213552	LINC02798
ENSG00000237986	0.56513	0.195216	0.00379277	0.0213605	CELF2-AS2
ENSG00000141452	0.128219	0.0442939	0.00379492	0.021367	RMC1
ENSG00000141002	-0.135618	0.0468566	0.00379978	0.0213888	TCF25
ENSG00000196151	0.157916	0.0545645	0.00380228	0.0213972	WDSUB1
ENSG00000108528	-0.161947	0.0559611	0.00380474	0.0214033	SLC25A11
ENSG00000277383	-0.369364	0.12764	0.00380618	0.0214033	AC010331.1
ENSG00000196652	0.101179	0.0349645	0.00380636	0.0214033	ZKSCAN5
ENSG00000127990	0.130367	0.0450522	0.00380754	0.0214043	SGCE
ENSG00000109911	0.17758	0.0613725	0.00381003	0.0214086	ELP4
ENSG00000221946	-0.38794	0.134077	0.00381072	0.0214086	FXYD7
ENSG00000169057	0.138981	0.0480354	0.00381211	0.0214086	MECP2
ENSG00000164919	-0.221345	0.0765031	0.00381231	0.0214086	COX6C
ENSG00000210082	-0.478212	0.16532	0.00382021	0.0214425	MT-RNR2
ENSG00000187764	-0.359127	0.124153	0.00382036	0.0214425	SEMA4D
ENSG00000146112	0.34551	0.11945	0.00382167	0.0214442	PPP1R18
ENSG00000183856	-0.451049	0.155947	0.00382413	0.0214525	IQGAP3
ENSG00000165449	0.456956	0.158004	0.00382727	0.0214644	SLC16A9
ENSG00000134755	0.382757	0.132357	0.00382982	0.0214665	DSC2
ENSG00000253392	-0.309374	0.106983	0.00383046	0.0214665	AC119403.1
ENSG00000137507	0.462821	0.160047	0.00383065	0.0214665	LRRC32
ENSG00000198932	-0.363296	0.125649	0.00383572	0.0214877	GPRASP1
ENSG00000273001	-0.282204	0.0976083	0.00383785	0.0214877	AL731533.2
ENSG00000174446	-0.191854	0.0663589	0.00383822	0.0214877	SNAPC5
ENSG00000267419	-0.166158	0.0574713	0.00383845	0.0214877	AC011477.1
ENSG00000145700	-0.35032	0.121201	0.00384752	0.0215328	ANKRD31
ENSG00000187800	0.440615	0.152482	0.00385716	0.0215811	PEAR1
ENSG00000171298	-0.155813	0.0539242	0.00385877	0.0215845	GAA
ENSG00000130812	-0.283646	0.0981789	0.00386378	0.0216068	ANGPTL6
ENSG00000158773	-0.107184	0.037108	0.00387172	0.0216456	USF1
ENSG00000079691	0.271557	0.0940292	0.00387689	0.0216688	CARMIL1
ENSG00000261064	-0.299751	0.103796	0.00387833	0.0216712	LINC02256
ENSG00000245248	-0.348401	0.120648	0.00388004	0.0216751	USP2-AS1
ENSG00000187554	0.441991	0.153069	0.0038827	0.0216843	TLR5
ENSG00000188693	-0.292704	0.101379	0.00388661	0.0217005	CYP51A1-AS1
ENSG00000271917	0.596105	0.206503	0.00389343	0.0217329	AL357568.2
ENSG00000271895	-0.261477	0.0905932	0.00389826	0.0217542	AL109811.2
ENSG00000136436	0.211725	0.0733655	0.0039031	0.0217755	CALCOCO2
ENSG00000223812	-0.529921	0.18367	0.00391182	0.0218136	AC073365.1
ENSG00000245384	-0.309975	0.107439	0.0039124	0.0218136	CXXC4-AS1
ENSG00000257218	0.141854	0.0491679	0.00391298	0.0218136	GATC
ENSG00000174599	-0.299126	0.103689	0.00391605	0.021825	TRAM1L1
ENSG00000143376	0.107655	0.0373233	0.00392162	0.0218468	SNX27
ENSG00000100324	-0.140132	0.0485832	0.003922	0.0218468	TAB1
ENSG00000057593	-0.447939	0.155327	0.00392858	0.0218727	F7
ENSG00000074416	0.218242	0.0756779	0.00392871	0.0218727	MGLL
ENSG00000187741	-0.259515	0.0900003	0.00393301	0.021891	FANCA
ENSG00000287760	-0.34092	0.118238	0.00393472	0.0218913	AC099521.3
ENSG00000233469	-0.394706	0.136893	0.0039351	0.0218913	ST6GALNAC4P1
ENSG00000175544	0.358756	0.124433	0.00393759	0.0218994	CABP4
ENSG00000241163	-0.465624	0.161512	0.00394016	0.021908	LINC00877
ENSG00000164385	0.367632	0.127549	0.00394804	0.0219461	LINC01600
ENSG00000228238	0.402472	0.1397	0.00396443	0.0220315	AL096803.1
ENSG00000287900	-0.385116	0.133691	0.00396873	0.0220496	AC061961.1
ENSG00000270175	-0.221129	0.0767685	0.00397086	0.0220551	AC023509.3
ENSG00000100083	-0.168017	0.0583311	0.00397178	0.0220551	GGA1
ENSG00000261324	-0.206739	0.0717782	0.00397365	0.0220598	AC010168.2
ENSG00000064999	0.159299	0.0553107	0.00397572	0.0220656	ANKS1A
ENSG00000179058	-0.373665	0.129756	0.00397998	0.0220834	C9orf50
ENSG00000280077	-0.234226	0.081343	0.00398329	0.0220961	AL353763.2
ENSG00000276600	-0.314109	0.109113	0.00399257	0.0221418	RAB7B
ENSG00000233355	0.476557	0.165569	0.00399819	0.0221637	CHRM3-AS2
ENSG00000172954	-0.192777	0.0669766	0.00399859	0.0221637	LCLAT1
ENSG00000255052	-0.322506	0.112078	0.00400814	0.0222109	FAM66D
ENSG00000136802	0.225191	0.0782696	0.00401322	0.0222333	LRRC8A
ENSG00000214803	-0.541326	0.18816	0.00401536	0.0222394	AC090921.1
ENSG00000273344	-0.200092	0.0695518	0.0040164	0.0222394	PAXIP1-AS1
ENSG00000143951	-0.192571	0.0669415	0.00401846	0.0222451	WDPCP
ENSG00000105974	0.407991	0.141865	0.00402855	0.0222951	CAV1
ENSG00000276269	0.76623	0.266471	0.00403417	0.0223179	AL355974.2
ENSG00000132182	-0.175431	0.0610103	0.00403478	0.0223179	NUP210
ENSG00000182667	-0.144713	0.0503297	0.00403642	0.0223179	NTM
ENSG00000010219	-0.122329	0.0425451	0.00403685	0.0223179	DYRK4
ENSG00000272277	-0.343009	0.119307	0.00404018	0.0223306	AL031963.3
ENSG00000043514	-0.152629	0.0530907	0.00404186	0.0223321	TRIT1
ENSG00000259969	-0.235472	0.0819082	0.00404254	0.0223321	AL049838.1
ENSG00000153822	0.403803	0.140482	0.00404783	0.0223527	KCNJ16
ENSG00000271870	-0.194951	0.0678242	0.00404848	0.0223527	AC024060.2
ENSG00000112759	-0.249525	0.0868127	0.00404939	0.0223527	SLC29A1
ENSG00000049089	-0.388471	0.135163	0.00405189	0.0223607	COL9A2
ENSG00000110700	-0.187307	0.0651762	0.004055	0.022372	RPS13
ENSG00000090776	0.269198	0.0936745	0.00405622	0.022373	EFNB1
ENSG00000231563	-0.391851	0.136367	0.00405945	0.0223837	AL139288.1
ENSG00000077327	-0.532584	0.185351	0.004061	0.0223837	SPAG6
ENSG00000277831	-0.362557	0.126181	0.00406187	0.0223837	AL138960.1
ENSG00000117632	-0.292722	0.101877	0.00406234	0.0223837	STMN1
ENSG00000188130	-0.218424	0.0760384	0.00407181	0.0224227	MAPK12
ENSG00000237765	-0.126376	0.0439953	0.00407242	0.0224227	FAM200B
ENSG00000138767	0.143027	0.0497919	0.00407257	0.0224227	CNOT6L
ENSG00000179774	-0.512714	0.178497	0.00407365	0.0224229	ATOH7
ENSG00000224786	-0.297078	0.103439	0.00407857	0.0224442	CETN4P
ENSG00000100442	-0.146773	0.0511176	0.0040881	0.0224909	FKBP3
ENSG00000141429	0.122533	0.0426841	0.00409559	0.0225262	GALNT1
ENSG00000283312	-0.323557	0.112738	0.00410489	0.0225716	AC017104.4
ENSG00000135447	0.263687	0.0918878	0.00410914	0.0225891	PPP1R1A
ENSG00000134222	-0.271819	0.0947245	0.00411018	0.0225891	PSRC1
ENSG00000075914	-0.127141	0.0443112	0.00411408	0.0226047	EXOSC7
ENSG00000226367	0.413694	0.144238	0.00412905	0.0226729	ST7-AS2
ENSG00000258441	-0.206573	0.0720239	0.00412918	0.0226729	LINC00641
ENSG00000262089	-0.300825	0.104889	0.00413028	0.0226729	AC040977.1
ENSG00000232057	0.640587	0.22336	0.00413128	0.0226729	AC093390.1
ENSG00000257591	-0.354248	0.123522	0.00413219	0.0226729	ZNF625
ENSG00000274718	-0.491707	0.171459	0.00413354	0.0226729	AL136964.1
ENSG00000156804	0.24138	0.0841702	0.00413391	0.0226729	FBXO32
ENSG00000214198	-0.256178	0.0893418	0.00413865	0.0226931	TTC41P
ENSG00000198205	0.228709	0.079766	0.0041406	0.022698	ZXDA
ENSG00000237840	-0.294827	0.10283	0.00414227	0.0227013	FAM21FP
ENSG00000169715	0.411332	0.143514	0.00415492	0.0227648	MT1E
ENSG00000122218	0.133239	0.0464901	0.00415754	0.0227733	COPA
ENSG00000100726	-0.15899	0.0554814	0.00416151	0.0227892	TELO2
ENSG00000140262	0.265702	0.0927355	0.00416798	0.0228188	TCF12
ENSG00000186104	-0.116085	0.0405221	0.00417364	0.022844	CYP2R1
ENSG00000204052	-0.375792	0.131192	0.00417738	0.0228585	LRRC73
ENSG00000232956	-0.171531	0.0598862	0.00417943	0.0228637	SNHG15
ENSG00000002834	0.151647	0.0529454	0.00418046	0.0228637	LASP1
ENSG00000180479	0.172596	0.0602643	0.00418358	0.0228749	ZNF571
ENSG00000086062	0.413274	0.144305	0.0041848	0.0228758	B4GALT1
ENSG00000185432	0.317226	0.110795	0.00419403	0.0229203	METTL7A
ENSG00000187730	-0.498573	0.174148	0.00419748	0.0229334	GABRD
ENSG00000157600	0.233026	0.0814004	0.00420037	0.0229433	TMEM164
ENSG00000149743	-0.232066	0.0810722	0.00420361	0.0229551	TRPT1
ENSG00000205336	0.314861	0.110005	0.00420655	0.0229653	ADGRG1
ENSG00000144648	-0.280949	0.098169	0.00421121	0.0229849	ACKR2
ENSG00000111652	-0.223181	0.0779871	0.00421283	0.0229879	COPS7A
ENSG00000113719	0.154953	0.0541515	0.00421693	0.0230044	ERGIC1
ENSG00000279457	-0.294715	0.103005	0.00422091	0.0230202	WASH9P
ENSG00000287126	0.17251	0.0602971	0.00422311	0.0230263	AC108488.3
ENSG00000105866	0.141943	0.0496264	0.00423333	0.0230755	SP4
ENSG00000278921	0.255127	0.0892003	0.00423428	0.0230755	EPB41L4A-DT
ENSG00000228906	-0.255612	0.0893858	0.00424109	0.0231067	AL353804.1
ENSG00000259660	-0.641325	0.224326	0.00425116	0.0231557	DNM1P47
ENSG00000272923	0.283985	0.0993462	0.00425598	0.023176	AC092139.1
ENSG00000231419	0.361907	0.126624	0.00426153	0.0231948	LINC00689
ENSG00000105655	0.363597	0.127215	0.00426159	0.0231948	ISYNA1
ENSG00000169976	-0.147631	0.0516662	0.0042712	0.0232412	SF3B5
ENSG00000138821	0.308511	0.107976	0.00427374	0.023249	SLC39A8
ENSG00000170471	0.12598	0.0441005	0.0042813	0.0232843	RALGAPB
ENSG00000245146	-0.162653	0.0569726	0.00430445	0.0234042	MALINC1
ENSG00000125743	-0.162286	0.0568694	0.00432198	0.0234936	SNRPD2
ENSG00000109475	-0.202286	0.0709034	0.0043311	0.0235372	RPL34
ENSG00000120738	-0.493459	0.172994	0.00433821	0.0235698	EGR1
ENSG00000125912	-0.142325	0.0498999	0.00434168	0.0235826	NCLN
ENSG00000165527	0.105984	0.0371603	0.00434349	0.0235865	ARF6
ENSG00000117983	-0.67017	0.234985	0.00434487	0.0235873	MUC5B
ENSG00000064655	0.370309	0.129846	0.00434585	0.0235873	EYA2
ENSG00000233871	-0.236146	0.0828104	0.00434934	0.0236003	DLG5-AS1
ENSG00000278041	-0.411165	0.144211	0.00435627	0.0236319	AL133325.3
ENSG00000205765	0.122612	0.0430085	0.0043598	0.023645	C5orf51
ENSG00000282943	-0.533673	0.187202	0.0043612	0.0236466	AC004784.1
ENSG00000273257	-0.340197	0.119344	0.00436417	0.0236568	AC069200.1
ENSG00000285877	-0.24201	0.0849022	0.00436563	0.0236587	AC007448.5
ENSG00000121988	-0.210755	0.0739478	0.00437124	0.0236789	ZRANB3
ENSG00000186162	-0.177387	0.0622404	0.00437157	0.0236789	CIDECP1
ENSG00000204356	-0.163811	0.0574811	0.00437438	0.0236881	NELFE
ENSG00000063015	-0.387888	0.136119	0.00437707	0.0236967	SEZ6
ENSG00000102898	-0.141086	0.0495143	0.00438009	0.023707	NUTF2
ENSG00000184047	-0.244987	0.0860023	0.00439108	0.0237605	DIABLO
ENSG00000257335	0.517249	0.181598	0.004395	0.0237669	MGAM
ENSG00000205189	0.160969	0.0565138	0.0043953	0.0237669	ZBTB10
ENSG00000160284	-0.279726	0.0982087	0.0043956	0.0237669	SPATC1L
ENSG00000198464	0.291538	0.102383	0.00440584	0.0238162	ZNF480
ENSG00000116752	-0.213675	0.0750542	0.00441418	0.0238553	BCAS2
ENSG00000142676	-0.21492	0.0754955	0.00441619	0.0238602	RPL11
ENSG00000100316	-0.163316	0.0573775	0.00442235	0.0238874	RPL3
ENSG00000272108	-0.235158	0.0826222	0.00442474	0.0238943	AC244517.1
ENSG00000182154	-0.279494	0.0982255	0.00443507	0.0239404	MRPL41
ENSG00000172006	-0.216252	0.0760005	0.00443551	0.0239404	ZNF554
ENSG00000178449	-0.165595	0.0582028	0.00443924	0.0239544	COX14
ENSG00000132963	-0.118584	0.0416831	0.0044427	0.0239671	POMP
ENSG00000146282	-0.121018	0.0425417	0.00444551	0.0239762	RARS2
ENSG00000125834	0.149623	0.0526014	0.00444856	0.0239865	STK35
ENSG00000180189	0.330429	0.116171	0.00445026	0.0239897	HMGB1P14
ENSG00000090266	-0.151861	0.0533927	0.00445183	0.0239921	NDUFB2
ENSG00000270402	-0.287527	0.101102	0.00445618	0.0240095	AC011458.1
ENSG00000226121	0.274301	0.0964671	0.00446262	0.0240382	AC009487.2
ENSG00000135111	0.468538	0.164797	0.00446749	0.0240579	TBX3
ENSG00000119599	-0.176485	0.0620763	0.00446853	0.0240579	DCAF4
ENSG00000154734	0.491118	0.172749	0.00446984	0.0240589	ADAMTS1
ENSG00000286970	-0.546533	0.192253	0.00447229	0.024066	AC010491.2
ENSG00000172548	-0.577893	0.203301	0.0044755	0.0240771	NIPAL4
ENSG00000179115	-0.205308	0.072229	0.00447661	0.0240771	FARSA
ENSG00000174326	-0.328109	0.115453	0.00448403	0.0241109	SLC16A11
ENSG00000271882	-0.264701	0.0931478	0.00448701	0.0241209	AP001330.4
ENSG00000104213	0.328182	0.115491	0.00448847	0.0241227	PDGFRL
ENSG00000254481	-0.391229	0.13771	0.00449766	0.024166	PTP4A2P2
ENSG00000133265	-0.213592	0.0752139	0.00451421	0.0242483	HSPBP1
ENSG00000100722	0.12469	0.0439092	0.00451524	0.0242483	ZC3H14
ENSG00000205622	0.297812	0.104877	0.00451664	0.0242483	AP001042.1
ENSG00000234323	-0.327612	0.115374	0.00451751	0.0242483	LINC01505
ENSG00000134376	0.303359	0.106856	0.00452636	0.0242897	CRB1
ENSG00000213722	0.284651	0.100282	0.00453257	0.024317	DDAH2
ENSG00000278259	-0.180278	0.0635228	0.00453965	0.0243488	MYO19
ENSG00000141424	0.181296	0.0638843	0.00454146	0.0243524	SLC39A6
ENSG00000104375	0.233267	0.0822054	0.00454516	0.0243662	STK3
ENSG00000197774	-0.269362	0.0949331	0.00454841	0.0243775	EME2
ENSG00000257303	-0.270177	0.0952511	0.00456153	0.0244416	AC073896.2
ENSG00000255136	-0.429904	0.151575	0.00456462	0.0244515	AP001972.3
ENSG00000162545	-0.262411	0.0925239	0.00456625	0.0244515	CAMK2N1
ENSG00000255423	0.360916	0.127258	0.00456679	0.0244515	EBLN2
ENSG00000162004	-0.369801	0.130401	0.00456999	0.0244625	CCDC78
ENSG00000109536	-0.126514	0.0446228	0.00457997	0.0245098	FRG1
ENSG00000235989	-0.342717	0.120902	0.00458739	0.0245433	MORC2-AS1
ENSG00000106367	-0.322356	0.113727	0.0045902	0.0245522	AP1S1
ENSG00000241769	-0.370609	0.130756	0.00459191	0.0245552	LINC00893
ENSG00000174109	-0.164445	0.0580211	0.00459366	0.0245585	C16orf91
ENSG00000145331	-0.217267	0.0766838	0.00460716	0.0246245	TRMT10A
ENSG00000271943	-0.325786	0.114994	0.00461045	0.0246359	AC098614.3
ENSG00000138413	0.164807	0.0581807	0.00461599	0.0246594	IDH1
ENSG00000118804	-0.262634	0.0927254	0.00462027	0.0246761	STBD1
ENSG00000242852	-0.235929	0.0833206	0.00463188	0.0247319	ZNF709
ENSG00000097096	0.275844	0.0974207	0.00463344	0.024734	SYDE2
ENSG00000287706	-0.467352	0.165084	0.00464043	0.0247652	AC092924.2
ENSG00000121361	0.270823	0.0956708	0.00464346	0.0247745	KCNJ8
ENSG00000083290	-0.11549	0.0407997	0.00464538	0.0247745	ULK2
ENSG00000076321	0.150263	0.0530846	0.00464566	0.0247745	KLHL20
ENSG00000185222	0.214423	0.0757537	0.00464714	0.0247762	TCEAL9
ENSG00000114302	0.115277	0.0407308	0.00465177	0.0247926	PRKAR2A
ENSG00000174928	-0.239719	0.0847036	0.00465344	0.0247926	C3orf33
ENSG00000169047	0.275177	0.0972332	0.00465369	0.0247926	IRS1
ENSG00000147099	-0.156899	0.0554433	0.00465623	0.0248	HDAC8
ENSG00000233762	-0.287209	0.101501	0.00466028	0.0248118	AC007969.1
ENSG00000286299	0.340865	0.120467	0.00466164	0.0248118	AL121938.1
ENSG00000121067	0.10473	0.0370136	0.00466193	0.0248118	SPOP
ENSG00000273680	-0.168894	0.0596983	0.00466742	0.024827	AC009318.2
ENSG00000159915	-0.241952	0.0855226	0.00466785	0.024827	ZNF233
ENSG00000174456	-0.180747	0.0638892	0.00466826	0.024827	C12orf76
ENSG00000171224	-0.343982	0.121596	0.00467081	0.0248343	FAM241B
ENSG00000196345	-0.168775	0.0596684	0.00467601	0.0248558	ZKSCAN7
ENSG00000176386	0.143338	0.0506777	0.00467772	0.0248576	CDC26
ENSG00000160948	-0.137603	0.0486513	0.00467866	0.0248576	VPS28
ENSG00000261251	-0.297846	0.105318	0.00468296	0.0248742	Z97055.2
ENSG00000211459	-0.413165	0.146099	0.00468415	0.0248743	MT-RNR1
ENSG00000149295	-0.358373	0.126737	0.00468853	0.0248914	DRD2
ENSG00000212428	0.893777	0.316138	0.00469609	0.0249132	SNORD115
ENSG00000242485	-0.126502	0.0447458	0.00469674	0.0249132	MRPL20
ENSG00000213963	-0.193399	0.0684092	0.00469723	0.0249132	AC019080.1
ENSG00000247828	-0.146912	0.0519656	0.00469729	0.0249132	TMEM161B-AS1
ENSG00000105393	-0.218827	0.0774196	0.0047059	0.0249527	BABAM1
ENSG00000184209	-0.191145	0.0676279	0.00470719	0.0249534	SNRNP35
ENSG00000111271	-0.1259	0.0445517	0.00471444	0.0249802	ACAD10
ENSG00000227110	-0.334288	0.118294	0.0047146	0.0249802	LMCD1-AS1
ENSG00000134255	0.248	0.0877878	0.0047281	0.0250456	CEPT1
ENSG00000145912	-0.133371	0.0472137	0.00473035	0.0250513	NHP2
ENSG00000204576	-0.143635	0.0508562	0.00473795	0.0250853	PRR3
ENSG00000280739	-0.193332	0.0684638	0.00474486	0.0251157	EIF1B-AS1
ENSG00000279716	-0.367534	0.130161	0.00474734	0.0251226	AC006128.1
ENSG00000115750	0.15821	0.0560414	0.00475618	0.0251632	TAF1B
ENSG00000100997	-0.147824	0.0523653	0.00475866	0.0251642	ABHD12
ENSG00000259341	0.465886	0.165037	0.00475874	0.0251642	AC015660.1
ENSG00000088280	0.255795	0.0906222	0.00476288	0.0251769	ASAP3
ENSG00000131174	-0.182447	0.0646378	0.00476348	0.0251769	COX7B
ENSG00000172466	0.227179	0.0804878	0.00476468	0.025177	ZNF24
ENSG00000149054	-0.472548	0.167436	0.0047686	0.0251915	ZNF215
ENSG00000166762	-0.300019	0.10632	0.00477472	0.0252156	CATSPER2
ENSG00000099338	-0.358291	0.126973	0.00477552	0.0252156	CATSPERG
ENSG00000139687	0.168051	0.05956	0.00477939	0.0252298	RB1
ENSG00000072858	-0.395645	0.140256	0.00478918	0.0252752	SIDT1
ENSG00000250959	-0.186849	0.0662433	0.00479273	0.0252877	GLUD1P3
ENSG00000123384	0.243721	0.0864258	0.00480235	0.0253318	LRP1
ENSG00000104450	0.201949	0.0716153	0.00480366	0.0253318	SPAG1
ENSG00000269976	-0.365043	0.129456	0.00480501	0.0253318	AC012065.3
ENSG00000286835	-0.277883	0.0985481	0.00480582	0.0253318	AL133477.2
ENSG00000166833	0.21912	0.0777124	0.00480786	0.0253363	NAV2
ENSG00000078403	0.0951364	0.0337438	0.00481171	0.0253504	MLLT10
ENSG00000184515	-0.467955	0.165987	0.00481406	0.0253565	BEX5
ENSG00000158604	-0.116819	0.0414438	0.00482155	0.0253897	TMED4
ENSG00000101680	0.42361	0.150303	0.00482664	0.0254102	LAMA1
ENSG00000274444	-0.432242	0.15338	0.00483064	0.0254191	AC078909.2
ENSG00000197013	-0.126301	0.0448177	0.00483069	0.0254191	ZNF429
ENSG00000130287	0.32371	0.114881	0.00483569	0.0254391	NCAN
ENSG00000273247	-0.173866	0.0617061	0.00483777	0.0254412	AC097376.3
ENSG00000255622	0.250888	0.0890434	0.00483846	0.0254412	PCDHB17P
ENSG00000162775	0.106841	0.0379275	0.0048479	0.025484	RBM15
ENSG00000148303	-0.1408	0.0499848	0.00484976	0.025484	RPL7A
ENSG00000132274	0.374244	0.13286	0.00485019	0.025484	TRIM22
ENSG00000204175	-0.663809	0.235719	0.00486093	0.0255342	GPRIN2
ENSG00000169291	0.370548	0.131591	0.00486388	0.0255434	SHE
ENSG00000161249	-0.29294	0.104053	0.0048733	0.0255866	DMKN
ENSG00000101162	0.411059	0.146014	0.00487469	0.0255876	TUBB1
ENSG00000184203	-0.259408	0.0921485	0.00487601	0.0255883	PPP1R2
ENSG00000053747	0.284809	0.101175	0.00487753	0.02559	LAMA3
ENSG00000138448	0.303743	0.107923	0.00488617	0.0256229	ITGAV
ENSG00000072682	0.267202	0.0949397	0.0048862	0.0256229	P4HA2
ENSG00000174611	0.180919	0.0642919	0.00489264	0.0256415	KY
ENSG00000127463	-0.108299	0.0384855	0.00489272	0.0256415	EMC1
ENSG00000113812	0.13604	0.0483446	0.00489335	0.0256415	ACTR8
ENSG00000188779	-0.294038	0.104495	0.00489459	0.0256417	SKOR1
ENSG00000005961	-0.27912	0.0992061	0.00489996	0.0256636	ITGA2B
ENSG00000275632	-0.382849	0.136082	0.0049025	0.0256706	AL035461.2
ENSG00000164896	-0.162736	0.0578465	0.00490461	0.0256754	FASTK
ENSG00000131831	0.21732	0.0772713	0.00491698	0.0257338	RAI2
ENSG00000105185	-0.136732	0.048623	0.0049221	0.0257543	PDCD5
ENSG00000259972	-0.221734	0.078863	0.00492905	0.0257844	AC009120.2
ENSG00000233850	-0.420117	0.14944	0.00493451	0.0257998	AC103563.7
ENSG00000229431	-0.226075	0.0804189	0.00493544	0.0257998	AL139289.1
ENSG00000089327	0.379636	0.135044	0.00493564	0.0257998	FXYD5
ENSG00000213222	0.291603	0.103732	0.00493683	0.0257998	AC093724.1
ENSG00000205358	0.748248	0.266224	0.00494507	0.0258366	MT1H
ENSG00000285938	0.619616	0.220487	0.00495085	0.0258605	AC072022.2
ENSG00000028277	-0.251236	0.0894064	0.0049535	0.025868	POU2F2
ENSG00000276007	-0.286581	0.102009	0.00496398	0.0259106	AC079414.3
ENSG00000084453	-0.48815	0.173759	0.00496407	0.0259106	SLCO1A2
ENSG00000110492	-0.392408	0.1397	0.00497064	0.0259385	MDK
ENSG00000280378	-0.344727	0.122734	0.00497377	0.0259485	AL353898.3
ENSG00000234111	-0.472084	0.168095	0.0049784	0.0259603	LINC02433
ENSG00000102934	-0.44214	0.157434	0.00497846	0.0259603	PLLP
ENSG00000234156	-0.516963	0.184133	0.00499191	0.0260241	AL359636.2
ENSG00000110628	-0.27684	0.0986135	0.00499558	0.0260369	SLC22A18
ENSG00000198538	0.237278	0.084526	0.00499805	0.0260435	ZNF28
ENSG00000101310	0.187778	0.0668962	0.00500043	0.0260495	SEC23B
ENSG00000188811	-0.188691	0.0672351	0.00500916	0.0260886	NHLRC3
ENSG00000286379	-0.392185	0.139752	0.00501142	0.0260929	AL591845.1
ENSG00000170989	0.323883	0.115416	0.00501242	0.0260929	S1PR1
ENSG00000172409	0.147892	0.0527127	0.00502193	0.026136	CLP1
ENSG00000143157	0.207156	0.0738453	0.00502742	0.026153	POGK
ENSG00000261399	-0.397689	0.141766	0.00502763	0.026153	AL031710.1
ENSG00000092531	0.22242	0.0792991	0.00503434	0.0261815	SNAP23
ENSG00000115694	-0.118851	0.0423802	0.00504104	0.02621	STK25
ENSG00000185608	-0.120556	0.0429934	0.00504654	0.0262322	MRPL40
ENSG00000198793	0.142505	0.0508231	0.00504812	0.026234	MTOR
ENSG00000182173	-0.239451	0.0854488	0.00507434	0.0263603	TSEN54
ENSG00000188763	0.377907	0.134859	0.00507488	0.0263603	FZD9
ENSG00000128059	0.141798	0.0506032	0.00507627	0.0263611	PPAT
ENSG00000130779	0.160604	0.0573236	0.00508321	0.0263901	CLIP1
ENSG00000286891	-0.508499	0.1815	0.00508432	0.0263901	AC080132.1
ENSG00000102924	-0.734594	0.262265	0.00509518	0.02644	CBLN1
ENSG00000112282	0.141074	0.0503734	0.00510124	0.0264651	MED23
ENSG00000079931	-0.365718	0.130606	0.00510776	0.0264884	MOXD1
ENSG00000167578	-0.34457	0.123055	0.00510821	0.0264884	RAB4B
ENSG00000064313	0.149344	0.053342	0.00511418	0.0265129	TAF2
ENSG00000250220	-0.229403	0.0819556	0.00512438	0.0265593	AC053527.2
ENSG00000287362	-0.552842	0.197543	0.00513269	0.026596	AC103563.9
ENSG00000273424	-0.443154	0.158373	0.00513925	0.0266205	AL008582.1
ENSG00000000938	0.440317	0.157361	0.0051399	0.0266205	FGR
ENSG00000108406	0.123149	0.0440167	0.00514546	0.0266428	DHX40
ENSG00000119514	-0.382315	0.136663	0.00515004	0.0266601	GALNT12
ENSG00000243449	-0.290095	0.103732	0.00516436	0.0267277	C4orf48
ENSG00000273145	-0.356608	0.127582	0.00518792	0.0268432	BX537318.1
ENSG00000141873	-0.201565	0.0721213	0.00519305	0.0268632	SLC39A3
ENSG00000073712	0.265513	0.0950247	0.00520371	0.0269118	FERMT2
ENSG00000136478	0.140114	0.0501477	0.00520552	0.0269147	TEX2
ENSG00000285836	-0.367842	0.131688	0.00521768	0.0269668	AC092896.2
ENSG00000258752	-0.547671	0.196069	0.00521811	0.0269668	AL357093.2
ENSG00000158966	0.269212	0.0963929	0.00522447	0.0269931	CACHD1
ENSG00000154727	0.19519	0.0698919	0.00522634	0.0269962	GABPA
ENSG00000260249	-0.452551	0.162067	0.00523228	0.0270204	AC007608.3
ENSG00000069122	0.356368	0.12763	0.0052352	0.0270289	ADGRF5
ENSG00000241837	-0.191174	0.0684762	0.005241	0.027051	ATP5PO
ENSG00000116786	0.232287	0.0832042	0.005242	0.027051	PLEKHM2
ENSG00000047662	-0.164658	0.0589831	0.00524462	0.027058	FAM184B
ENSG00000100219	0.253113	0.0906735	0.00524672	0.0270623	XBP1
ENSG00000173110	-1.05886	0.379426	0.00525943	0.0271201	HSPA6
ENSG00000264575	-0.170738	0.0611825	0.00526047	0.0271201	LINC00526
ENSG00000235051	-0.531948	0.190627	0.00526245	0.0271238	AL357497.1
ENSG00000135541	-0.228019	0.0817289	0.00527161	0.0271645	AHI1
ENSG00000102900	-0.208132	0.0746082	0.00527631	0.0271821	NUP93
ENSG00000143252	-0.102559	0.0367657	0.00527831	0.0271859	SDHC
ENSG00000164329	-0.123841	0.0444031	0.00528676	0.0272166	TENT2
ENSG00000284642	-0.23197	0.0831727	0.00528682	0.0272166	AL139424.2
ENSG00000261308	-0.290465	0.10415	0.00528843	0.0272177	FIGNL2
ENSG00000121774	-0.176155	0.0631642	0.00528957	0.0272177	KHDRBS1
ENSG00000066926	-0.160426	0.0575276	0.00529232	0.0272251	FECH
ENSG00000230224	-0.351302	0.125979	0.00529393	0.0272251	PHBP9
ENSG00000234418	-0.389578	0.139707	0.00529484	0.0272251	AC015983.2
ENSG00000156381	0.254498	0.0912691	0.00529628	0.027226	ANKRD9
ENSG00000117394	0.333587	0.119645	0.00530112	0.0272443	SLC2A1
ENSG00000266028	-0.21185	0.0759989	0.0053111	0.0272891	SRGAP2
ENSG00000214279	-0.416294	0.149352	0.0053143	0.0272989	SCART1
ENSG00000123737	-0.150775	0.0540959	0.00531693	0.0273059	EXOSC9
ENSG00000251023	-0.258542	0.092769	0.0053208	0.0273192	AC114980.1
ENSG00000206113	-0.286995	0.102995	0.00532788	0.027349	CFAP99
ENSG00000134330	-0.119676	0.0429525	0.00533237	0.0273655	IAH1
ENSG00000100504	0.379048	0.136049	0.00533443	0.0273695	PYGL
ENSG00000159322	-0.111207	0.039917	0.00533711	0.0273767	ADPGK
ENSG00000081870	-0.127262	0.0456817	0.00533892	0.0273794	HSPB11
ENSG00000133818	0.178254	0.0639927	0.00534382	0.027398	RRAS2
ENSG00000224081	0.367926	0.132096	0.00534794	0.027406	SLC44A3-AS1
ENSG00000116649	-0.179326	0.064383	0.00534794	0.027406	SRM
ENSG00000206562	-0.117388	0.0421479	0.00535026	0.0274112	METTL6
ENSG00000162069	-0.52763	0.189454	0.00535278	0.0274112	BICDL2
ENSG00000140400	-0.193636	0.0695281	0.00535281	0.0274112	MAN2C1
ENSG00000197959	-0.259862	0.0933223	0.00536005	0.0274417	DNM3
ENSG00000189079	0.16388	0.058862	0.00536688	0.0274642	ARID2
ENSG00000150281	0.323097	0.116049	0.00536702	0.0274642	CTF1
ENSG00000157613	-0.313961	0.112789	0.00537579	0.0275025	CREB3L1
ENSG00000141127	-0.13512	0.0485606	0.00539406	0.0275894	PRPSAP2
ENSG00000184675	0.157679	0.0566701	0.00539578	0.0275916	AMER1
ENSG00000142937	-0.189065	0.0679557	0.00539943	0.0275979	RPS8
ENSG00000107165	-0.560531	0.201472	0.00539959	0.0275979	TYRP1
ENSG00000090534	-0.310657	0.111672	0.00540484	0.0276089	THPO
ENSG00000145685	0.331998	0.119346	0.00540583	0.0276089	LHFPL2
ENSG00000280061	-0.493503	0.177407	0.00540659	0.0276089	AC011504.1
ENSG00000154134	-0.281917	0.101346	0.0054069	0.0276089	ROBO3
ENSG00000179021	0.15647	0.0562526	0.00540992	0.0276177	C3orf38
ENSG00000257576	-0.251366	0.0903783	0.00541467	0.0276354	HSPD1P4
ENSG00000264112	-0.278579	0.100169	0.00541741	0.0276402	AC015813.1
ENSG00000178464	-0.276174	0.0993055	0.00541821	0.0276402	RPL10P16
ENSG00000135441	-0.266788	0.0959831	0.0054437	0.0277609	BLOC1S1
ENSG00000173852	0.2448	0.0880739	0.00544445	0.0277609	DPY19L1
ENSG00000184319	0.161503	0.0581301	0.00546424	0.0278551	RPL23AP82
ENSG00000254221	0.405319	0.145921	0.00547522	0.0279044	PCDHGB1
ENSG00000269054	-0.258333	0.0930172	0.005482	0.0279216	AC012313.6
ENSG00000150347	0.196458	0.0707382	0.00548204	0.0279216	ARID5B
ENSG00000263004	-0.318256	0.114595	0.00548251	0.0279216	AC007114.1
ENSG00000137074	-0.0913771	0.0329054	0.00548686	0.0279371	APTX
ENSG00000106686	-0.180769	0.0651057	0.00549409	0.0279673	SPATA6L
ENSG00000203485	-0.285563	0.102861	0.00549986	0.02799	INF2
ENSG00000176912	-0.491507	0.177055	0.00550298	0.0279992	TYMSOS
ENSG00000103199	-0.16677	0.0600832	0.00550903	0.0280233	ZNF500
ENSG00000168350	-0.327692	0.118069	0.00551294	0.0280255	DEGS2
ENSG00000269514	-0.277178	0.0998694	0.00551337	0.0280255	AC024257.3
ENSG00000272562	-0.298826	0.107672	0.0055144	0.0280255	AL512343.2
ENSG00000131653	0.133144	0.0479742	0.0055147	0.0280255	TRAF7
ENSG00000241399	0.408095	0.147055	0.00551825	0.0280369	CD302
ENSG00000140829	0.136859	0.0493193	0.00552096	0.028044	DHX38
ENSG00000265775	0.874424	0.315169	0.00552931	0.0280753	AC004147.5
ENSG00000106236	-0.443173	0.159735	0.00552975	0.0280753	NPTX2
ENSG00000120837	-0.141761	0.0510987	0.00553265	0.0280834	NFYB
ENSG00000283156	-0.334764	0.120678	0.00553674	0.0280952	AC068620.3
ENSG00000157992	-0.333913	0.120373	0.00553761	0.0280952	KRTCAP3
ENSG00000223547	-0.229485	0.0827389	0.00554401	0.028121	ZNF844
ENSG00000271993	-0.335733	0.121053	0.00554687	0.0281289	AC126118.1
ENSG00000140682	0.363904	0.131219	0.00554974	0.0281367	TGFB1I1
ENSG00000246477	0.284613	0.102638	0.00555444	0.0281539	AF131216.1
ENSG00000171817	-0.212719	0.076717	0.00555806	0.0281656	ZNF540
ENSG00000197921	-0.535083	0.19301	0.00556605	0.0281994	HES5
ENSG00000261594	-0.473852	0.170949	0.00557313	0.0282286	TPBGL
ENSG00000116857	-0.156584	0.056492	0.00557491	0.0282309	TMEM9
ENSG00000224032	-0.180404	0.0650886	0.00557705	0.0282342	EPB41L4A-AS1
ENSG00000260372	0.365249	0.131783	0.00557843	0.0282342	AQP4-AS1
ENSG00000006652	0.211973	0.0764825	0.00557953	0.0282342	IFRD1
ENSG00000179044	-0.196191	0.0708011	0.00558823	0.0282716	EXOC3L1
ENSG00000099999	-0.14573	0.0525938	0.00559074	0.0282776	RNF215
ENSG00000217648	0.293555	0.10596	0.00559804	0.0283045	AL136116.3
ENSG00000147852	-0.213396	0.077027	0.00559871	0.0283045	VLDLR
ENSG00000244055	-0.244737	0.0883453	0.00560171	0.028313	AC007566.1
ENSG00000204580	0.308398	0.111349	0.00561154	0.028356	DDR1
ENSG00000076242	-0.106063	0.0383006	0.00561917	0.0283843	MLH1
ENSG00000169967	0.145875	0.052678	0.0056198	0.0283843	MAP3K2
ENSG00000177954	-0.233479	0.0843184	0.00562266	0.0283921	RPS27
ENSG00000008988	-0.192741	0.0696314	0.00563987	0.0284722	RPS20
ENSG00000167118	-0.124658	0.0450401	0.00564502	0.0284915	URM1
ENSG00000109689	0.112899	0.0407928	0.00564685	0.028494	STIM2
ENSG00000181396	-0.17769	0.0642062	0.00564897	0.028498	OGFOD3
ENSG00000091651	-0.293102	0.105936	0.00566105	0.0285468	ORC6
ENSG00000113916	0.374509	0.135359	0.00566131	0.0285468	BCL6
ENSG00000160055	-0.157507	0.0569346	0.00566677	0.0285616	TMEM234
ENSG00000130270	-0.324772	0.117396	0.00566691	0.0285616	ATP8B3
ENSG00000101972	0.221987	0.0802489	0.0056708	0.0285744	STAG2
ENSG00000070770	0.105161	0.0380234	0.00568011	0.0286146	CSNK2A2
ENSG00000131669	0.219842	0.0794927	0.00568254	0.0286201	NINJ1
ENSG00000005893	0.361126	0.130601	0.00569022	0.0286495	LAMP2
ENSG00000130640	-0.100368	0.0362987	0.00569106	0.0286495	TUBGCP2
ENSG00000237359	-0.665732	0.240785	0.00569513	0.0286633	AL354977.2
ENSG00000284523	-0.334497	0.120987	0.00569702	0.028666	AC004834.1
ENSG00000148690	-0.178343	0.0645146	0.00570313	0.0286865	FRA10AC1
ENSG00000160766	-0.231559	0.0837665	0.00570378	0.0286865	GBAP1
ENSG00000142541	-0.212451	0.0769003	0.00573297	0.0288266	RPL13A
ENSG00000163156	-0.150268	0.0544052	0.0057447	0.0288733	SCNM1
ENSG00000116984	-0.165394	0.059882	0.00574497	0.0288733	MTR
ENSG00000069188	0.228249	0.0826501	0.00575146	0.0288992	SDK2
ENSG00000197044	-0.318353	0.11531	0.00576508	0.0289608	ZNF441
ENSG00000090674	-0.118891	0.0430652	0.00576745	0.0289616	MCOLN1
ENSG00000228810	0.513035	0.185841	0.00576918	0.0289616	PABPC1P11
ENSG00000227946	-0.185941	0.0673551	0.00576931	0.0289616	AC007383.2
ENSG00000064652	-0.135518	0.049092	0.00577141	0.0289654	SNX24
ENSG00000142556	0.165444	0.0599354	0.00577367	0.0289699	ZNF614
ENSG00000048052	-0.243102	0.0880918	0.00578648	0.0290269	HDAC9
ENSG00000275807	-0.293292	0.106282	0.00578773	0.0290269	AC145285.6
ENSG00000152495	-0.469415	0.170129	0.00579491	0.0290561	CAMK4
ENSG00000172215	0.526284	0.19078	0.00580503	0.0291	CXCR6
ENSG00000169118	0.13008	0.0471678	0.00581897	0.0291552	CSNK1G1
ENSG00000107242	-0.383134	0.13893	0.00582012	0.0291552	PIP5K1B
ENSG00000111676	0.151114	0.0547963	0.00582014	0.0291552	ATN1
ENSG00000075624	-0.163114	0.0591495	0.00582176	0.0291565	ACTB
ENSG00000163596	-0.18308	0.0664018	0.00583077	0.0291948	ICA1L
ENSG00000247934	-0.252041	0.091425	0.00583698	0.0292191	AC022364.1
ENSG00000165029	0.364264	0.132146	0.00584201	0.0292374	ABCA1
ENSG00000168566	0.242085	0.0878343	0.00584853	0.0292632	SNRNP48
ENSG00000169554	-0.328548	0.119211	0.0058509	0.0292682	ZEB2
ENSG00000111678	-0.195084	0.0707876	0.005853	0.0292718	C12orf57
ENSG00000055332	0.160192	0.0581324	0.00585779	0.0292889	EIF2AK2
ENSG00000268751	-0.309257	0.112238	0.00586244	0.0293053	SCGB1B2P
ENSG00000146090	-0.281338	0.102109	0.00586422	0.0293074	RASGEF1C
ENSG00000233290	-0.578058	0.209811	0.00586676	0.0293122	AL157944.1
ENSG00000119714	-0.389124	0.141239	0.00586792	0.0293122	GPR68
ENSG00000060138	0.519454	0.188553	0.00587011	0.0293163	YBX3
ENSG00000162086	-0.120145	0.0436132	0.00587307	0.0293242	ZNF75A
ENSG00000287452	0.437189	0.158718	0.00587818	0.0293429	AL161734.2
ENSG00000165406	0.226347	0.0821787	0.00588132	0.0293517	MARCH8
ENSG00000065060	0.167303	0.0607467	0.00588536	0.029365	UHRF1BP1
ENSG00000114631	-0.220983	0.0802524	0.00589451	0.0294038	PODXL2
ENSG00000268947	-0.305477	0.110948	0.00589902	0.0294195	AC002128.1
ENSG00000198959	0.48125	0.1748	0.0059025	0.0294299	TGM2
ENSG00000213719	0.404474	0.146919	0.00590428	0.0294319	CLIC1
ENSG00000198406	0.335668	0.12195	0.00591409	0.0294737	BZW1P2
ENSG00000169313	-0.628501	0.228351	0.00591699	0.0294737	P2RY12
ENSG00000162408	-0.116982	0.0425033	0.00591798	0.0294737	NOL9
ENSG00000161664	-0.323572	0.117565	0.00591816	0.0294737	ASB16
ENSG00000140265	0.165743	0.0602234	0.00592081	0.02948	ZSCAN29
ENSG00000131885	-0.538553	0.195731	0.00593255	0.0295239	KRT17P1
ENSG00000105372	-0.238824	0.0867995	0.00593324	0.0295239	RPS19
ENSG00000173141	-0.126418	0.0459465	0.00593376	0.0295239	MRPL57
ENSG00000270084	0.166492	0.0605166	0.005938	0.0295316	GAS5-AS1
ENSG00000198888	-0.448535	0.163033	0.00593807	0.0295316	MT-ND1
ENSG00000203879	-0.191129	0.0694806	0.00594449	0.0295566	GDI1
ENSG00000008130	0.136162	0.0495034	0.00594924	0.0295719	NADK
ENSG00000066405	0.462294	0.168076	0.00595033	0.0295719	CLDN18
ENSG00000127054	-0.193984	0.0705424	0.00596158	0.029621	INTS11
ENSG00000273038	0.374172	0.136085	0.00596774	0.0296447	AL365203.2
ENSG00000086848	-0.128273	0.0466543	0.00596999	0.029649	ALG9
ENSG00000168090	-0.11249	0.0409203	0.00597776	0.0296806	COPS6
ENSG00000106610	-0.142985	0.0520176	0.0059816	0.0296929	STAG3L4
ENSG00000175482	-0.208511	0.0758635	0.00598687	0.0297121	POLD4
ENSG00000119326	0.183482	0.0667685	0.00599537	0.0297474	CTNNAL1
ENSG00000234688	-0.323305	0.117666	0.00600238	0.0297752	AL049749.1
ENSG00000159723	-0.35044	0.127557	0.00600817	0.0297971	AGRP
ENSG00000285693	-0.170443	0.0620454	0.00601287	0.0298038	AP002381.2
ENSG00000113721	0.332918	0.121191	0.00601323	0.0298038	PDGFRB
ENSG00000237807	0.406309	0.147908	0.0060137	0.0298038	AC022034.1
ENSG00000272068	-0.441526	0.160737	0.00601641	0.0298103	AL365181.2
ENSG00000174365	-0.136975	0.0498761	0.00602704	0.0298512	SNHG11
ENSG00000182600	-0.391383	0.142514	0.00602746	0.0298512	SNORC
ENSG00000162517	-0.148741	0.0541682	0.00603426	0.0298754	PEF1
ENSG00000205362	0.617775	0.224984	0.00603514	0.0298754	MT1A
ENSG00000119203	-0.123303	0.0449086	0.00603927	0.0298889	CPSF3
ENSG00000104884	-0.113243	0.0412541	0.00605085	0.0299393	ERCC2
ENSG00000130544	-0.130961	0.0477118	0.00605412	0.0299486	ZNF557
ENSG00000255974	-0.376443	0.137159	0.00605898	0.0299657	CYP2A6
ENSG00000280385	0.34553	0.125911	0.00606498	0.0299871	AP000648.4
ENSG00000278600	-0.216177	0.0787762	0.00606612	0.0299871	AC015871.4
ENSG00000250027	0.347361	0.126592	0.00607069	0.0300028	AC022272.1
ENSG00000060749	0.179211	0.0653152	0.00607357	0.0300101	QSER1
ENSG00000177225	-0.169792	0.0618851	0.00607577	0.0300127	GATD1
ENSG00000159479	-0.086507	0.0315312	0.00607819	0.0300127	MED8
ENSG00000240449	0.201967	0.073616	0.00607831	0.0300127	AC005586.1
ENSG00000286084	-0.514804	0.187649	0.0060798	0.0300131	AL096794.1
ENSG00000196531	-0.130597	0.047605	0.00608173	0.0300157	NACA
ENSG00000273137	-0.31066	0.113246	0.00608374	0.0300187	AL022328.2
ENSG00000259826	-0.200233	0.0730171	0.00610143	0.0300991	AC072061.1
ENSG00000230615	-0.318924	0.116312	0.00610733	0.0301182	AL139220.2
ENSG00000157110	0.33534	0.122301	0.00610813	0.0301182	RBPMS
ENSG00000079435	-0.415642	0.151635	0.00612406	0.0301898	LIPE
ENSG00000273084	-0.331157	0.120826	0.00612944	0.0302094	AC092171.5
ENSG00000183773	0.302532	0.110393	0.00613441	0.0302269	AIFM3
ENSG00000158711	0.174118	0.063539	0.00613776	0.0302364	ELK4
ENSG00000185950	0.147423	0.0538014	0.00614151	0.030248	IRS2
ENSG00000214575	-0.199396	0.0727867	0.00615409	0.0303029	CPEB1
ENSG00000117281	0.342975	0.125235	0.0061692	0.0303703	CD160
ENSG00000240137	-0.206505	0.075409	0.00617276	0.0303809	ERICH6-AS1
ENSG00000162139	-0.172946	0.0631686	0.00618421	0.0304292	NEU3
ENSG00000099282	-0.446372	0.163041	0.00618543	0.0304292	TSPAN15
ENSG00000137434	-0.246109	0.0898976	0.00618775	0.0304336	C6orf52
ENSG00000187955	0.369392	0.134941	0.00619196	0.0304474	COL14A1
ENSG00000112852	-0.219806	0.0802988	0.00619361	0.0304485	PCDHB2
ENSG00000136868	0.180559	0.0659732	0.00620314	0.0304883	SLC31A1
ENSG00000021355	0.30525	0.11154	0.00620604	0.0304956	SERPINB1
ENSG00000260314	0.684347	0.250116	0.00621681	0.0305415	MRC1
ENSG00000175854	-0.172599	0.0630865	0.00622072	0.0305523	SWI5
ENSG00000178821	-0.333121	0.121764	0.00622291	0.0305523	TMEM52
ENSG00000150628	-0.250357	0.0915121	0.0062233	0.0305523	SPATA4
ENSG00000160551	0.16169	0.0591037	0.00622473	0.0305523	TAOK1
ENSG00000139352	0.339114	0.124005	0.00624419	0.0306408	ASCL1
ENSG00000187372	0.201722	0.0737699	0.00624792	0.0306521	PCDHB13
ENSG00000143195	0.266345	0.0974123	0.00625324	0.0306711	ILDR2
ENSG00000198087	0.191732	0.0701329	0.00626016	0.030698	CD2AP
ENSG00000175643	-0.430317	0.157411	0.0062623	0.0307015	RMI2
ENSG00000105929	0.345961	0.126559	0.00626474	0.0307064	ATP6V0A4
ENSG00000115194	-0.53634	0.196221	0.00626944	0.0307224	SLC30A3
ENSG00000159593	-0.100543	0.0367927	0.00628202	0.030777	NAE1
ENSG00000267474	-0.426466	0.156069	0.00628468	0.0307774	AC008569.2
ENSG00000156990	-0.132864	0.0486229	0.00628499	0.0307774	RPUSD3
ENSG00000250490	-0.3239	0.11854	0.0062874	0.0307822	LINC02145
ENSG00000070785	-0.170528	0.0624263	0.00630144	0.0308439	EIF2B3
ENSG00000132613	0.323479	0.118441	0.00631175	0.0308873	MTSS2
ENSG00000188674	-0.471181	0.172529	0.00631377	0.0308901	C2orf80
ENSG00000164366	0.113278	0.041491	0.00632982	0.0309616	CCDC127
ENSG00000140406	-0.179073	0.0656019	0.00633943	0.0310014	TLNRD1
ENSG00000278727	-0.56265	0.206182	0.00635471	0.0310691	AC000403.1
ENSG00000227039	-0.442273	0.162083	0.00635875	0.031078	ITGB2-AS1
ENSG00000117713	0.149001	0.0546061	0.00635944	0.031078	ARID1A
ENSG00000117592	0.223702	0.0819852	0.00636101	0.0310786	PRDX6
ENSG00000163795	0.117246	0.0429753	0.00636781	0.0311047	ZNF513
ENSG00000110841	0.175257	0.0642434	0.00637169	0.0311121	PPFIBP1
ENSG00000234432	-0.240456	0.0881442	0.00637224	0.0311121	AC092171.3
ENSG00000263740	0.52067	0.190917	0.00638741	0.0311791	RN7SL4P
ENSG00000257108	-0.324594	0.119028	0.0063907	0.031188	NHLRC4
ENSG00000218537	-0.402433	0.147582	0.00639427	0.0311965	MIF-AS1
ENSG00000270607	-0.389301	0.142769	0.00639536	0.0311965	AC009549.1
ENSG00000182185	0.251322	0.0921712	0.00639746	0.0311996	RAD51B
ENSG00000095585	-0.382807	0.1404	0.00639999	0.0312049	BLNK
ENSG00000120705	0.118319	0.0433975	0.00640306	0.0312127	ETF1
ENSG00000215845	-0.28104	0.103088	0.00640652	0.0312225	TSTD1
ENSG00000226200	-0.313445	0.114998	0.00641746	0.0312687	SGMS1-AS1
ENSG00000236449	-0.323783	0.11881	0.00642605	0.0313034	AC010894.3
ENSG00000124789	0.131362	0.048206	0.00642975	0.0313143	NUP153
ENSG00000101574	0.138337	0.0507708	0.00643533	0.0313343	METTL4
ENSG00000101844	0.138392	0.0507957	0.00644017	0.0313484	ATG4A
ENSG00000205771	-0.194797	0.071501	0.00644202	0.0313484	CATSPER2P1
ENSG00000175756	-0.15811	0.0580362	0.00644306	0.0313484	AURKAIP1
ENSG00000284308	-0.269177	0.0988063	0.00644408	0.0313484	C2orf81
ENSG00000116584	-0.181235	0.0665281	0.00644591	0.0313485	ARHGEF2
ENSG00000151014	-0.241477	0.0886435	0.00644704	0.0313485	NOCT
ENSG00000245598	-0.294632	0.108173	0.00645553	0.0313827	DACT3-AS1
ENSG00000149346	-0.124658	0.0457702	0.00645805	0.0313878	SLX4IP
ENSG00000226994	-0.450381	0.165371	0.00646028	0.0313915	AC079352.1
ENSG00000262075	-0.301058	0.11055	0.00646366	0.0313991	AC174065.1
ENSG00000148468	0.137799	0.0506013	0.00646479	0.0313991	FAM171A1
ENSG00000186074	-0.450381	0.165391	0.00646677	0.0314003	CD300LF
ENSG00000174842	-0.223586	0.0821083	0.00646797	0.0314003	GLMN
ENSG00000273702	-0.284069	0.104334	0.00647497	0.0314272	AC091271.1
ENSG00000105290	-0.267726	0.0983532	0.00648719	0.0314735	APLP1
ENSG00000240634	-0.389731	0.143174	0.00648745	0.0314735	AC145285.1
ENSG00000184923	-0.424598	0.156036	0.00650563	0.0315545	NUTM2A
ENSG00000172349	-0.512686	0.188434	0.00651305	0.0315834	IL16
ENSG00000119699	-0.511488	0.188036	0.00652512	0.0316342	TGFB3
ENSG00000127528	0.462343	0.169974	0.0065265	0.0316342	KLF2
ENSG00000185043	-0.220542	0.0810824	0.00652874	0.0316379	CIB1
ENSG00000228192	-0.316268	0.116292	0.00653612	0.0316665	AL512353.1
ENSG00000285996	0.227536	0.0836755	0.00654256	0.0316905	AC006116.11
ENSG00000232618	-0.317513	0.116779	0.00654959	0.0317174	AL355304.1
ENSG00000272953	-0.334993	0.123225	0.00655675	0.0317449	AC092171.4
ENSG00000175104	0.128147	0.0471408	0.00655986	0.0317484	TRAF6
ENSG00000273148	-0.282632	0.103971	0.00656057	0.0317484	LINC00653
ENSG00000279390	0.413524	0.152126	0.00656194	0.0317484	AF127577.6
ENSG00000166912	0.270399	0.0994819	0.00656629	0.0317609	MTMR10
ENSG00000081923	0.18817	0.0692306	0.00656748	0.0317609	ATP8B1
ENSG00000277142	-0.258746	0.0952036	0.0065714	0.0317648	LINC00235
ENSG00000146094	0.301008	0.110755	0.00657209	0.0317648	DOK3
ENSG00000117410	-0.182639	0.0672023	0.00657275	0.0317648	ATP6V0B
ENSG00000267009	-0.316215	0.116399	0.00659469	0.0318636	AC007780.1
ENSG00000197776	-0.16796	0.0618334	0.0066009	0.0318801	KLHDC1
ENSG00000144182	-0.194496	0.0716025	0.00660107	0.0318801	LIPT1
ENSG00000240970	-0.264801	0.0975068	0.00661323	0.0319316	RPL23AP64
ENSG00000280422	-0.237427	0.0874517	0.00662851	0.0319982	AC115284.2
ENSG00000140961	0.39836	0.14675	0.00663675	0.0320307	OSGIN1
ENSG00000107968	0.345111	0.127151	0.00664398	0.0320583	MAP3K8
ENSG00000256223	-0.165509	0.06099	0.00665344	0.0320907	ZNF10
ENSG00000230630	0.485626	0.178955	0.00665424	0.0320907	DNM3OS
ENSG00000162961	-0.105727	0.0389614	0.00665518	0.0320907	DPY30
ENSG00000163785	0.135332	0.0498785	0.00666321	0.0321054	RYK
ENSG00000285269	-0.487685	0.17975	0.00666502	0.0321054	AL160269.1
ENSG00000234222	-0.283218	0.104389	0.00666556	0.0321054	LIX1L-AS1
ENSG00000110851	0.126018	0.0464486	0.00666627	0.0321054	PRDM4
ENSG00000163884	0.353951	0.130463	0.00666712	0.0321054	KLF15
ENSG00000144395	-0.384485	0.141718	0.00666723	0.0321054	CCDC150
ENSG00000016864	-0.0824952	0.0304085	0.00666969	0.03211	GLT8D1
ENSG00000204065	-0.310383	0.114414	0.00667174	0.0321126	TCEAL5
ENSG00000169169	-0.161917	0.0596882	0.00667331	0.0321129	CPT1C
ENSG00000279996	-0.689783	0.254291	0.00667638	0.0321205	AC004491.1
ENSG00000271204	0.472242	0.174099	0.00667799	0.032121	AC016831.5
ENSG00000287625	-0.212162	0.0782294	0.00668689	0.0321566	AC022210.2
ENSG00000170312	0.248923	0.0918047	0.00669927	0.0322089	CDK1
ENSG00000103024	-0.213863	0.0788788	0.00670221	0.0322158	NME3
ENSG00000143942	0.272097	0.100366	0.00670691	0.0322312	CHAC2
ENSG00000164008	-0.181839	0.0670866	0.00671802	0.0322773	C1orf50
ENSG00000249436	-0.527505	0.194626	0.00672106	0.0322846	AC008780.1
ENSG00000265688	-0.255339	0.0942138	0.00672419	0.0322886	MAFG-DT
ENSG00000204514	-0.248425	0.0916682	0.0067273	0.0322886	ZNF814
ENSG00000285634	-0.497569	0.183601	0.00672732	0.0322886	AL583827.1
ENSG00000184381	-0.198302	0.0731739	0.00672802	0.0322886	PLA2G6
ENSG00000288095	-0.301513	0.111262	0.00672943	0.0322886	AC005618.4
ENSG00000125503	-0.14288	0.0527267	0.00673174	0.0322924	PPP1R12C
ENSG00000168032	-0.454806	0.167865	0.00674158	0.0323324	ENTPD3
ENSG00000067177	0.291143	0.107485	0.00675496	0.0323893	PHKA1
ENSG00000161671	-0.194999	0.0719925	0.00675669	0.0323903	EMC10
ENSG00000009780	-0.135984	0.050206	0.00675843	0.0323914	FAM76A
ENSG00000263731	-0.220088	0.0812698	0.00676659	0.0324231	AC145207.5
ENSG00000165521	0.243773	0.0900182	0.00676808	0.0324231	EML5
ENSG00000129474	0.402703	0.148711	0.00676996	0.0324249	AJUBA
ENSG00000127252	-0.22814	0.084253	0.00677324	0.0324262	PLAAT1
ENSG00000089472	0.292494	0.108019	0.00677327	0.0324262	HEPH
ENSG00000174137	-0.317756	0.117355	0.00677597	0.0324312	FAM53A
ENSG00000185551	0.28366	0.104765	0.00677734	0.0324312	NR2F2
ENSG00000205309	-0.207826	0.0767592	0.00677917	0.0324327	NT5M
ENSG00000166035	-0.314645	0.116216	0.00678084	0.0324334	LIPC
ENSG00000142733	0.290901	0.107473	0.00679487	0.0324932	MAP3K6
ENSG00000165757	0.251449	0.0929249	0.00681111	0.0325636	JCAD
ENSG00000164867	0.459915	0.169997	0.00682151	0.032606	NOS3
ENSG00000226746	-0.336859	0.124521	0.0068256	0.0326183	SMCR5
ENSG00000255153	-0.303383	0.112163	0.00683386	0.0326373	TOLLIP-AS1
ENSG00000157227	0.416558	0.154006	0.00683409	0.0326373	MMP14
ENSG00000152760	-0.33042	0.12216	0.00683419	0.0326373	TCTEX1D1
ENSG00000286193	-0.276829	0.102349	0.00683568	0.0326373	AC025449.2
ENSG00000076924	-0.130429	0.0482278	0.00684223	0.0326559	XAB2
ENSG00000287117	-0.269983	0.0998323	0.00684345	0.0326559	AC105916.1
ENSG00000105835	0.339689	0.125609	0.00684416	0.0326559	NAMPT
ENSG00000117595	0.511655	0.189223	0.00685138	0.0326813	IRF6
ENSG00000087903	0.294133	0.10878	0.00685252	0.0326813	RFX2
ENSG00000260060	-0.348765	0.128994	0.00685681	0.032691	AC009088.1
ENSG00000029993	-0.25649	0.0948668	0.00685762	0.032691	HMGB3
ENSG00000174197	0.163019	0.0603011	0.00686303	0.0327095	MGA
ENSG00000276168	0.396939	0.146847	0.0068699	0.0327349	RN7SL1
ENSG00000196177	-0.196188	0.0725818	0.006872	0.0327377	ACADSB
ENSG00000229337	0.258397	0.0956091	0.00687913	0.0327643	AC079305.3
ENSG00000147100	0.162721	0.060213	0.00688355	0.0327781	SLC16A2
ENSG00000228444	-0.416956	0.154307	0.00688984	0.0328007	AL137244.1
ENSG00000167674	-0.134144	0.0496491	0.00689547	0.0328202	HDGFL2
ENSG00000255337	-0.379864	0.140654	0.0069193	0.0329263	AP001830.1
ENSG00000160783	-0.235928	0.087365	0.00692376	0.0329402	PMF1
ENSG00000221890	-0.369818	0.136953	0.00692704	0.0329485	NPTXR
ENSG00000152670	-0.339284	0.125687	0.00694579	0.033027	DDX4
ENSG00000260260	-0.296785	0.109945	0.00694664	0.033027	SNHG19
ENSG00000280650	0.472564	0.175083	0.00695304	0.0330501	KCNIP4-IT1
ENSG00000238228	-0.272193	0.100895	0.00698025	0.0331721	OR7E7P
ENSG00000197245	0.375966	0.139369	0.0069834	0.0331723	FAM110D
ENSG00000079387	0.114948	0.0426116	0.00698455	0.0331723	SENP1
ENSG00000104823	-0.17855	0.0661943	0.00698911	0.0331723	ECH1
ENSG00000170091	-0.395254	0.146536	0.00698984	0.0331723	NSG2
ENSG00000103047	0.125288	0.046449	0.00698998	0.0331723	TANGO6
ENSG00000158019	-0.20734	0.0768694	0.00699047	0.0331723	BABAM2
ENSG00000232439	0.2271	0.0841965	0.00699116	0.0331723	RPL18AP7
ENSG00000224272	-0.392997	0.145714	0.00699606	0.0331882	AC131097.2
ENSG00000237977	-0.30415	0.112776	0.00699817	0.0331909	EIF4HP2
ENSG00000113300	0.117589	0.0436043	0.00700234	0.0332005	CNOT6
ENSG00000126970	-0.119845	0.0444418	0.00700331	0.0332005	ZC4H2
ENSG00000113319	-0.346756	0.128606	0.0070124	0.0332363	RASGRF2
ENSG00000267339	0.468446	0.173762	0.00701976	0.0332638	LINC00906
ENSG00000271601	0.191884	0.0711789	0.00702214	0.0332677	LIX1L
ENSG00000286804	-0.350286	0.129954	0.00702899	0.0332928	AC025871.3
ENSG00000230870	-0.269111	0.099853	0.00703743	0.0333253	FBXW11P1
ENSG00000263958	-0.333837	0.123898	0.00705054	0.0333801	AC091138.1
ENSG00000185291	-0.367001	0.136242	0.00706546	0.0334357	IL3RA
ENSG00000267749	-0.590669	0.219278	0.00706628	0.0334357	AC092068.3
ENSG00000173825	-0.297318	0.110376	0.00706698	0.0334357	TIGD3
ENSG00000264920	-0.249765	0.0927314	0.00707212	0.0334526	AC018521.5
ENSG00000114331	0.171363	0.0636255	0.00707475	0.0334576	ACAP2
ENSG00000253477	-0.377664	0.14024	0.00708154	0.0334801	AC012213.1
ENSG00000233597	-0.318685	0.118341	0.00708264	0.0334801	AC133435.1
ENSG00000249087	-0.18979	0.0704905	0.00709369	0.0335163	ZNF436-AS1
ENSG00000130731	-0.212138	0.078795	0.00709652	0.0335163	METTL26
ENSG00000124486	0.135459	0.0503159	0.00709883	0.0335163	USP9X
ENSG00000273374	-0.299752	0.111344	0.00709965	0.0335163	AC069222.1
ENSG00000103274	0.116696	0.0433474	0.00710002	0.0335163	NUBP1
ENSG00000121691	0.292172	0.10853	0.00710055	0.0335163	CAT
ENSG00000123444	0.176259	0.0654736	0.00710126	0.0335163	KBTBD4
ENSG00000002586	0.334964	0.124437	0.00710595	0.0335311	CD99
ENSG00000133256	-0.364227	0.135314	0.00710828	0.0335347	PDE6B
ENSG00000238198	-0.235072	0.0873342	0.00711022	0.0335351	LRIG2-DT
ENSG00000249330	-0.402693	0.149612	0.00711151	0.0335351	AC095060.1
ENSG00000179899	0.281052	0.104426	0.00711528	0.0335455	PHC1P1
ENSG00000099800	-0.152843	0.0567956	0.00712147	0.0335632	TIMM13
ENSG00000281406	-0.427593	0.158897	0.00712369	0.0335632	BLACAT1
ENSG00000111110	-0.223727	0.083139	0.00712375	0.0335632	PPM1H
ENSG00000143546	0.813712	0.302419	0.00713065	0.0335883	S100A8
ENSG00000165195	0.221465	0.0823161	0.00713611	0.0336067	PIGA
ENSG00000089775	-0.0982492	0.0365197	0.00713856	0.0336108	ZBTB25
ENSG00000137221	-0.366793	0.136378	0.00715518	0.0336816	TJAP1
ENSG00000156162	0.200312	0.0744817	0.00715778	0.0336865	DPY19L4
ENSG00000249715	-0.297898	0.110777	0.00716277	0.0337025	FER1L5
ENSG00000169288	-0.201752	0.0750279	0.00716617	0.033708	MRPL1
ENSG00000167716	0.172891	0.0642961	0.00716709	0.033708	WDR81
ENSG00000184486	0.241865	0.0899508	0.00716962	0.0337125	POU3F2
ENSG00000287271	-0.205947	0.0765968	0.00717277	0.0337127	AC011455.6
ENSG00000088305	-0.250215	0.0930628	0.00717363	0.0337127	DNMT3B
ENSG00000154845	0.124123	0.0461657	0.0071744	0.0337127	PPP4R1
ENSG00000007080	-0.160793	0.0598063	0.00717617	0.0337136	CCDC124
ENSG00000204706	0.178843	0.0665333	0.00718766	0.0337602	MAMDC2-AS1
ENSG00000248174	0.612275	0.227846	0.00720472	0.0338329	LINC02268
ENSG00000271830	-0.382093	0.142196	0.00720769	0.0338385	AC012213.4
ENSG00000166148	0.420488	0.156488	0.00720908	0.0338385	AVPR1A
ENSG00000163083	0.330482	0.123029	0.00722677	0.0339101	INHBB
ENSG00000077463	-0.177847	0.0662082	0.0072275	0.0339101	SIRT6
ENSG00000071967	0.356175	0.132653	0.0072529	0.0340194	CYBRD1
ENSG00000112039	0.185612	0.0691302	0.00725396	0.0340194	FANCE
ENSG00000102967	-0.162477	0.0605173	0.0072574	0.034028	DHODH
ENSG00000162755	-0.217266	0.0809329	0.00726332	0.0340483	KLHDC9
ENSG00000133110	0.447156	0.166582	0.00726822	0.0340638	POSTN
ENSG00000128050	0.111203	0.0414366	0.00728126	0.0341137	PAICS
ENSG00000144847	0.248597	0.0926354	0.00728329	0.0341137	IGSF11
ENSG00000128271	0.529703	0.19739	0.00728479	0.0341137	ADORA2A
ENSG00000227533	-0.254423	0.0948096	0.00728524	0.0341137	SLC2A1-AS1
ENSG00000104899	-0.419606	0.156375	0.00728916	0.0341246	AMH
ENSG00000023839	0.409139	0.152486	0.00729371	0.0341336	ABCC2
ENSG00000223959	-0.24684	0.092002	0.00729684	0.0341336	AFG3L1P
ENSG00000108298	-0.190711	0.0710818	0.00729697	0.0341336	RPL19
ENSG00000176208	-0.1872	0.0697737	0.00729748	0.0341336	ATAD5
ENSG00000121057	0.098191	0.0365992	0.00729928	0.0341346	AKAP1
ENSG00000203760	-0.281995	0.105118	0.00730394	0.0341489	CENPW
ENSG00000281091	-0.310302	0.115687	0.00731296	0.0341743	AL117327.1
ENSG00000180340	0.424836	0.158389	0.00731325	0.0341743	FZD2
ENSG00000111203	-0.137133	0.0511271	0.00731417	0.0341743	ITFG2
ENSG00000103485	0.196637	0.0733173	0.00731836	0.0341864	QPRT
ENSG00000162039	-0.234658	0.0874968	0.00732053	0.0341891	MEIOB
ENSG00000114388	-0.136951	0.0510784	0.00733583	0.0342531	NPRL2
ENSG00000159658	0.202226	0.0754299	0.00734076	0.0342686	EFCAB14
ENSG00000178917	0.251772	0.0939156	0.00734397	0.0342712	ZNF852
ENSG00000181773	-0.4426	0.1651	0.00734452	0.0342712	GPR3
ENSG00000147475	0.220866	0.0823915	0.00734712	0.0342759	ERLIN2
ENSG00000250091	0.241402	0.0900586	0.00735118	0.0342874	DNAH10OS
ENSG00000058668	0.226723	0.0845884	0.00735535	0.0342924	ATP2B4
ENSG00000183778	0.21639	0.0807333	0.00735546	0.0342924	B3GALT5
ENSG00000149932	-0.203553	0.0759598	0.00736784	0.0343426	TMEM219
ENSG00000285572	-0.626233	0.233813	0.00739849	0.0344779	AL136441.1
ENSG00000160691	0.259401	0.0968543	0.00740066	0.0344795	SHC1
ENSG00000285533	-0.333371	0.124476	0.00740205	0.0344795	RELA-DT
ENSG00000115616	0.357988	0.133675	0.00740508	0.0344861	SLC9A2
ENSG00000100519	-0.139595	0.0521317	0.00741209	0.03451	PSMC6
ENSG00000248837	-0.70748	0.264214	0.00741344	0.03451	AC097512.1
ENSG00000168876	0.112841	0.0421474	0.0074221	0.0345428	ANKRD49
ENSG00000128272	0.235253	0.0878919	0.00743693	0.0346043	ATF4
ENSG00000183018	-0.20038	0.0748698	0.00744218	0.0346212	SPNS2
ENSG00000111669	-0.212976	0.0795823	0.00744672	0.0346275	TPI1
ENSG00000260492	-0.368105	0.137549	0.00744678	0.0346275	CISTR
ENSG00000182899	-0.150904	0.0564105	0.0074707	0.0347312	RPL35A
ENSG00000105186	0.0814	0.0304348	0.00748245	0.0347783	ANKRD27
ENSG00000232503	0.420288	0.157153	0.00748647	0.0347842	CYCSP8
ENSG00000163166	-0.164176	0.0613885	0.00748698	0.0347842	IWS1
ENSG00000066629	-0.238952	0.089352	0.00748912	0.0347866	EML1
ENSG00000280128	-0.208207	0.0778598	0.00749238	0.0347874	AL662795.2
ENSG00000181409	-0.322387	0.120561	0.00749407	0.0347874	AATK
ENSG00000137834	0.47789	0.178714	0.00749417	0.0347874	SMAD6
ENSG00000233532	-0.521286	0.194953	0.00749733	0.034789	LINC00460
ENSG00000286223	-0.30635	0.114574	0.00749931	0.034789	AC064836.4
ENSG00000138246	0.131374	0.0491334	0.00749939	0.034789	DNAJC13
ENSG00000188092	-0.134097	0.0501576	0.00750619	0.0348091	GPR89B
ENSG00000287373	-0.373716	0.139787	0.00750699	0.0348091	AL122014.1
ENSG00000233542	-0.547012	0.20463	0.0075137	0.0348226	AL391845.2
ENSG00000179362	-0.250519	0.0937193	0.00751586	0.0348226	HMGN2P46
ENSG00000205707	-0.149239	0.0558315	0.00751691	0.0348226	ETFRF1
ENSG00000248791	0.453617	0.169705	0.00751828	0.0348226	AC010627.1
ENSG00000120860	-0.120755	0.0451778	0.00752021	0.0348226	WASHC3
ENSG00000125458	-0.263902	0.0987358	0.00752186	0.0348226	NT5C
ENSG00000276386	0.452608	0.169341	0.00752277	0.0348226	CNTNAP3P2
ENSG00000149599	-0.236011	0.0883045	0.00752446	0.0348226	DUSP15
ENSG00000134470	0.347562	0.130045	0.00752594	0.0348226	IL15RA
ENSG00000189227	-0.217901	0.0815314	0.00752646	0.0348226	C15orf61
ENSG00000151702	0.362342	0.135579	0.00752781	0.0348226	FLI1
ENSG00000279852	0.353227	0.132175	0.00753047	0.0348274	AC083964.2
ENSG00000143158	-0.219001	0.0819548	0.00753529	0.0348422	MPC2
ENSG00000121310	-0.316699	0.118525	0.00753991	0.034856	ECHDC2
ENSG00000151364	0.349736	0.130899	0.00754446	0.0348641	KCTD14
ENSG00000099795	-0.17574	0.0657761	0.00754492	0.0348641	NDUFB7
ENSG00000158220	0.303941	0.113765	0.00754774	0.0348696	ESYT3
ENSG00000285755	0.344778	0.129062	0.00755314	0.034887	AC132153.1
ENSG00000163406	0.336841	0.126115	0.00756499	0.0349342	SLC15A2
ENSG00000198146	0.305512	0.114391	0.00756771	0.0349342	ZNF770
ENSG00000196812	-0.26134	0.0978543	0.00756915	0.0349342	ZSCAN16
ENSG00000009694	-0.328581	0.123033	0.0075699	0.0349342	TENM1
ENSG00000198727	-0.416915	0.156121	0.00757459	0.0349434	MT-CYB
ENSG00000161714	0.281313	0.105343	0.00757515	0.0349434	PLCD3
ENSG00000184905	-0.257811	0.0965596	0.00758581	0.034985	TCEAL2
ENSG00000014216	0.14339	0.0537097	0.00759147	0.0350035	CAPN1
ENSG00000206527	0.1716	0.0642812	0.00759612	0.0350174	HACD2
ENSG00000141738	-0.542861	0.203368	0.00759983	0.035027	GRB7
ENSG00000284874	-0.368029	0.137923	0.00762219	0.0351177	AC000093.1
ENSG00000180044	-0.504198	0.188957	0.00762319	0.0351177	C3orf80
ENSG00000105053	-0.0811377	0.0304084	0.00762443	0.0351177	VRK3
ENSG00000100591	0.221181	0.0829042	0.0076325	0.0351473	AHSA1
ENSG00000174132	-0.195429	0.0732563	0.00763628	0.0351505	FAM174A
ENSG00000259802	-0.203549	0.0763004	0.00763648	0.0351505	AC012640.2
ENSG00000018625	0.352544	0.132155	0.00763829	0.0351512	ATP1A2
ENSG00000275066	0.0813384	0.0304975	0.007652	0.0352068	SYNRG
ENSG00000198169	-0.147183	0.0551957	0.00766288	0.0352493	ZNF251
ENSG00000175711	-0.197818	0.0741879	0.00766579	0.0352551	B3GNTL1
ENSG00000281912	-0.318434	0.119435	0.00767227	0.0352687	LINC01144
ENSG00000268996	-0.391227	0.14674	0.00767311	0.0352687	MAN1B1-DT
ENSG00000268364	0.234538	0.0879705	0.0076737	0.0352687	SMC5-AS1
ENSG00000136731	0.11215	0.0420697	0.00768004	0.0352902	UGGT1
ENSG00000102265	0.441975	0.165805	0.00768429	0.0353022	TIMP1
ENSG00000128159	-0.179879	0.0674944	0.00769665	0.0353514	TUBGCP6
ENSG00000081721	-0.097679	0.0366547	0.0077025	0.0353706	DUSP12
ENSG00000092931	-0.100127	0.0375805	0.00771411	0.0354163	MFSD11
ENSG00000064886	0.808628	0.303544	0.00772268	0.0354424	CHI3L2
ENSG00000132478	-0.159479	0.0598672	0.00772436	0.0354424	UNK
ENSG00000260729	-0.385809	0.14483	0.00772476	0.0354424	AC009690.1
ENSG00000228412	0.351868	0.132094	0.00772703	0.0354453	AL022068.1
ENSG00000137821	-0.24222	0.0909465	0.00773721	0.0354843	LRRC49
ENSG00000198886	-0.423063	0.158856	0.00774064	0.0354867	MT-ND4
ENSG00000273387	-0.385802	0.144866	0.00774104	0.0354867	AC005005.3
ENSG00000256001	-0.242377	0.0910149	0.00774358	0.0354907	AC079949.1
ENSG00000111358	-0.10922	0.0410188	0.00775215	0.0355224	GTF2H3
ENSG00000171094	0.226484	0.085067	0.00775804	0.0355406	ALK
ENSG00000133739	-0.317991	0.119439	0.00775944	0.0355406	LRRCC1
ENSG00000112769	0.222347	0.0835213	0.00776416	0.0355473	LAMA4
ENSG00000128346	-0.321461	0.120754	0.00776536	0.0355473	C22orf23
ENSG00000198046	-0.16526	0.0620793	0.00776589	0.0355473	ZNF667
ENSG00000140044	0.223552	0.0839994	0.00778288	0.0356174	JDP2
ENSG00000162975	-0.359633	0.135151	0.00779173	0.0356503	KCNF1
ENSG00000230732	-0.379736	0.142715	0.00779549	0.0356599	AC016949.1
ENSG00000272669	-0.431988	0.162358	0.00779763	0.035662	AL021707.6
ENSG00000253642	0.404849	0.152199	0.00781416	0.03573	AF279873.3
ENSG00000120594	0.2504	0.0941549	0.00782689	0.0357806	PLXDC2
ENSG00000067798	-0.188299	0.0708274	0.00784749	0.03586	NAV3
ENSG00000237149	0.219381	0.0825187	0.00784763	0.03586	ZNF503-AS2
ENSG00000177125	0.148749	0.0559692	0.00786763	0.0359438	ZBTB34
ENSG00000127804	0.155038	0.0583465	0.00787954	0.0359905	METTL16
ENSG00000163634	-0.170407	0.0641352	0.00788392	0.0360028	THOC7
ENSG00000113649	-0.153922	0.0579395	0.00789339	0.0360383	TCERG1
ENSG00000168843	-0.500651	0.188489	0.0079045	0.0360813	FSTL5
ENSG00000101955	0.453688	0.170819	0.00790854	0.0360921	SRPX
ENSG00000197291	0.35483	0.133616	0.00791688	0.0361224	RAMP2-AS1
ENSG00000179148	-0.421457	0.158727	0.00792547	0.0361531	ALOXE3
ENSG00000147862	0.157341	0.0592585	0.00792698	0.0361531	NFIB
ENSG00000001630	0.37186	0.14007	0.0079351	0.0361825	CYP51A1
ENSG00000172009	-0.1501	0.0565453	0.00794253	0.0362086	THOP1
ENSG00000203993	-0.133238	0.050197	0.00794744	0.0362233	ARRDC1-AS1
ENSG00000164035	0.379157	0.142865	0.00795538	0.0362375	EMCN
ENSG00000184811	0.450627	0.169795	0.00795563	0.0362375	TRARG1
ENSG00000165490	0.278153	0.104807	0.00795565	0.0362375	DDIAS
ENSG00000178222	-0.35921	0.135375	0.00796727	0.0362808	RNF212
ENSG00000168874	0.397428	0.149781	0.00796855	0.0362808	ATOH8
ENSG00000259343	-0.318391	0.12	0.00797177	0.0362853	TMC3-AS1
ENSG00000056998	0.350024	0.131925	0.00797292	0.0362853	GYG2
ENSG00000169105	0.270575	0.101987	0.00797724	0.03629	CHST14
ENSG00000140563	0.376962	0.142088	0.00797736	0.03629	MCTP2
ENSG00000160392	-0.207533	0.0782306	0.00798178	0.0363024	C19orf47
ENSG00000185250	0.148458	0.0559712	0.00799206	0.0363298	PPIL6
ENSG00000102595	-0.188577	0.0710971	0.00799251	0.0363298	UGGT2
ENSG00000233251	-0.275072	0.103708	0.00799289	0.0363298	AC007743.1
ENSG00000169504	0.342701	0.129209	0.0079948	0.0363307	CLIC4
ENSG00000129048	0.320075	0.12069	0.00800049	0.0363489	ACKR4
ENSG00000121053	-0.219032	0.0826002	0.00800843	0.0363747	EPX
ENSG00000229807	0.59714	0.225194	0.00800957	0.0363747	XIST
ENSG00000167395	0.141814	0.0534847	0.00801369	0.0363843	ZNF646
ENSG00000124562	-0.105144	0.0396555	0.0080151	0.0363843	SNRPC
ENSG00000150787	-0.13376	0.0504544	0.00802269	0.036411	PTS
ENSG00000163631	-0.446184	0.168306	0.00802467	0.0364123	ALB
ENSG00000254473	-0.23186	0.0874664	0.00802918	0.0364169	AL354920.1
ENSG00000268049	-0.218892	0.0825761	0.0080303	0.0364169	AC012313.2
ENSG00000161091	-0.155855	0.0587972	0.00803216	0.0364169	MFSD12
ENSG00000084693	-0.0728151	0.0274701	0.00803249	0.0364169	AGBL5
ENSG00000101166	0.147103	0.0555035	0.00804119	0.0364451	PRELID3B
ENSG00000090971	-0.237316	0.089543	0.00804211	0.0364451	NAT14
ENSG00000204304	-0.0870101	0.032832	0.00804533	0.036452	PBX2
ENSG00000252202	-0.390106	0.147216	0.00805185	0.0364738	Y_RNA
ENSG00000186314	-0.221949	0.0837626	0.00805532	0.0364817	PRELID2
ENSG00000196208	0.199438	0.0752801	0.00806649	0.0365246	GREB1
ENSG00000197763	0.225992	0.0853095	0.00807101	0.0365373	TXNRD3
ENSG00000279529	-0.264318	0.0997839	0.00807542	0.0365496	AC008764.8
ENSG00000112655	0.207344	0.0782815	0.00808032	0.036564	PTK7
ENSG00000080200	0.412929	0.155918	0.00808795	0.0365872	CRYBG3
ENSG00000135940	-0.160381	0.060559	0.00808887	0.0365872	COX5B
ENSG00000162129	0.107422	0.0405713	0.00810305	0.0366436	CLPB
ENSG00000142910	0.410628	0.155095	0.00810686	0.0366531	TINAGL1
ENSG00000235703	-0.358139	0.135284	0.00811353	0.0366755	LINC00894
ENSG00000196917	0.453164	0.171189	0.00811703	0.0366836	HCAR1
ENSG00000100575	-0.104402	0.039446	0.00812799	0.0367253	TIMM9
ENSG00000174021	0.271686	0.102654	0.00813046	0.0367287	GNG5
ENSG00000229109	0.388825	0.14694	0.00814162	0.0367714	AL137847.1
ENSG00000225663	-0.204626	0.0773382	0.00814829	0.0367937	MCRIP1
ENSG00000271843	-0.215538	0.0814679	0.00815256	0.0368052	AC012557.1
ENSG00000278107	-0.270739	0.102346	0.00816123	0.0368366	AC027575.2
ENSG00000130309	0.225556	0.0852709	0.00816506	0.0368461	COLGALT1
ENSG00000267750	-0.252306	0.095405	0.0081792	0.0368992	RUNDC3A-AS1
ENSG00000185303	-0.508939	0.192449	0.00818026	0.0368992	SFTPA2
ENSG00000087206	0.157702	0.0596376	0.00818503	0.0369129	UIMC1
ENSG00000173295	-0.366713	0.1387	0.00819507	0.0369312	FAM86B3P
ENSG00000133193	0.103078	0.0389867	0.00819508	0.0369312	FAM104A
ENSG00000128918	0.334155	0.126388	0.008196	0.0369312	ALDH1A2
ENSG00000237289	-0.403972	0.1528	0.00819822	0.0369312	CKMT1B
ENSG00000286861	-0.24831	0.0939252	0.00820056	0.0369312	AL049779.4
ENSG00000287936	-0.410013	0.155092	0.00820105	0.0369312	AL391425.1
ENSG00000253633	-0.373321	0.141213	0.00820119	0.0369312	AP002852.1
ENSG00000149100	-0.112448	0.0425386	0.00820708	0.0369499	EIF3M
ENSG00000203280	-0.381484	0.144318	0.00820879	0.0369499	AL022323.1
ENSG00000117640	-0.102247	0.0386852	0.00821656	0.0369731	MTFR1L
ENSG00000167553	0.299829	0.113443	0.0082178	0.0369731	TUBA1C
ENSG00000254349	0.328165	0.124167	0.00821914	0.0369731	MIR2052HG
ENSG00000183666	-0.352154	0.13325	0.00822204	0.0369784	GUSBP1
ENSG00000102312	-0.147807	0.055932	0.00822668	0.0369915	PORCN
ENSG00000139160	-0.0909225	0.0344126	0.00823869	0.0370297	ETFBKMT
ENSG00000251596	0.382827	0.144894	0.00823906	0.0370297	HADHAP1
ENSG00000135597	-0.159892	0.0605181	0.00824036	0.0370297	REPS1
ENSG00000129946	-0.200668	0.0759691	0.00825528	0.0370889	SHC2
ENSG00000198231	-0.104268	0.0394793	0.00826412	0.0371209	DDX42
ENSG00000220205	-0.230442	0.0872603	0.00826956	0.0371375	VAMP2
ENSG00000100342	0.346392	0.131175	0.00827367	0.0371465	APOL1
ENSG00000179144	0.353352	0.133813	0.00827505	0.0371465	GIMAP7
ENSG00000254854	-0.304777	0.115428	0.00828081	0.0371646	AP003390.1
ENSG00000232725	-0.399497	0.151307	0.00828297	0.0371665	U52111.1
ENSG00000168484	-0.317622	0.120335	0.00830324	0.0372432	SFTPC
ENSG00000089234	0.0781242	0.0295984	0.00830355	0.0372432	BRAP
ENSG00000183801	0.497623	0.188551	0.00831016	0.0372651	OLFML1
ENSG00000124067	0.275882	0.104551	0.00832184	0.0373096	SLC12A4
ENSG00000135124	-0.207936	0.0788112	0.00832966	0.0373368	P2RX4
ENSG00000121440	0.252965	0.0958902	0.00833801	0.0373664	PDZRN3
ENSG00000129968	-0.185824	0.0704485	0.00834625	0.0373955	ABHD17A
ENSG00000257599	-0.187736	0.0711801	0.00835252	0.037411	OVCH1-AS1
ENSG00000183763	-0.22762	0.086303	0.00835321	0.037411	TRAIP
ENSG00000232284	0.295644	0.112107	0.00836038	0.0374353	GNG12-AS1
ENSG00000287067	-0.268823	0.101943	0.00836405	0.0374374	AC106791.3
ENSG00000286964	-0.219677	0.0833059	0.00836434	0.0374374	AL136169.1
ENSG00000180626	-0.149918	0.0568603	0.00837411	0.0374733	ZNF594
ENSG00000056558	-0.35119	0.133211	0.00838043	0.0374937	TRAF1
ENSG00000008838	-0.0917621	0.0348085	0.00838409	0.0374963	MED24
ENSG00000120029	0.0561365	0.0212946	0.00838451	0.0374963	ARMH3
ENSG00000286020	-0.497438	0.188775	0.00841156	0.0376094	AC011997.2
ENSG00000111863	-0.483062	0.183331	0.00841572	0.0376196	ADTRP
ENSG00000132664	-0.148231	0.0562579	0.00841737	0.0376196	POLR3F
ENSG00000141699	-0.115684	0.0439129	0.00842871	0.0376569	RETREG3
ENSG00000267676	-0.327248	0.124228	0.00843255	0.0376569	THA1P
ENSG00000108592	0.168702	0.0640422	0.0084326	0.0376569	FTSJ3
ENSG00000188997	0.151391	0.0574705	0.00843275	0.0376569	KCTD21
ENSG00000107833	-0.215053	0.081644	0.00843785	0.0376718	NPM3
ENSG00000033627	-0.195846	0.0743664	0.00845039	0.0377199	ATP6V0A1
ENSG00000101132	-0.186355	0.0707717	0.00845873	0.0377493	PFDN4
ENSG00000115677	0.101913	0.0387094	0.00846891	0.0377868	HDLBP
ENSG00000185627	-0.146497	0.0556478	0.00847386	0.0377995	PSMD13
ENSG00000263033	-0.365621	0.138889	0.00847651	0.0377995	AC007220.1
ENSG00000286282	-0.52175	0.198199	0.00847706	0.0377995	AC021733.4
ENSG00000184588	0.210134	0.0798344	0.00848543	0.037829	PDE4B
ENSG00000156273	0.215087	0.081724	0.0084915	0.0378423	BACH1
ENSG00000204482	-0.340802	0.129491	0.00849197	0.0378423	LST1
ENSG00000100522	0.187578	0.071277	0.00849655	0.0378473	GNPNAT1
ENSG00000138600	0.208071	0.0790644	0.00849662	0.0378473	SPPL2A
ENSG00000233894	-0.291354	0.110726	0.0085058	0.0378727	AC105271.1
ENSG00000147059	-0.325363	0.123652	0.00850641	0.0378727	SPIN2A
ENSG00000108578	-0.0900104	0.0342091	0.00850886	0.0378727	BLMH
ENSG00000100441	0.249645	0.0948825	0.00851091	0.0378727	KHNYN
ENSG00000237505	-0.303405	0.115316	0.00851174	0.0378727	PKN2-AS1
ENSG00000130528	-0.398692	0.151535	0.00851295	0.0378727	HRC
ENSG00000173599	0.17406	0.0661608	0.00851694	0.0378826	PC
ENSG00000175463	-0.238692	0.0907597	0.00854021	0.0379782	TBC1D10C
ENSG00000269834	-0.214959	0.0817448	0.00854778	0.038004	ZNF528-AS1
ENSG00000113273	0.138784	0.0527824	0.00855453	0.038026	ARSB
ENSG00000157514	0.23645	0.08993	0.00855683	0.038027	TSC22D3
ENSG00000129315	0.145116	0.0551945	0.00855898	0.038027	CCNT1
ENSG00000137474	0.233431	0.0887859	0.00856007	0.038027	MYO7A
ENSG00000147155	-0.224692	0.0854643	0.00856188	0.0380271	EBP
ENSG00000141562	-0.146715	0.0558106	0.00856872	0.0380496	NARF
ENSG00000160282	-0.423725	0.161191	0.008571	0.0380518	FTCD
ENSG00000219626	-0.144224	0.0548849	0.00859521	0.0381514	FAM228B
ENSG00000135185	0.179187	0.0681945	0.00859913	0.0381609	TMEM243
ENSG00000100354	0.132725	0.0505145	0.0086024	0.0381675	TNRC6B
ENSG00000196639	0.295038	0.112296	0.00860596	0.0381753	HRH1
ENSG00000115756	-0.30674	0.116775	0.0086201	0.0382301	HPCAL1
ENSG00000182700	-0.123661	0.0470791	0.00862285	0.0382344	IGIP
ENSG00000240687	-0.544773	0.207442	0.00863573	0.0382822	AC082651.1
ENSG00000248529	-0.619867	0.236042	0.00863721	0.0382822	AC026746.1
ENSG00000106399	-0.174783	0.0665642	0.00864491	0.0383011	RPA3
ENSG00000257261	0.30303	0.115406	0.00864505	0.0383011	AC008014.1
ENSG00000144559	-0.126085	0.0480259	0.0086562	0.0383425	TAMM41
ENSG00000273841	-0.208099	0.0792703	0.00866008	0.0383518	TAF9
ENSG00000214562	-0.342586	0.130517	0.00866868	0.0383819	NUTM2D
ENSG00000110148	-0.424787	0.161838	0.0086707	0.0383829	CCKBR
ENSG00000196139	0.348534	0.132794	0.00867457	0.0383921	AKR1C3
ENSG00000285966	-0.383274	0.146035	0.00867668	0.0383935	AC007686.4
ENSG00000197415	-0.410586	0.156459	0.00868434	0.0384195	VEPH1
ENSG00000251595	-0.284221	0.108323	0.0086949	0.0384552	ABCA11P
ENSG00000165359	-0.205253	0.0782279	0.00869602	0.0384552	INTS6L
ENSG00000134970	0.157481	0.0600327	0.00870932	0.0385061	TMED7
ENSG00000259577	-0.402394	0.153403	0.00871294	0.0385141	CERNA1
ENSG00000111785	0.104879	0.0399873	0.00872085	0.0385411	RIC8B
ENSG00000158987	-0.149583	0.0570356	0.00872542	0.0385435	RAPGEF6
ENSG00000237742	-0.410381	0.15648	0.00872672	0.0385435	AL365259.1
ENSG00000077150	0.348084	0.132728	0.0087279	0.0385435	NFKB2
ENSG00000250125	-0.287012	0.109442	0.0087286	0.0385435	LINC02232
ENSG00000130935	0.113144	0.043146	0.00873231	0.0385519	NOL11
ENSG00000250280	0.46391	0.176933	0.00874279	0.0385902	AC026124.1
ENSG00000173915	-0.193522	0.0738223	0.00875531	0.0386301	ATP5MD
ENSG00000148488	0.416643	0.158935	0.00875542	0.0386301	ST8SIA6
ENSG00000103254	-0.198393	0.0756862	0.00876081	0.038645	ANTKMT
ENSG00000181524	-0.191354	0.0730027	0.00876241	0.038645	RPL24P4
ENSG00000011105	-0.369122	0.140844	0.00877258	0.0386818	TSPAN9
ENSG00000115514	-0.165981	0.0633383	0.00877883	0.0387014	TXNDC9
ENSG00000184076	-0.1691	0.0645411	0.00879189	0.038751	UQCR10
ENSG00000271646	-0.397315	0.15165	0.0087943	0.0387512	AC099343.3
ENSG00000231999	-0.284015	0.108409	0.00879696	0.0387512	LRRC8C-DT
ENSG00000134061	0.562241	0.21461	0.00879738	0.0387512	CD180
ENSG00000105509	-0.371485	0.141828	0.0088117	0.0388063	HAS1
ENSG00000169696	-0.18666	0.0712754	0.0088226	0.0388463	ASPSCR1
ENSG00000148600	0.240921	0.0920025	0.0088281	0.0388625	CDHR1
ENSG00000134046	0.105742	0.0403889	0.00884213	0.0389163	MBD2
ENSG00000171723	-0.166498	0.0636016	0.00884921	0.0389394	GPHN
ENSG00000101161	-0.130774	0.0499619	0.00885835	0.0389716	PRPF6
ENSG00000167522	0.126902	0.0484886	0.00886677	0.0389944	ANKRD11
ENSG00000285939	-0.613562	0.23444	0.00886717	0.0389944	AC034268.2
ENSG00000176909	-0.186341	0.0712135	0.00887946	0.0390404	MAMSTR
ENSG00000108551	0.2754	0.105259	0.00888598	0.039061	RASD1
ENSG00000005801	-0.107858	0.0412249	0.00888779	0.039061	ZNF195
ENSG00000170092	-0.355158	0.135769	0.00889929	0.0391035	SPDYE5
ENSG00000111716	-0.196739	0.0752398	0.00892734	0.0392187	LDHB
ENSG00000002933	0.312562	0.11956	0.00894178	0.0392741	TMEM176A
ENSG00000115457	0.455598	0.174295	0.00895024	0.0393031	IGFBP2
ENSG00000167785	0.162891	0.0623228	0.00895747	0.0393268	ZNF558
ENSG00000105270	-0.220587	0.0844097	0.00896749	0.0393627	CLIP3
ENSG00000011295	-0.190187	0.0727819	0.00897245	0.0393764	TTC19
ENSG00000154856	0.34894	0.133559	0.00898504	0.0394174	APCDD1
ENSG00000120314	0.0833594	0.0319066	0.00898548	0.0394174	WDR55
ENSG00000258947	-0.318313	0.121848	0.00899129	0.0394348	TUBB3
ENSG00000258676	0.621413	0.237887	0.00899554	0.0394454	AC091544.2
ENSG00000141905	0.144419	0.0552898	0.00900037	0.0394542	NFIC
ENSG00000173698	0.351103	0.134419	0.00900123	0.0394542	ADGRG2
ENSG00000142149	-0.441901	0.169208	0.00901235	0.0394948	HUNK
ENSG00000279069	-0.212258	0.0812807	0.00901658	0.0395053	AC015813.5
ENSG00000100749	-0.194034	0.0743106	0.00902472	0.0395328	VRK1
ENSG00000179833	0.155175	0.0594334	0.00903025	0.0395489	SERTAD2
ENSG00000256061	-0.261789	0.100291	0.00904605	0.0396067	DNAAF4
ENSG00000266896	-0.335842	0.128662	0.00904714	0.0396067	AL354892.3
ENSG00000168522	-0.152225	0.0583211	0.009051	0.0396155	FNTA
ENSG00000283415	-0.608022	0.23298	0.00906073	0.0396499	AC087280.2
ENSG00000103319	0.222201	0.0851511	0.00906778	0.0396727	EEF2K
ENSG00000260288	-0.289067	0.110789	0.00907653	0.0397029	AC019294.2
ENSG00000171853	-0.0928211	0.0355882	0.00910211	0.0398066	TRAPPC12
ENSG00000267002	-0.155594	0.0596689	0.00911742	0.0398654	AC060780.1
ENSG00000260517	-0.544496	0.208821	0.00912132	0.0398743	AC009093.2
ENSG00000264546	-0.600654	0.230374	0.00912604	0.0398778	AC008026.3
ENSG00000283078	-0.22417	0.085979	0.00912701	0.0398778	AL137077.2
ENSG00000109472	0.254636	0.0976697	0.00913094	0.0398778	CPE
ENSG00000259807	-0.494665	0.189737	0.00913106	0.0398778	AC009093.1
ENSG00000101782	-0.121274	0.0465169	0.00913143	0.0398778	RIOK3
ENSG00000110717	-0.161288	0.0618772	0.00914528	0.0399301	NDUFS8
ENSG00000138101	-0.200485	0.0769179	0.00914781	0.039933	DTNB
ENSG00000286198	-0.568383	0.21814	0.00917159	0.0400286	AL606753.2
ENSG00000253771	-0.289497	0.11114	0.00919301	0.0401139	TPTE2P1
ENSG00000153130	-0.214013	0.0821637	0.00919506	0.0401147	SCOC
ENSG00000257167	-0.300358	0.115323	0.00920106	0.0401327	TMPO-AS1
ENSG00000147576	-0.29097	0.111731	0.0092089	0.0401587	ADHFE1
ENSG00000230202	-0.638458	0.245185	0.00921486	0.0401735	AL450405.1
ENSG00000005194	-0.17101	0.0656736	0.00921604	0.0401735	CIAPIN1
ENSG00000256085	0.94518	0.362992	0.00921812	0.0401743	AC130404.1
ENSG00000110975	-0.628588	0.241437	0.00922713	0.0402054	SYT10
ENSG00000156502	-0.155058	0.0595689	0.00924132	0.040259	SUPV3L1
ENSG00000283236	-0.208575	0.0801403	0.00925141	0.0402934	AC074141.1
ENSG00000184903	-0.147837	0.0568045	0.00925298	0.0402934	IMMP2L
ENSG00000170448	0.118132	0.0453977	0.00926367	0.0403318	NFXL1
ENSG00000171222	-0.220973	0.0849447	0.00928499	0.0404163	SCAND1
ENSG00000281706	-0.390656	0.150186	0.00929103	0.0404344	AL009179.1
ENSG00000100991	-0.120096	0.0461844	0.00931267	0.0405121	TRPC4AP
ENSG00000223944	-0.41052	0.157873	0.00931377	0.0405121	AL353604.1
ENSG00000115598	-0.412968	0.158819	0.00931603	0.0405121	IL1RL2
ENSG00000174010	0.160241	0.0616258	0.00931646	0.0405121	KLHL15
ENSG00000236871	-0.374892	0.144197	0.00932647	0.0405434	LINC00106
ENSG00000131931	0.159422	0.0613213	0.00932817	0.0405434	THAP1
ENSG00000198720	-0.179125	0.068901	0.00932933	0.0405434	ANKRD13B
ENSG00000107882	0.153843	0.0591787	0.0093324	0.0405484	SUFU
ENSG00000264083	-0.4083	0.157099	0.0093496	0.0406149	AC005899.1
ENSG00000132423	-0.171268	0.0659147	0.00936808	0.0406869	COQ3
ENSG00000261193	-0.437566	0.168416	0.00937347	0.0407021	AC134312.4
ENSG00000106665	0.182426	0.0702189	0.009378	0.0407135	CLIP2
ENSG00000132466	0.113329	0.0436239	0.00938045	0.0407142	ANKRD17
ENSG00000249846	-0.294982	0.11355	0.00938197	0.0407142	LINC02021
ENSG00000187498	0.435585	0.167707	0.00939595	0.0407666	COL4A1
ENSG00000173581	-0.201408	0.0775525	0.00940273	0.0407877	CCDC106
ENSG00000108587	0.0716394	0.0275866	0.00940726	0.0407991	GOSR1
ENSG00000259295	-0.313791	0.120846	0.00941452	0.0408224	CSPG4P12
ENSG00000144224	0.13214	0.050911	0.00944514	0.0409443	UBXN4
ENSG00000125520	-0.246039	0.0947958	0.00944648	0.0409443	SLC2A4RG
ENSG00000183475	0.0908399	0.0350009	0.0094493	0.0409448	ASB7
ENSG00000120519	0.156067	0.060134	0.00945042	0.0409448	SLC10A7
ENSG00000134453	0.165797	0.0638948	0.00946352	0.0409873	RBM17
ENSG00000143390	0.149643	0.05767	0.00946407	0.0409873	RFX5
ENSG00000250608	-0.215708	0.0831498	0.009481	0.0410492	AC010210.1
ENSG00000135119	-0.237579	0.0915823	0.0094822	0.0410492	RNFT2
ENSG00000067900	0.221511	0.0854018	0.00949352	0.0410899	ROCK1
ENSG00000149115	0.165948	0.0639825	0.00949649	0.0410945	TNKS1BP1
ENSG00000132688	0.241738	0.0932218	0.00951012	0.041143	NES
ENSG00000228793	-0.691713	0.266754	0.0095122	0.041143	AL033523.1
ENSG00000254226	-0.391577	0.151011	0.00951348	0.041143	LINC01933
ENSG00000215859	-0.239977	0.0925786	0.0095379	0.0412403	PDZK1P1
ENSG00000108523	-0.108395	0.041826	0.00955403	0.0413017	RNF167
ENSG00000100632	-0.120135	0.0463584	0.00955762	0.0413089	ERH
ENSG00000253807	-0.426048	0.164412	0.00956026	0.0413119	LINC01170
ENSG00000104497	0.166253	0.0641677	0.00957195	0.0413541	SNX16
ENSG00000066185	-0.224426	0.0866574	0.00960305	0.04148	ZMYND12
ENSG00000120802	0.123088	0.0475329	0.0096109	0.041489	TMPO
ENSG00000188786	0.153411	0.0592428	0.00961097	0.041489	MTF1
ENSG00000174444	-0.130998	0.050588	0.00961147	0.041489	RPL4
ENSG00000164323	0.16501	0.0637239	0.00961301	0.041489	CFAP97
ENSG00000269891	0.474691	0.183322	0.00961481	0.041489	ARHGAP19-SLIT1
ENSG00000236444	-0.324226	0.12523	0.00962432	0.0415173	UBE2L5
ENSG00000006712	-0.128565	0.0496579	0.00962525	0.0415173	PAF1
ENSG00000141219	0.100785	0.0389428	0.00965264	0.0416252	C17orf80
ENSG00000100372	-0.117759	0.0455026	0.00965462	0.0416252	SLC25A17
ENSG00000100836	-0.225329	0.0870699	0.0096561	0.0416252	PABPN1
ENSG00000168309	0.321883	0.124385	0.00965915	0.0416262	FAM107A
ENSG00000180628	0.142422	0.0550369	0.00966024	0.0416262	PCGF5
ENSG00000015592	-0.303895	0.117475	0.00968451	0.0417224	STMN4
ENSG00000102977	-0.130614	0.050494	0.00968924	0.0417284	ACD
ENSG00000270419	-0.357305	0.138139	0.00969375	0.0417284	CAHM
ENSG00000106443	-0.189922	0.0734277	0.00969511	0.0417284	PHF14
ENSG00000225342	-0.351957	0.136074	0.00969541	0.0417284	AC079630.1
ENSG00000145016	0.156258	0.0604128	0.00969566	0.0417284	RUBCN
ENSG00000188739	-0.206012	0.0796595	0.00970519	0.0417573	RBM34
ENSG00000125971	-0.246814	0.0954398	0.00970774	0.0417573	DYNLRB1
ENSG00000240395	-0.342036	0.132262	0.00970823	0.0417573	RPL5P23
ENSG00000149782	0.26717	0.103316	0.00971109	0.0417612	PLCB3
ENSG00000283498	-0.259443	0.100333	0.00971437	0.0417669	MIR1244-2
ENSG00000151136	-0.406143	0.157075	0.00971895	0.0417782	BTBD11
ENSG00000150175	-0.581222	0.224793	0.00972117	0.0417794	FRMPD2B
ENSG00000224138	0.297508	0.115072	0.00972671	0.0417947	AC000123.1
ENSG00000266472	-0.152188	0.0588719	0.0097359	0.0418259	MRPS21
ENSG00000150630	0.312948	0.121069	0.00974151	0.0418415	VEGFC
ENSG00000167588	-0.410596	0.158873	0.00975429	0.041888	GPD1
ENSG00000243710	-0.342038	0.132364	0.00976439	0.041923	CFAP57
ENSG00000144597	-0.163282	0.0631913	0.00976818	0.0419308	EAF1
ENSG00000077044	-0.244731	0.0947194	0.00977342	0.0419449	DGKD
ENSG00000228486	-0.250645	0.0970192	0.0097816	0.0419716	C2orf92
ENSG00000139644	0.150806	0.0583762	0.00978461	0.0419761	TMBIM6
ENSG00000126003	0.131881	0.0510555	0.00979182	0.0419986	PLAGL2
ENSG00000111877	0.145263	0.0562388	0.00979524	0.0420048	MCM9
ENSG00000268087	-0.163154	0.0631702	0.00980099	0.0420211	AC008764.2
ENSG00000138115	-0.341122	0.132099	0.00981359	0.0420667	CYP2C8
ENSG00000138172	0.18986	0.0735377	0.00982841	0.0421218	CALHM2
ENSG00000250846	-0.318518	0.123386	0.00983795	0.0421542	EPHA5-AS1
ENSG00000144677	0.195251	0.0756406	0.00984274	0.0421663	CTDSPL
ENSG00000124571	0.0713036	0.0276242	0.00984579	0.0421709	XPO5
ENSG00000121903	0.234261	0.0907743	0.00986004	0.0422161	ZSCAN20
ENSG00000156675	0.329773	0.127785	0.00986029	0.0422161	RAB11FIP1
ENSG00000058262	0.142571	0.0552545	0.00987249	0.0422598	SEC61A1
ENSG00000117395	-0.18264	0.0707889	0.00987814	0.0422756	EBNA1BP2
ENSG00000130940	0.283086	0.109745	0.00989492	0.0423389	CASZ1
ENSG00000082068	-0.0877015	0.0340023	0.00990068	0.0423551	WDR70
ENSG00000262814	-0.258601	0.10027	0.00990758	0.0423684	MRPL12
ENSG00000258940	-0.328935	0.127543	0.00990817	0.0423684	AL132639.2
ENSG00000090263	-0.132578	0.0514077	0.00991025	0.0423684	MRPS33
ENSG00000127603	0.235878	0.0914648	0.0099117	0.0423684	MACF1
ENSG00000234899	0.247566	0.0960098	0.00992156	0.042402	SOX9-AS1
ENSG00000168594	-0.476991	0.184996	0.00992607	0.0424128	ADAM29
ENSG00000125375	-0.1361	0.0527879	0.00993031	0.042419	DMAC2L
ENSG00000136149	-0.284483	0.110342	0.00993147	0.042419	RPL13AP25
ENSG00000261971	-0.241019	0.0935029	0.00994713	0.0424774	MMP25-AS1
ENSG00000278133	-0.161827	0.0627957	0.0099648	0.0425443	AC135050.6
ENSG00000160446	-0.218741	0.0848888	0.00997215	0.0425518	ZDHHC12
ENSG00000117407	-0.370428	0.143758	0.00997347	0.0425518	ARTN
ENSG00000231119	-0.31302	0.121482	0.00997545	0.0425518	AL031666.1
ENSG00000197653	0.275215	0.106813	0.00997782	0.0425518	DNAH10
ENSG00000259488	-0.30413	0.118037	0.00997844	0.0425518	AC023355.1
ENSG00000008441	-0.135937	0.0527594	0.0099792	0.0425518	NFIX
ENSG00000276809	-0.333089	0.129279	0.00998047	0.0425518	AL138955.1
ENSG00000173889	0.131998	0.0512334	0.00998343	0.0425559	PHC3
ENSG00000198730	0.120159	0.0466437	0.00999238	0.0425856	CTR9
ENSG00000188917	0.129745	0.0503667	0.00999511	0.0425887	TRMT2B
ENSG00000182093	-0.119136	0.046263	0.0100187	0.0426806	GET1
ENSG00000230415	-0.210864	0.0818853	0.0100207	0.0426806	LINC01786
ENSG00000182054	-0.196384	0.0762645	0.0100227	0.042681	IDH2
ENSG00000107829	-0.296544	0.115178	0.0100341	0.042721	FBXW4
ENSG00000056050	-0.152073	0.0590674	0.0100364	0.0427221	HPF1
ENSG00000269028	-0.464134	0.180306	0.0100486	0.0427655	MTRNR2L12
ENSG00000130449	0.188397	0.0732181	0.0100793	0.0428878	ZSWIM6
ENSG00000203288	-0.211087	0.08204	0.0100828	0.042894	TDRKH-AS1
ENSG00000285672	-0.302626	0.117623	0.0100865	0.0429014	AL160396.2
ENSG00000227671	0.269376	0.104709	0.010093	0.0429205	AL390728.4
ENSG00000228126	-0.192542	0.0748489	0.0100995	0.0429393	FALEC
ENSG00000154127	-0.389964	0.151621	0.0101124	0.0429859	UBASH3B
ENSG00000115317	0.0833784	0.0324228	0.0101229	0.043022	HTRA2
ENSG00000197363	-0.134096	0.0521505	0.0101312	0.0430484	ZNF517
ENSG00000170581	-0.197353	0.0767724	0.0101515	0.0431261	STAT2
ENSG00000103496	-0.153671	0.0597815	0.0101541	0.0431289	STX4
ENSG00000175352	-0.430905	0.167684	0.0101772	0.043207	NRIP3
ENSG00000188976	-0.121163	0.0471504	0.0101782	0.043207	NOC2L
ENSG00000286724	-0.179509	0.069856	0.0101786	0.043207	AL732509.1
ENSG00000168517	-0.198262	0.0771613	0.010186	0.0432228	HEXIM2
ENSG00000260563	-0.247398	0.0962847	0.0101864	0.0432228	AC132872.1
ENSG00000117305	-0.160931	0.0626397	0.0101948	0.0432502	HMGCL
ENSG00000140853	0.358585	0.139591	0.0102042	0.0432814	NLRC5
ENSG00000162992	-0.608577	0.236941	0.0102148	0.0433176	NEUROD1
ENSG00000232442	-0.259676	0.101115	0.0102253	0.0433535	MHENCR
ENSG00000230002	-0.434776	0.169307	0.0102297	0.0433639	ALMS1-IT1
ENSG00000085872	0.102585	0.0399504	0.0102347	0.0433761	CHERP
ENSG00000169718	-0.129373	0.0503843	0.0102368	0.0433768	DUS1L
ENSG00000173120	0.113515	0.0442111	0.0102416	0.0433882	KDM2A
ENSG00000182325	-0.219782	0.0856119	0.0102528	0.0434199	FBXL6
ENSG00000084093	0.280876	0.109411	0.0102531	0.0434199	REST
ENSG00000243679	-0.291281	0.113471	0.0102579	0.0434261	AC018638.5
ENSG00000240053	-0.294433	0.114701	0.0102591	0.0434261	LY6G5B
ENSG00000250007	-0.393316	0.153225	0.0102607	0.0434261	AC087457.1
ENSG00000215244	0.354547	0.138133	0.010267	0.0434442	LINC02649
ENSG00000109332	0.110132	0.0429194	0.010287	0.0435205	UBE2D3
ENSG00000152104	0.184013	0.071718	0.0102942	0.0435424	PTPN14
ENSG00000215018	-0.239733	0.0934441	0.0103021	0.043544	COL28A1
ENSG00000184979	0.245477	0.0956852	0.0103038	0.043544	USP18
ENSG00000244879	-0.290673	0.113303	0.0103045	0.043544	GABPB1-AS1
ENSG00000163900	0.0974589	0.0379892	0.0103045	0.043544	TMEM41A
ENSG00000004059	-0.221958	0.0865189	0.0103048	0.043544	ARF5
ENSG00000213523	-0.136661	0.0532746	0.010311	0.0435544	SRA1
ENSG00000111674	-0.351149	0.136889	0.0103113	0.0435544	ENO2
ENSG00000279103	-0.217503	0.0848003	0.010321	0.0435867	AC138470.1
ENSG00000106483	0.328538	0.1281	0.0103266	0.0436018	SFRP4
ENSG00000258017	-0.290033	0.113094	0.0103314	0.0436135	AC011603.2
ENSG00000116285	0.144376	0.0563157	0.0103567	0.0437093	ERRFI1
ENSG00000238082	-0.219467	0.0856076	0.0103582	0.0437093	AC009948.1
ENSG00000137275	0.166623	0.0650002	0.0103646	0.0437277	RIPK1
ENSG00000250790	-0.198725	0.0775256	0.0103669	0.0437288	AC127070.2
ENSG00000259797	-0.383243	0.149539	0.0103823	0.0437852	AC020978.1
ENSG00000285667	-0.276043	0.107716	0.0103861	0.0437922	AC012291.3
ENSG00000074842	-0.114904	0.0448506	0.0104093	0.0438817	MYDGF
ENSG00000138606	-0.305561	0.119307	0.0104334	0.0439744	SHF
ENSG00000179010	-0.0983075	0.038394	0.0104524	0.0440459	MRFAP1
ENSG00000170100	0.112323	0.0438693	0.0104554	0.0440468	ZNF778
ENSG00000113194	0.0821056	0.0320694	0.0104598	0.0440468	FAF2
ENSG00000135540	0.255601	0.0998355	0.0104605	0.0440468	NHSL1
ENSG00000280734	-0.347933	0.1359	0.0104609	0.0440468	LINC01232
ENSG00000085185	0.122054	0.0476764	0.0104654	0.0440574	BCORL1
ENSG00000147124	0.109344	0.0427137	0.0104697	0.0440643	ZNF41
ENSG00000112031	0.178342	0.0696683	0.0104712	0.0440643	MTRF1L
ENSG00000100124	-0.132049	0.0515907	0.0104807	0.0440956	ANKRD54
ENSG00000146063	-0.250305	0.0978002	0.0104867	0.044112	TRIM41
ENSG00000159873	0.181709	0.0710028	0.0104919	0.0441252	CCDC117
ENSG00000127540	-0.148028	0.0578556	0.0105104	0.0441841	UQCR11
ENSG00000118503	0.378078	0.147772	0.0105117	0.0441841	TNFAIP3
ENSG00000248673	-0.533861	0.208661	0.0105123	0.0441841	LINC01331
ENSG00000132471	-0.147654	0.0577126	0.0105141	0.0441841	WBP2
ENSG00000232160	-0.273717	0.107002	0.0105256	0.0442164	RAP2C-AS1
ENSG00000141665	-0.145205	0.0567638	0.0105259	0.0442164	FBXO15
ENSG00000251408	-0.2654	0.10376	0.0105328	0.0442366	AC113615.1
ENSG00000090661	0.171744	0.0671467	0.0105352	0.0442378	CERS4
ENSG00000119185	-0.143788	0.0562311	0.0105554	0.0443139	ITGB1BP1
ENSG00000168303	-0.0804202	0.0314524	0.0105613	0.0443183	MPLKIP
ENSG00000272885	-0.302027	0.118125	0.0105624	0.0443183	AC092574.1
ENSG00000137460	0.292508	0.114402	0.0105626	0.0443183	FHDC1
ENSG00000272720	-0.277126	0.108418	0.0105855	0.0444055	AL022322.1
ENSG00000114656	-0.238139	0.0931976	0.0106126	0.0445103	KIAA1257
ENSG00000187867	0.26501	0.10374	0.010632	0.0445709	PALM3
ENSG00000137218	-0.177849	0.0696207	0.0106329	0.0445709	FRS3
ENSG00000166800	0.303662	0.118872	0.0106333	0.0445709	LDHAL6A
ENSG00000270604	-0.285117	0.111622	0.0106398	0.0445824	HCG17
ENSG00000030066	0.167705	0.0656564	0.0106409	0.0445824	NUP160
ENSG00000237457	0.282671	0.110668	0.0106422	0.0445824	LINC01351
ENSG00000141503	0.124923	0.0489244	0.0106683	0.0446828	MINK1
ENSG00000137135	-0.263066	0.103077	0.0107067	0.0448347	ARHGEF39
ENSG00000170584	-0.125723	0.0492688	0.0107175	0.0448712	NUDCD2
ENSG00000131876	-0.152204	0.0596564	0.0107307	0.0449177	SNRPA1
ENSG00000095906	-0.146602	0.0574657	0.0107377	0.0449381	NUBP2
ENSG00000136878	-0.108031	0.0423531	0.0107503	0.0449823	USP20
ENSG00000280344	-0.41568	0.162985	0.0107594	0.0450032	AC009166.2
ENSG00000104490	-0.478717	0.187702	0.0107595	0.0450032	NCALD
ENSG00000125611	-0.158223	0.0620488	0.010773	0.0450442	CHCHD5
ENSG00000112062	0.108143	0.0424095	0.0107735	0.0450442	MAPK14
ENSG00000115944	-0.186663	0.0732053	0.0107768	0.045048	COX7A2L
ENSG00000047457	0.638699	0.25049	0.0107787	0.045048	CP
ENSG00000077782	0.218942	0.0858774	0.0107887	0.045081	FGFR1
ENSG00000189221	0.254478	0.0998247	0.0107955	0.0450858	MAOA
ENSG00000285581	-0.538693	0.211314	0.0107955	0.0450858	AC091196.1
ENSG00000134202	0.270838	0.106246	0.0107979	0.0450858	GSTM3
ENSG00000168970	-0.309937	0.121584	0.0107983	0.0450858	JMJD7-PLA2G4B
ENSG00000177058	-0.121528	0.0476759	0.0108018	0.0450918	SLC38A9
ENSG00000132406	-0.214023	0.083965	0.0108047	0.0450953	TMEM128
ENSG00000116001	-0.135423	0.0531387	0.0108194	0.0451476	TIA1
ENSG00000136891	0.0952277	0.0373705	0.0108278	0.045174	TEX10
ENSG00000248712	-0.282926	0.111036	0.0108325	0.0451848	CCDC153
ENSG00000119888	-0.410733	0.161218	0.0108438	0.0452231	EPCAM
ENSG00000099810	0.125911	0.0494246	0.0108483	0.0452331	MTAP
ENSG00000233927	-0.228073	0.08953	0.0108515	0.045236	RPS28
ENSG00000186687	-0.152927	0.060033	0.0108533	0.045236	LYRM7
ENSG00000166352	-0.164969	0.0647636	0.0108574	0.0452403	C11orf74
ENSG00000162944	0.309828	0.121634	0.0108585	0.0452403	RFTN2
ENSG00000134595	-0.37045	0.145466	0.0108762	0.0453052	SOX3
ENSG00000159921	0.109666	0.0430723	0.0108938	0.0453698	GNE
ENSG00000284473	0.334742	0.131504	0.0109123	0.0454324	MIR4720
ENSG00000287868	-0.304084	0.119461	0.0109131	0.0454324	AL355377.4
ENSG00000100461	0.111395	0.0437688	0.0109255	0.0454751	RBM23
ENSG00000181610	-0.19016	0.0747214	0.0109304	0.0454864	MRPS23
ENSG00000011478	-0.196546	0.0772332	0.010933	0.0454887	QPCTL
ENSG00000186056	-0.443169	0.174157	0.0109387	0.0455036	MATN1-AS1
ENSG00000170502	0.1383	0.0543653	0.0109622	0.0455817	NUDT9
ENSG00000142798	0.394811	0.155201	0.0109635	0.0455817	HSPG2
ENSG00000227057	-0.137247	0.0539527	0.0109639	0.0455817	WDR46
ENSG00000250770	-0.388815	0.152862	0.0109724	0.0456083	AC005865.1
ENSG00000257740	-0.210044	0.0825864	0.0109805	0.0456329	AC073896.3
ENSG00000182508	0.449282	0.176676	0.0109917	0.0456705	LHFPL1
ENSG00000101542	0.239951	0.0943633	0.0109953	0.0456767	CDH20
ENSG00000268006	-0.302656	0.119032	0.0110014	0.0456932	PTOV1-AS1
ENSG00000215126	-0.252923	0.0994819	0.0110094	0.0457175	CBWD6
ENSG00000004866	0.140931	0.0554377	0.0110172	0.0457412	ST7
ENSG00000272056	-0.241945	0.0951803	0.0110231	0.0457568	AC013472.3
ENSG00000130518	-0.411745	0.162026	0.0110463	0.0458373	IQCN
ENSG00000142609	-0.278618	0.10964	0.0110468	0.0458373	CFAP74
ENSG00000231881	-0.421126	0.165724	0.0110494	0.0458393	AL109615.2
ENSG00000106028	-0.11003	0.043302	0.0110536	0.0458478	SSBP1
ENSG00000001617	0.440245	0.173293	0.0110707	0.0459098	SEMA3F
ENSG00000153820	-0.487385	0.191884	0.0110855	0.0459621	SPHKAP
ENSG00000122375	-0.343127	0.1351	0.0110915	0.0459783	OPN4
ENSG00000161016	-0.178567	0.0703094	0.0110939	0.045979	RPL8
ENSG00000168026	-0.205235	0.080814	0.0110982	0.0459882	TTC21A
ENSG00000166821	0.191275	0.0753249	0.0111062	0.0460123	PEX11A
ENSG00000245904	-0.303009	0.119337	0.0111138	0.046035	AC025164.1
ENSG00000235189	0.428056	0.168616	0.011128	0.0460849	AL034405.1
ENSG00000164151	0.135029	0.053197	0.01114	0.0461172	ICE1
ENSG00000125285	0.307601	0.121185	0.0111401	0.0461172	SOX21
ENSG00000274367	-0.404311	0.159319	0.0111568	0.0461771	AC004233.3
ENSG00000005189	-0.245019	0.096555	0.0111611	0.0461862	REXO5
ENSG00000111731	-0.178926	0.0705113	0.0111633	0.0461862	C2CD5
ENSG00000167393	-0.261887	0.10321	0.0111672	0.0461865	PPP2R3B
ENSG00000130725	-0.177703	0.0700331	0.0111677	0.0461865	UBE2M
ENSG00000183208	-0.209398	0.0825313	0.0111745	0.0462059	GDPGP1
ENSG00000279894	-0.218168	0.0859906	0.0111768	0.0462065	Z73965.1
ENSG00000179083	-0.245318	0.0967192	0.0112001	0.046293	FAM133A
ENSG00000197142	0.372886	0.147018	0.0112021	0.046293	ACSL5
ENSG00000245293	-0.445185	0.175587	0.0112314	0.0464054	AC096564.1
ENSG00000256148	-0.426441	0.168207	0.0112376	0.0464219	AP000763.2
ENSG00000116128	0.0993822	0.0392092	0.0112554	0.0464865	BCL9
ENSG00000158859	-0.461338	0.182036	0.0112666	0.0465236	ADAMTS4
ENSG00000140950	-0.0929019	0.0366631	0.0112789	0.0465654	MEAK7
ENSG00000213949	0.374614	0.147848	0.0112838	0.0465679	ITGA1
ENSG00000107036	0.132149	0.0521549	0.0112839	0.0465679	RIC1
ENSG00000225106	-0.596378	0.235387	0.0112894	0.046582	AL162457.2
ENSG00000272836	-0.288074	0.113704	0.0112916	0.046582	AL022328.1
ENSG00000104756	0.150985	0.0596192	0.0113255	0.0467126	KCTD9
ENSG00000072818	-0.291561	0.115154	0.0113442	0.0467809	ACAP1
ENSG00000100577	-0.262076	0.103513	0.0113475	0.0467856	GSTZ1
ENSG00000089248	-0.120436	0.0475716	0.0113519	0.0467945	ERP29
ENSG00000213079	0.109357	0.0432014	0.0113633	0.0468325	SCAF8
ENSG00000004779	-0.183805	0.0726159	0.0113675	0.046841	NDUFAB1
ENSG00000182158	0.27169	0.10735	0.0113779	0.0468748	CREB3L2
ENSG00000175426	-0.646307	0.255389	0.0113841	0.0468913	PCSK1
ENSG00000125304	0.128692	0.050856	0.0113897	0.0469051	TM9SF2
ENSG00000260018	-0.273564	0.108119	0.0113997	0.0469374	AC040169.1
ENSG00000177551	-0.35005	0.138363	0.011408	0.0469625	NHLH2
ENSG00000198774	0.644183	0.254643	0.0114144	0.0469797	RASSF9
ENSG00000136560	0.0943042	0.0372806	0.01142	0.0469931	TANK
ENSG00000173193	0.329673	0.13033	0.011422	0.0469931	PARP14
ENSG00000165102	-0.138629	0.0548405	0.0114758	0.0472054	HGSNAT
ENSG00000267107	0.459152	0.181768	0.0115357	0.0474425	PCAT19
ENSG00000168243	-0.24398	0.0965924	0.0115412	0.047456	GNG4
ENSG00000086506	-0.378906	0.150017	0.0115448	0.0474574	HBQ1
ENSG00000285331	-0.185798	0.0735622	0.011546	0.0474574	AC090517.5
ENSG00000111711	-0.157395	0.0623205	0.0115509	0.0474685	GOLT1B
ENSG00000232504	-0.429321	0.17006	0.0115854	0.0476013	ST3GAL5-AS1
ENSG00000107104	0.251366	0.099575	0.0115899	0.0476104	KANK1
ENSG00000073169	-0.208939	0.0827704	0.0115922	0.0476109	SELENOO
ENSG00000287356	-0.32388	0.128339	0.0116149	0.0476894	AL590822.3
ENSG00000237732	-0.316948	0.125594	0.0116165	0.0476894	CT75
ENSG00000270077	0.433294	0.171701	0.011618	0.0476894	AP003117.1
ENSG00000253837	-0.264538	0.104837	0.011625	0.047709	AC090197.1
ENSG00000220008	-0.260198	0.103121	0.0116283	0.0477135	LINGO3
ENSG00000183011	-0.179552	0.07117	0.0116406	0.0477546	NAA38
ENSG00000122694	-0.354136	0.140391	0.0116522	0.0477908	GLIPR2
ENSG00000228172	-0.294247	0.116651	0.0116539	0.0477908	AL020996.1
ENSG00000166881	0.142047	0.0563239	0.0116703	0.047849	NEMP1
ENSG00000130332	-0.170239	0.0675051	0.0116735	0.0478492	LSM7
ENSG00000104812	-0.180382	0.0715286	0.0116749	0.0478492	GYS1
ENSG00000230583	-0.229706	0.0910932	0.0116803	0.0478622	GTF2IRD1P1
ENSG00000053501	-0.145333	0.057654	0.0117094	0.0479654	USE1
ENSG00000178878	0.438788	0.174069	0.0117099	0.0479654	APOLD1
ENSG00000148700	0.219195	0.0869654	0.0117194	0.0479952	ADD3
ENSG00000280660	0.417916	0.165837	0.0117343	0.0480468	AL157396.1
ENSG00000172531	-0.0886567	0.0351833	0.0117404	0.0480551	PPP1CA
ENSG00000179119	0.133117	0.0528276	0.0117408	0.0480551	SPTY2D1
ENSG00000278129	0.129232	0.0512929	0.0117526	0.0480939	ZNF8
ENSG00000180596	0.300121	0.119149	0.0117734	0.0481699	HIST1H2BC
ENSG00000158315	-0.313979	0.124668	0.0117851	0.048205	RHBDL2
ENSG00000225756	-0.237783	0.0944154	0.0117865	0.048205	DBH-AS1
ENSG00000070269	-0.142002	0.056387	0.0117905	0.0482122	TMEM260
ENSG00000152457	0.15337	0.0609035	0.0117941	0.0482178	DCLRE1C
ENSG00000110852	0.421552	0.167436	0.0118126	0.0482716	CLEC2B
ENSG00000145293	-0.141447	0.0561819	0.0118137	0.0482716	ENOPH1
ENSG00000007237	-0.254518	0.101093	0.011814	0.0482716	GAS7
ENSG00000232229	-0.348505	0.138441	0.011824	0.0483033	LINC00865
ENSG00000242173	-0.295773	0.117503	0.0118311	0.0483229	ARHGDIG
ENSG00000271147	-0.174489	0.0693298	0.0118429	0.048362	ARMCX5-GPRASP2
ENSG00000254370	-0.312638	0.124226	0.0118461	0.048365	AC025871.2
ENSG00000235448	-0.638229	0.253604	0.0118482	0.048365	LURAP1L-AS1
ENSG00000224975	-0.304395	0.120959	0.0118521	0.0483657	INE1
ENSG00000164045	0.252125	0.100189	0.0118529	0.0483657	CDC25A
ENSG00000134551	-0.305751	0.121535	0.011878	0.0484591	PRH2
ENSG00000251165	0.375586	0.149336	0.0119019	0.0485464	F11-AS1
ENSG00000144191	0.483744	0.192345	0.011904	0.0485464	CNGA3
ENSG00000262732	0.330873	0.131581	0.011917	0.0485828	AC010401.1
ENSG00000237101	-0.348847	0.13873	0.0119174	0.0485828	AC092809.4
ENSG00000272079	-0.275433	0.109538	0.0119198	0.0485831	AC004233.2
ENSG00000136999	0.475439	0.189084	0.0119225	0.0485851	CCN3
ENSG00000277450	-0.339166	0.134919	0.0119422	0.048656	AC002094.4
ENSG00000112651	-0.15692	0.0624397	0.0119661	0.0487371	MRPL2
ENSG00000235100	-0.254677	0.101339	0.0119667	0.0487371	AL157400.3
ENSG00000271265	-0.276491	0.110026	0.0119722	0.0487504	AL355297.3
ENSG00000160062	-0.148456	0.0590812	0.0119797	0.0487717	ZBTB8A
ENSG00000167994	0.255347	0.101643	0.0119988	0.0488357	RAB3IL1
ENSG00000148357	-0.391074	0.155673	0.012	0.0488357	HMCN2
ENSG00000169429	0.650084	0.258799	0.0120075	0.0488488	CXCL8
ENSG00000215067	-0.165072	0.0657155	0.0120078	0.0488488	ALOX12-AS1
ENSG00000113716	0.0919539	0.0366154	0.0120272	0.0489166	HMGXB3
ENSG00000117461	0.232319	0.0925098	0.0120292	0.0489166	PIK3R3
ENSG00000248103	-0.427605	0.170278	0.0120313	0.0489166	AC008443.3
ENSG00000228544	-0.251777	0.100296	0.0120614	0.0490293	CCDC183-AS1
ENSG00000168398	-0.445259	0.177388	0.0120702	0.0490502	BDKRB2
ENSG00000183605	-0.113349	0.0451586	0.0120726	0.0490502	SFXN4
ENSG00000134864	0.221673	0.0883162	0.0120734	0.0490502	GGACT
ENSG00000277215	-0.348416	0.138832	0.012086	0.049089	SPANXA2-OT1
ENSG00000169231	-0.218204	0.0869483	0.0120875	0.049089	THBS3
ENSG00000174695	0.129821	0.0517363	0.0120977	0.049113	TMEM167A
ENSG00000180370	0.170647	0.0680067	0.012098	0.049113	PAK2
ENSG00000263766	-0.311506	0.12416	0.0121105	0.0491544	AC025682.1
ENSG00000279673	-0.219236	0.0873975	0.0121247	0.0492025	AC092919.2
ENSG00000132109	0.295066	0.117637	0.0121322	0.0492161	TRIM21
ENSG00000117400	-0.291982	0.116408	0.0121326	0.0492161	MPL
ENSG00000152795	-0.121358	0.0483908	0.0121462	0.0492493	HNRNPDL
ENSG00000127947	0.158225	0.0630931	0.0121483	0.0492493	PTPN12
ENSG00000267855	-0.229946	0.0916922	0.0121485	0.0492493	NDUFA7
ENSG00000266256	0.315006	0.125613	0.0121501	0.0492493	LINC00683
ENSG00000065717	-0.321083	0.128039	0.0121523	0.0492493	TLE2
ENSG00000274828	-0.216555	0.0863727	0.0121687	0.0493063	AC068473.5
ENSG00000181322	-0.13451	0.053659	0.0121841	0.0493596	NME9
ENSG00000269427	-0.173172	0.0690849	0.0121879	0.0493653	AC024075.3
ENSG00000183397	-0.245756	0.0980674	0.0122109	0.0494494	C19orf71
ENSG00000268182	-0.349423	0.139471	0.0122333	0.0495305	SMIM17
ENSG00000123096	0.277112	0.110616	0.0122395	0.0495427	SSPN
ENSG00000197992	-0.463617	0.185067	0.0122409	0.0495427	CLEC9A
ENSG00000253973	-0.390512	0.155906	0.0122523	0.0495793	AC079296.1
ENSG00000161981	-0.175037	0.0698861	0.0122587	0.0495903	SNRNP25
ENSG00000232949	0.423284	0.169004	0.0122596	0.0495903	AC002480.2
ENSG00000156875	0.279217	0.111491	0.0122662	0.0496075	MFSD14A
ENSG00000167468	-0.161622	0.0645497	0.0122855	0.0496763	GPX4
ENSG00000197785	-0.136086	0.054355	0.0122916	0.0496915	ATAD3A
ENSG00000131055	-0.41653	0.166385	0.0123005	0.0497182	COX4I2
ENSG00000286086	0.294528	0.117684	0.0123247	0.0497942	AC099661.1
ENSG00000139117	0.226005	0.0903049	0.0123255	0.0497942	CPNE8
ENSG00000113838	0.134931	0.053915	0.0123263	0.0497942	TBCCD1
ENSG00000276148	-0.294611	0.117722	0.0123289	0.0497952	AC084824.5
ENSG00000163449	-0.258566	0.103328	0.0123356	0.0498129	TMEM169
ENSG00000070018	0.179384	0.0716986	0.0123522	0.0498673	LRP6
ENSG00000119227	-0.211489	0.0845333	0.0123549	0.0498673	PIGZ
ENSG00000186523	-0.268503	0.107325	0.0123575	0.0498673	FAM86B1
ENSG00000083896	-0.125435	0.050139	0.0123584	0.0498673	YTHDC1
ENSG00000105963	-0.231348	0.0924833	0.0123664	0.0498902	ADAP1
ENSG00000226803	0.234685	0.0938442	0.0123913	0.0499813	ZNF451-AS1
ENSG00000196199	-0.0941439	0.0376546	0.0124125	0.0500574	MPHOSPH8
ENSG00000163273	-0.371164	0.148464	0.012418	0.05007	NPPC
ENSG00000112981	-0.296587	0.118651	0.0124311	0.0501135	NME5
ENSG00000244968	-0.229168	0.0916827	0.0124341	0.0501158	LIFR-AS1
ENSG00000169375	0.0870808	0.034841	0.0124411	0.0501349	SIN3A
ENSG00000204682	0.286789	0.11475	0.0124453	0.050141	MIR1915HG
ENSG00000247596	-0.183284	0.0733371	0.0124474	0.050141	TWF2
ENSG00000137968	-0.279219	0.111736	0.0124574	0.0501719	SLC44A5
ENSG00000197965	0.182924	0.0732065	0.0124636	0.0501874	MPZL1
ENSG00000128578	-0.261064	0.104493	0.0124759	0.0502275	STRIP2
ENSG00000226107	-0.265443	0.106253	0.0124818	0.050233	AC004383.1
ENSG00000130054	0.229286	0.09178	0.0124819	0.050233	FAM155B
ENSG00000204655	-0.445749	0.17845	0.0124932	0.0502687	MOG
ENSG00000285750	-0.350529	0.140359	0.0125117	0.0503338	AL157385.2
ENSG00000130224	0.112608	0.0450952	0.0125211	0.0503542	LRCH2
ENSG00000167272	-0.141235	0.0565598	0.0125215	0.0503542	POP5
ENSG00000180304	-0.0821858	0.0329141	0.0125256	0.0503613	OAZ2
ENSG00000260714	-0.333949	0.13375	0.0125311	0.0503742	AC133552.1
ENSG00000224848	-0.184774	0.0740107	0.0125396	0.0503908	AL589843.1
ENSG00000106631	-0.415513	0.166433	0.01254	0.0503908	MYL7
ENSG00000213090	0.319087	0.127824	0.0125499	0.0504211	AC007256.1
ENSG00000229618	-0.524516	0.21013	0.0125549	0.0504318	AC011287.1
ENSG00000105357	-0.207576	0.0831857	0.0125838	0.0505384	MYH14
ENSG00000260664	-0.256153	0.102656	0.0125865	0.0505399	AC004158.1
ENSG00000047579	-0.157479	0.0631164	0.0125935	0.0505583	DTNBP1
ENSG00000148834	-0.142347	0.0570596	0.0126063	0.0506001	GSTO1
ENSG00000156170	-0.0862948	0.0345923	0.0126091	0.0506019	NDUFAF6
ENSG00000116586	-0.136289	0.0546347	0.0126115	0.050602	LAMTOR2
ENSG00000149231	-0.161141	0.0646012	0.0126173	0.050616	CCDC82
ENSG00000108829	0.126334	0.0506506	0.0126235	0.0506312	LRRC59
ENSG00000123977	-0.446171	0.178895	0.01263	0.050648	DAW1
ENSG00000159147	-0.177702	0.0712533	0.0126334	0.0506493	DONSON
ENSG00000139517	0.16366	0.0656243	0.0126351	0.0506493	LNX2
ENSG00000143061	-0.350228	0.140454	0.0126474	0.0506869	IGSF3
ENSG00000122068	0.107514	0.043118	0.0126492	0.0506869	FYTTD1
ENSG00000177406	-0.217407	0.0872011	0.0126607	0.0507131	AC021054.1
ENSG00000103145	-0.203064	0.081449	0.0126617	0.0507131	HCFC1R1
ENSG00000116406	0.153186	0.0614453	0.0126651	0.0507131	EDEM3
ENSG00000138400	-0.2727	0.109385	0.0126657	0.0507131	MDH1B
ENSG00000100523	-0.111813	0.0448511	0.0126676	0.0507131	DDHD1
ENSG00000268583	0.260091	0.104334	0.0126715	0.0507193	AC011466.1
ENSG00000228146	-0.370931	0.148808	0.0126781	0.050736	CASP16P
ENSG00000147050	0.206322	0.0827766	0.0126844	0.0507393	KDM6A
ENSG00000139651	0.0908602	0.0364536	0.0126851	0.0507393	ZNF740
ENSG00000250802	-0.266371	0.106871	0.012686	0.0507393	ZBED3-AS1
ENSG00000145388	0.0901285	0.0361616	0.012689	0.0507416	METTL14
ENSG00000267605	-0.256557	0.102964	0.012713	0.0508284	AC016590.1
ENSG00000143442	-0.134815	0.0541178	0.0127332	0.0508995	POGZ
ENSG00000233006	-0.119936	0.0481527	0.0127475	0.0509472	MIR3936HG
ENSG00000176054	-0.173723	0.0697502	0.0127511	0.0509521	RPL23P2
ENSG00000246100	-0.265764	0.106708	0.0127537	0.0509529	LINC00900
ENSG00000123965	-0.395176	0.158711	0.0127776	0.0510388	PMS2P5
ENSG00000270048	0.389812	0.15657	0.0127849	0.0510586	AC068790.4
ENSG00000266405	-0.366798	0.147347	0.012798	0.0510969	AP005061.1
ENSG00000171681	0.12117	0.0486772	0.012801	0.0510969	ATF7IP
ENSG00000116560	-0.124578	0.0500466	0.0128017	0.0510969	SFPQ
ENSG00000114933	0.130776	0.0525384	0.0128045	0.0510985	INO80D
ENSG00000102409	-0.214959	0.0863789	0.0128261	0.0511753	BEX4
ENSG00000070831	-0.121397	0.0487939	0.0128481	0.0512483	CDC42
ENSG00000197857	-0.107665	0.0432749	0.0128492	0.0512483	ZNF44
ENSG00000114395	-0.219231	0.0881372	0.0128685	0.0513069	CYB561D2
ENSG00000182873	-0.293358	0.117938	0.0128687	0.0513069	PRKCZ-AS1
ENSG00000086205	-0.489911	0.196979	0.012878	0.0513344	FOLH1
ENSG00000145198	-0.283665	0.114065	0.0128876	0.0513582	VWA5B2
ENSG00000227115	-0.401317	0.161377	0.0128888	0.0513582	LINC01630
ENSG00000153066	0.0916358	0.0368534	0.0129008	0.0513875	TXNDC11
ENSG00000143420	-0.171024	0.0687811	0.0129009	0.0513875	ENSA
ENSG00000247556	-0.256273	0.103077	0.0129103	0.0514152	OIP5-AS1
ENSG00000086758	0.119141	0.0479247	0.0129184	0.0514291	HUWE1
ENSG00000141744	-0.274913	0.110584	0.0129189	0.0514291	PNMT
ENSG00000104951	-0.487304	0.196024	0.012921	0.0514291	IL4I1
ENSG00000128829	0.10032	0.0403574	0.0129266	0.0514416	EIF2AK4
ENSG00000082497	0.277664	0.111703	0.0129289	0.0514416	SERTAD4
ENSG00000173451	0.218153	0.087767	0.0129335	0.0514501	THAP2
ENSG00000110108	0.132896	0.0534685	0.0129366	0.0514531	TMEM109
ENSG00000196136	0.93291	0.3754	0.0129512	0.0514913	SERPINA3
ENSG00000204147	-0.304933	0.122706	0.0129523	0.0514913	ASAH2B
ENSG00000143340	-0.529406	0.213037	0.0129535	0.0514913	FAM163A
ENSG00000198835	-0.367742	0.147988	0.0129572	0.051495	GJC2
ENSG00000165092	-0.317611	0.127817	0.0129592	0.051495	ALDH1A1
ENSG00000120697	-0.136565	0.0549732	0.012984	0.051584	ALG5
ENSG00000198563	-0.184871	0.074433	0.0130015	0.0516439	DDX39B
ENSG00000227107	-0.399649	0.160956	0.0130292	0.0517443	AC104667.1
ENSG00000178631	-0.308964	0.124442	0.0130356	0.0517547	ACTG1P1
ENSG00000281333	-0.291118	0.117256	0.0130367	0.0517547	AC024941.2
ENSG00000138346	0.263808	0.10627	0.0130486	0.0517924	DNA2
ENSG00000267244	-0.284368	0.114556	0.0130519	0.0517961	AC012615.6
ENSG00000154813	0.137741	0.0554912	0.0130572	0.0518055	DPH3
ENSG00000228886	-0.396926	0.159912	0.0130592	0.0518055	AL138963.1
ENSG00000185379	-0.0841897	0.0339214	0.0130681	0.0518315	RAD51D
ENSG00000204220	-0.170828	0.0688369	0.0130782	0.0518588	PFDN6
ENSG00000159199	-0.196176	0.0790526	0.0130799	0.0518588	ATP5MC1
ENSG00000179542	-0.317063	0.127784	0.0130926	0.0518998	SLITRK4
ENSG00000262585	-0.49103	0.197918	0.0131021	0.0519278	LINC01979
ENSG00000143341	0.447962	0.180573	0.0131097	0.0519483	HMCN1
ENSG00000198909	0.137687	0.0555166	0.0131341	0.0520353	MAP3K3
ENSG00000287281	0.295571	0.119193	0.0131464	0.0520742	AC012101.2
ENSG00000108953	-0.10367	0.041814	0.0131635	0.0521103	YWHAE
ENSG00000225572	0.367422	0.148198	0.0131652	0.0521103	DOCK4-AS1
ENSG00000120533	-0.103863	0.0418931	0.013166	0.0521103	ENY2
ENSG00000179085	-0.182623	0.0736617	0.0131671	0.0521103	DPM3
ENSG00000212125	-0.281276	0.113454	0.0131677	0.0521103	TAS2R15P
ENSG00000267786	0.309303	0.12477	0.0131754	0.0521148	AF038458.3
ENSG00000183258	-0.130424	0.052613	0.0131774	0.0521148	DDX41
ENSG00000105696	-0.304869	0.122985	0.0131781	0.0521148	TMEM59L
ENSG00000236914	-0.270709	0.109205	0.0131785	0.0521148	LINC01852
ENSG00000089692	0.36291	0.146433	0.0131998	0.0521826	LAG3
ENSG00000132259	-0.239667	0.0967056	0.0132006	0.0521826	CNGA4
ENSG00000224699	-0.19064	0.0769297	0.0132081	0.0522027	LAMTOR5-AS1
ENSG00000226752	-0.36425	0.147	0.0132165	0.0522264	CUTALP
ENSG00000012061	-0.0630996	0.0254704	0.0132354	0.0522913	ERCC1
ENSG00000227124	-0.129405	0.0522369	0.0132388	0.0522952	ZNF717
ENSG00000168497	0.362998	0.146546	0.0132482	0.0523227	CAVIN2
ENSG00000224812	-0.243308	0.0982431	0.0132643	0.0523767	TMEM72-AS1
ENSG00000233854	0.392983	0.158685	0.0132678	0.0523806	POU6F2-AS2
ENSG00000236581	0.415648	0.167851	0.0132756	0.0524017	STARD13-AS
ENSG00000157303	-0.437792	0.176814	0.0132865	0.0524115	SUSD3
ENSG00000285652	-0.39152	0.158126	0.0132865	0.0524115	AL591428.1
ENSG00000173960	0.1369	0.0552912	0.0132869	0.0524115	UBXN2A
ENSG00000270321	-0.476139	0.192305	0.0132879	0.0524115	AC007953.2
ENSG00000175267	-0.277182	0.111966	0.0133017	0.0524533	VWA3A
ENSG00000000460	0.248527	0.100393	0.0133034	0.0524533	C1orf112
ENSG00000214517	-0.214745	0.0867601	0.0133178	0.0524946	PPME1
ENSG00000263126	-0.319369	0.129031	0.0133188	0.0524946	AC040162.3
ENSG00000243678	-0.213421	0.0862317	0.0133249	0.0525032	NME2
ENSG00000093183	0.0938609	0.0379245	0.0133259	0.0525032	SEC22C
ENSG00000183570	-0.256531	0.10367	0.0133427	0.0525175	PCBP3
ENSG00000205639	-0.278224	0.112439	0.0133445	0.0525175	MFSD2B
ENSG00000203499	-0.258632	0.104521	0.0133446	0.0525175	IQANK1
ENSG00000181826	0.317888	0.128469	0.0133449	0.0525175	RELL1
ENSG00000235397	-0.41855	0.16915	0.013345	0.0525175	EPN2-AS1
ENSG00000157045	0.130592	0.0527776	0.0133465	0.0525175	NTAN1
ENSG00000171109	-0.117573	0.0475164	0.0133474	0.0525175	MFN1
ENSG00000116044	0.238284	0.0963028	0.0133491	0.0525175	NFE2L2
ENSG00000279598	0.537134	0.217108	0.0133595	0.0525486	AC009948.4
ENSG00000272425	-0.249441	0.100844	0.0133784	0.0526132	AC009902.3
ENSG00000234585	-0.217382	0.087893	0.0133888	0.0526444	CCT6P3
ENSG00000184557	0.692443	0.280036	0.0134099	0.0527177	SOCS3
ENSG00000183048	-0.248424	0.100473	0.0134157	0.052731	SLC25A10
ENSG00000161996	-0.235267	0.0951637	0.013427	0.0527504	WDR90
ENSG00000136950	-0.209274	0.0846497	0.0134271	0.0527504	ARPC5L
ENSG00000023445	0.321252	0.129945	0.013428	0.0527504	BIRC3
ENSG00000275645	-0.228891	0.0925976	0.0134402	0.0527886	AC068338.3
ENSG00000255197	-0.240028	0.0971117	0.0134482	0.0528072	AC090559.1
ENSG00000248544	-0.368346	0.149029	0.0134499	0.0528072	AC008676.1
ENSG00000254921	-0.495026	0.20029	0.0134529	0.0528094	AC116456.1
ENSG00000110446	0.304792	0.123349	0.013475	0.0528863	SLC15A3
ENSG00000019144	-0.375644	0.152027	0.0134775	0.0528863	PHLDB1
ENSG00000177453	0.121101	0.0490142	0.0134835	0.0529003	NIM1K
ENSG00000103429	0.0892444	0.0361238	0.0134918	0.052923	BFAR
ENSG00000142459	-0.119137	0.0482283	0.013501	0.0529493	EVI5L
ENSG00000272902	-0.304012	0.123113	0.013535	0.053071	TBC1D8-AS1
ENSG00000163794	-0.255405	0.103431	0.0135369	0.053071	UCN
ENSG00000164985	-0.133937	0.0542472	0.0135487	0.0530957	PSIP1
ENSG00000087074	-0.263383	0.106677	0.0135499	0.0530957	PPP1R15A
ENSG00000135094	-0.401321	0.162547	0.0135507	0.0530957	SDS
ENSG00000149476	-0.1886	0.0763974	0.0135619	0.0531298	TKFC
ENSG00000254746	0.374082	0.151546	0.0135706	0.0531544	AC103855.2
ENSG00000135966	0.0990578	0.040136	0.013585	0.0531928	TGFBRAP1
ENSG00000090989	-0.114854	0.0465364	0.0135854	0.0531928	EXOC1
ENSG00000239213	-0.189715	0.0768841	0.0136044	0.0532573	NCK1-DT
ENSG00000110844	-0.134189	0.0543849	0.0136098	0.0532688	PRPF40B
ENSG00000235453	-0.145149	0.0588326	0.0136192	0.0532957	SMIM27
ENSG00000101871	0.235805	0.0955842	0.0136255	0.0533107	MID1
ENSG00000233593	-0.18558	0.0752331	0.0136354	0.0533397	LINC02609
ENSG00000172348	-0.355615	0.144169	0.0136385	0.0533422	RCAN2
ENSG00000144802	0.286915	0.116331	0.0136495	0.0533754	NFKBIZ
ENSG00000029534	-0.457324	0.185443	0.0136588	0.0534019	ANK1
ENSG00000139726	-0.154519	0.0626612	0.0136651	0.0534167	DENR
ENSG00000099203	0.166085	0.0673629	0.0136813	0.0534703	TMED1
ENSG00000136485	0.0888558	0.0360413	0.0136865	0.0534786	DCAF7
ENSG00000162068	0.287992	0.116816	0.0136884	0.0534786	NTN3
ENSG00000204262	-0.411242	0.16683	0.0137	0.0535142	COL5A2
ENSG00000185267	-0.427338	0.173365	0.0137026	0.0535146	CDNF
ENSG00000142534	-0.193402	0.0784798	0.0137261	0.0535895	RPS11
ENSG00000228423	-0.72374	0.293686	0.0137268	0.0535895	AL357552.2
ENSG00000173338	-0.212392	0.0862026	0.0137447	0.0536495	KCNK7
ENSG00000258515	-0.274978	0.111645	0.0137795	0.0537756	AL355075.2
ENSG00000136280	-0.164838	0.0669314	0.0137862	0.0537918	CCM2
ENSG00000263412	-0.263672	0.10708	0.0138019	0.0538376	AC004477.1
ENSG00000157851	-0.272276	0.110576	0.013803	0.0538376	DPYSL5
ENSG00000255571	-0.207765	0.0843913	0.0138195	0.0538923	MIR9-3HG
ENSG00000151500	-0.139017	0.0564683	0.0138222	0.0538932	THYN1
ENSG00000186591	0.0874861	0.0355419	0.0138359	0.0539367	UBE2H
ENSG00000162997	-0.183908	0.0747217	0.0138455	0.0539559	PRORSD1P
ENSG00000230513	-0.235532	0.0956973	0.0138466	0.0539559	THAP7-AS1
ENSG00000266017	-0.306143	0.124389	0.0138484	0.0539559	MIR4477B
ENSG00000267265	-0.210084	0.0853654	0.013855	0.0539716	AC011476.3
ENSG00000006625	-0.189513	0.0770139	0.0138641	0.0539857	GGCT
ENSG00000197620	-0.135551	0.0550876	0.0138689	0.0539857	CXorf40A
ENSG00000259362	-0.314769	0.127924	0.0138705	0.0539857	AC046168.1
ENSG00000120699	-0.140289	0.0570143	0.013871	0.0539857	EXOSC8
ENSG00000077279	-0.297848	0.121048	0.0138712	0.0539857	DCX
ENSG00000235875	-0.360057	0.14634	0.0138774	0.0540001	ARHGEF7-AS2
ENSG00000143632	-0.324837	0.13203	0.0138807	0.0540028	ACTA1
ENSG00000126775	-0.130276	0.0529568	0.013892	0.0540281	ATG14
ENSG00000130822	-0.288794	0.117394	0.0138922	0.0540281	PNCK
ENSG00000197063	0.134021	0.054488	0.0139077	0.0540783	MAFG
ENSG00000197406	0.343157	0.139528	0.0139161	0.0541013	DIO3
ENSG00000179409	0.118491	0.0481807	0.0139203	0.0541078	GEMIN4
ENSG00000089041	0.361305	0.146918	0.0139236	0.0541108	P2RX7
ENSG00000128482	-0.230337	0.0936683	0.0139296	0.0541243	RNF112
ENSG00000138674	0.100303	0.0407915	0.0139354	0.0541371	SEC31A
ENSG00000126773	0.0858774	0.0349295	0.0139482	0.0541769	PCNX4
ENSG00000263050	-0.198805	0.0808703	0.013959	0.0542071	AC090617.5
ENSG00000172428	-0.166989	0.0679294	0.013961	0.0542071	COPS9
ENSG00000196976	-0.159988	0.0650842	0.0139647	0.0542114	LAGE3
ENSG00000178860	-0.407087	0.165616	0.0139703	0.0542233	MSC
ENSG00000101421	-0.138804	0.0564758	0.0139803	0.0542522	CHMP4B
ENSG00000259905	-0.509734	0.207405	0.013984	0.0542568	PWRN1
ENSG00000158435	0.0747178	0.0304038	0.0139901	0.0542706	CNOT11
ENSG00000256053	-0.139531	0.0567789	0.0139932	0.0542729	COA8
ENSG00000231500	-0.187391	0.0762596	0.0139995	0.0542869	RPS18
ENSG00000151366	-0.222377	0.0904998	0.0140022	0.0542869	NDUFC2
ENSG00000111215	-0.302766	0.123218	0.0140045	0.0542869	PRR4
ENSG00000105514	0.17813	0.0725107	0.014026	0.0543511	RAB3D
ENSG00000074201	-0.0940413	0.0382812	0.0140261	0.0543511	CLNS1A
ENSG00000174938	-0.311584	0.126841	0.0140301	0.0543567	SEZ6L2
ENSG00000196352	0.303925	0.123727	0.0140335	0.05436	CD55
ENSG00000184445	-0.142305	0.057935	0.0140378	0.0543671	KNTC1
ENSG00000255142	-0.294402	0.119867	0.0140464	0.0543902	AP006621.2
ENSG00000125691	-0.130386	0.0530979	0.0140658	0.0544557	RPL23
ENSG00000257704	-0.192018	0.0782166	0.0140903	0.0545407	INAFM1
ENSG00000108106	-0.173393	0.0706395	0.0141033	0.0545809	UBE2S
ENSG00000271452	0.206777	0.0842446	0.0141088	0.0545925	AC005034.5
ENSG00000135336	-0.151948	0.0619088	0.0141124	0.0545926	ORC3
ENSG00000099797	-0.145528	0.059294	0.0141139	0.0545926	TECR
ENSG00000254469	-0.176405	0.0718784	0.0141195	0.0546044	AP002495.1
ENSG00000222041	-0.277859	0.113229	0.0141291	0.0546316	CYTOR
ENSG00000287678	0.169616	0.0691264	0.014139	0.054644	AL031778.1
ENSG00000120322	0.317206	0.129278	0.0141402	0.054644	PCDHB8
ENSG00000214827	-0.242554	0.0988553	0.0141423	0.054644	MTCP1
ENSG00000160469	-0.174796	0.07124	0.0141425	0.054644	BRSK1
ENSG00000110931	-0.315716	0.128702	0.0141641	0.0547117	CAMKK2
ENSG00000279249	-0.576688	0.235091	0.0141652	0.0547117	AC007614.1
ENSG00000104979	-0.138224	0.0563535	0.0141745	0.0547379	C19orf53
ENSG00000172667	0.183331	0.0747458	0.0141777	0.0547402	ZMAT3
ENSG00000110665	-0.440573	0.179656	0.0141942	0.0547882	C11orf21
ENSG00000259781	-0.12746	0.0519759	0.0141952	0.0547882	HMGB1P6
ENSG00000083223	0.132922	0.0542078	0.0142034	0.0548058	TUT7
ENSG00000123472	-0.12838	0.0523564	0.0142049	0.0548058	ATPAF1
ENSG00000280241	0.354514	0.144598	0.0142172	0.0548433	AC079298.3
ENSG00000224424	-0.235356	0.0960135	0.0142348	0.0549013	PRKAR2A-AS1
ENSG00000180376	-0.146003	0.0595653	0.0142403	0.0549125	CCDC66
ENSG00000173406	-0.231838	0.0946012	0.0142582	0.0549716	DAB1
ENSG00000140836	0.234762	0.0957974	0.0142615	0.0549745	ZFHX3
ENSG00000113504	0.309205	0.126189	0.0142725	0.0550071	SLC12A7
ENSG00000286863	-0.273523	0.111635	0.0142799	0.0550255	AL513166.1
ENSG00000041982	0.598241	0.244174	0.0142832	0.0550274	TNC
ENSG00000178761	0.112167	0.0457835	0.0142879	0.0550274	FAM219B
ENSG00000100258	-0.130713	0.0533537	0.0142881	0.0550274	LMF2
ENSG00000181449	0.2554	0.104308	0.0143445	0.0552347	SOX2
ENSG00000143633	-0.10748	0.0438998	0.0143529	0.0552488	C1orf131
ENSG00000166825	0.437719	0.178785	0.0143533	0.0552488	ANPEP
ENSG00000060642	0.123668	0.0505211	0.0143708	0.055306	PIGV
ENSG00000044459	0.203351	0.0830812	0.0143802	0.0553255	CNTLN
ENSG00000273186	-0.430305	0.175807	0.014381	0.0553255	AL359091.5
ENSG00000070087	-0.280728	0.114731	0.0144119	0.0554344	PFN2
ENSG00000184508	-0.124331	0.0508164	0.0144186	0.0554501	HDDC3
ENSG00000286117	-0.470204	0.192193	0.0144245	0.0554629	AL121894.3
ENSG00000101997	-0.0918154	0.0375309	0.0144294	0.0554716	CCDC22
ENSG00000284738	-0.35041	0.143253	0.0144416	0.0555036	AL358472.5
ENSG00000176715	-0.14157	0.0578767	0.0144429	0.0555036	ACSF3
ENSG00000100023	-0.0950423	0.0388568	0.0144467	0.0555084	PPIL2
ENSG00000133422	0.107844	0.0440917	0.0144493	0.0555084	MORC2
ENSG00000147789	-0.105359	0.0430822	0.0144638	0.055554	ZNF7
ENSG00000103494	-0.220592	0.0902216	0.0144852	0.0556262	RPGRIP1L
ENSG00000132702	-0.423507	0.173232	0.0144958	0.0556569	HAPLN2
ENSG00000272733	-0.353146	0.144465	0.0145049	0.055682	AP000345.2
ENSG00000215790	-0.224364	0.0917886	0.0145111	0.0556957	SLC35E2A
ENSG00000172578	0.47087	0.19267	0.0145288	0.0557537	KLHL6
ENSG00000099804	-0.16613	0.0679864	0.0145426	0.0557964	CDC34
ENSG00000132676	-0.0826965	0.0338434	0.0145453	0.0557968	DAP3
ENSG00000164162	-0.112532	0.0460561	0.0145512	0.0557978	ANAPC10
ENSG00000130311	-0.128559	0.052616	0.0145518	0.0557978	DDA1
ENSG00000224631	-0.210509	0.0861575	0.0145533	0.0557978	RPS27AP16
ENSG00000237766	-0.282289	0.115546	0.0145625	0.0558228	GGTA2P
ENSG00000204308	-0.096272	0.0394084	0.0145685	0.055829	RNF5
ENSG00000172890	-0.246606	0.100948	0.0145693	0.055829	NADSYN1
ENSG00000171604	-0.140429	0.0574995	0.0145953	0.0559109	CXXC5
ENSG00000198597	-0.358735	0.146887	0.0145959	0.0559109	ZNF536
ENSG00000225151	0.305095	0.124989	0.0146477	0.0560993	GOLGA2P7
ENSG00000143036	0.315046	0.129078	0.0146568	0.0561239	SLC44A3
ENSG00000198042	-0.145005	0.0594128	0.0146611	0.0561305	MAK16
ENSG00000130227	0.0946557	0.03879	0.0146787	0.0561879	XPO7
ENSG00000172382	-0.281032	0.115183	0.0146925	0.0562307	PRSS27
ENSG00000261663	-0.313189	0.128378	0.0147042	0.0562654	AC009065.8
ENSG00000278668	-0.303431	0.124384	0.0147085	0.0562716	AC005899.7
ENSG00000157657	0.184753	0.0757398	0.0147152	0.0562869	ZNF618
ENSG00000167614	-0.217461	0.0891511	0.0147182	0.0562869	TTYH1
ENSG00000143641	0.140989	0.0578017	0.0147204	0.0562869	GALNT2
ENSG00000166428	-0.371224	0.1522	0.0147259	0.0562979	PLD4
ENSG00000184220	-0.217774	0.0892907	0.0147309	0.056307	CMSS1
ENSG00000170161	-0.225459	0.0924512	0.0147408	0.0563348	AL512625.1
ENSG00000183662	-0.418459	0.171619	0.0147565	0.0563846	TAFA1
ENSG00000198554	-0.160021	0.0656321	0.0147625	0.0563976	WDHD1
ENSG00000001461	-0.211328	0.0866797	0.0147673	0.0564057	NIPAL3
ENSG00000118849	-0.220439	0.0904417	0.014795	0.0565016	RARRES1
ENSG00000116473	0.166651	0.0683777	0.0148008	0.0565136	RAP1A
ENSG00000135999	0.127852	0.0524662	0.0148157	0.0565456	EPC2
ENSG00000116871	-0.139518	0.0572537	0.0148166	0.0565456	MAP7D1
ENSG00000253720	-0.3424	0.140511	0.0148171	0.0565456	AC022973.3
ENSG00000129472	0.0902972	0.0370566	0.0148204	0.0565482	RAB2B
ENSG00000163214	-0.156676	0.0643006	0.0148256	0.0565577	DHX57
ENSG00000143199	0.312173	0.128157	0.0148561	0.0566642	ADCY10
ENSG00000133574	0.284721	0.116903	0.01487	0.0567071	GIMAP4
ENSG00000256269	-0.136447	0.0560269	0.0148761	0.0567199	HMBS
ENSG00000165959	0.37439	0.153755	0.014893	0.0567745	CLMN
ENSG00000229388	-0.306311	0.125802	0.0148972	0.0567797	LINC01715
ENSG00000115604	0.518176	0.21282	0.0148997	0.0567797	IL18R1
ENSG00000125450	-0.148822	0.0611266	0.0149064	0.0567919	NUP85
ENSG00000135272	0.222571	0.09142	0.0149082	0.0567919	MDFIC
ENSG00000011021	0.109742	0.0450779	0.0149125	0.0567981	CLCN6
ENSG00000198858	-0.149931	0.0615902	0.0149193	0.0568139	R3HDM4
ENSG00000251669	-0.240504	0.0988319	0.014955	0.0569399	FAM86EP
ENSG00000164690	-0.328848	0.135145	0.0149619	0.0569471	SHH
ENSG00000134256	-0.269278	0.110664	0.0149622	0.0569471	CD101
ENSG00000168852	-0.180411	0.0741464	0.014967	0.0569549	TPTE2P5
ENSG00000105750	-0.214015	0.0879653	0.0149763	0.0569802	ZNF85
ENSG00000101940	-0.120025	0.0493386	0.0149877	0.0570136	WDR13
ENSG00000178803	0.485473	0.199614	0.015013	0.0570972	ADORA2A-AS1
ENSG00000157103	-0.215	0.0884041	0.0150151	0.0570972	SLC6A1
ENSG00000074211	-0.16898	0.0694879	0.0150245	0.0571195	PPP2R2C
ENSG00000255642	0.235623	0.0968947	0.0150262	0.0571195	PABPC1P4
ENSG00000144642	0.192493	0.079167	0.0150375	0.0571519	RBMS3
ENSG00000180185	-0.175789	0.0723136	0.0150602	0.0572281	FAHD1
ENSG00000143106	-0.173701	0.0714604	0.0150686	0.0572375	PSMA5
ENSG00000154767	0.188351	0.0774895	0.0150709	0.0572375	XPC
ENSG00000164961	0.155842	0.0641157	0.0150721	0.0572375	WASHC5
ENSG00000254507	-0.360631	0.148371	0.0150735	0.0572375	DEFB131E
ENSG00000072571	-0.274144	0.112791	0.015076	0.0572375	HMMR
ENSG00000189195	-0.285625	0.117527	0.0150868	0.0572639	BTBD8
ENSG00000164548	-0.148562	0.0611302	0.0150883	0.0572639	TRA2A
ENSG00000285106	0.283308	0.116641	0.0151451	0.057469	AC016831.7
ENSG00000240132	0.321066	0.132202	0.0151569	0.0575038	ETF1P2
ENSG00000169418	0.396393	0.163236	0.0151681	0.0575299	NPR1
ENSG00000256533	0.29757	0.122542	0.0151692	0.0575299	AP002373.2
ENSG00000215305	-0.0912074	0.0375634	0.0151786	0.05755	VPS16
ENSG00000169139	-0.233025	0.0959726	0.0151807	0.05755	UBE2V2
ENSG00000163093	-0.14497	0.0597106	0.0151873	0.05755	BBS5
ENSG00000198646	0.103851	0.0427746	0.0151876	0.05755	NCOA6
ENSG00000247708	-0.116487	0.0479802	0.0151904	0.05755	STX18-AS1
ENSG00000164077	0.137711	0.0567225	0.0151907	0.05755	MON1A
ENSG00000154217	0.238839	0.0983794	0.0151933	0.05755	PITPNC1
ENSG00000102870	-0.10566	0.0435273	0.0152058	0.0575871	ZNF629
ENSG00000003147	-0.337897	0.13923	0.0152287	0.0576635	ICA1
ENSG00000266964	-0.234864	0.0967897	0.0152437	0.05771	FXYD1
ENSG00000235681	-0.255576	0.105337	0.0152547	0.0577418	AC245884.3
ENSG00000170322	0.104589	0.0431097	0.0152613	0.0577565	NFRKB
ENSG00000263878	-0.345297	0.142368	0.0152922	0.0578632	DLGAP1-AS4
ENSG00000242882	0.311896	0.128606	0.0152997	0.0578812	RPL5P11
ENSG00000119457	-0.389207	0.160494	0.0153062	0.0578955	SLC46A2
ENSG00000232645	-0.33257	0.137162	0.0153229	0.0579484	LINC01431
ENSG00000262587	-0.143985	0.0593871	0.0153288	0.0579606	AC133552.2
ENSG00000058056	-0.156318	0.0644789	0.0153368	0.0579807	USP13
ENSG00000197385	-0.429223	0.177083	0.0153568	0.0580461	ZNF860
ENSG00000260643	0.153375	0.0633013	0.0153959	0.0581833	AC092718.3
ENSG00000168913	-0.312095	0.128829	0.0154118	0.0582334	ENHO
ENSG00000254986	0.161828	0.0668157	0.0154348	0.05831	DPP3
ENSG00000189275	-0.461865	0.190722	0.0154492	0.058346	LINC01164
ENSG00000259224	0.470469	0.194275	0.0154498	0.058346	SLC35G6
ENSG00000233334	-0.466874	0.192822	0.0154663	0.0583979	FAM53B-AS1
ENSG00000164168	0.121826	0.0503233	0.0154837	0.0584339	TMEM184C
ENSG00000079332	-0.0945081	0.0390391	0.0154838	0.0584339	SAR1A
ENSG00000167491	0.119593	0.049401	0.015484	0.0584339	GATAD2A
ENSG00000262902	-0.427011	0.176394	0.0154874	0.0584362	MTCO1P40
ENSG00000167770	-0.207909	0.0858879	0.0154907	0.0584383	OTUB1
ENSG00000078487	-0.219643	0.0907472	0.015504	0.0584782	ZCWPW1
ENSG00000158373	0.376646	0.155624	0.015511	0.0584942	HIST1H2BD
ENSG00000244754	-0.14001	0.0578563	0.0155219	0.0585254	N4BP2L2
ENSG00000160233	0.345024	0.1426	0.0155408	0.0585859	LRRC3
ENSG00000081386	0.137136	0.0566848	0.0155518	0.0586174	ZNF510
ENSG00000165752	-0.214328	0.0886123	0.0155753	0.0586956	STK32C
ENSG00000205710	-0.341204	0.141094	0.015594	0.0587509	C17orf107
ENSG00000235513	-0.346013	0.143084	0.0155955	0.0587509	AL035681.1
ENSG00000132561	0.253511	0.104844	0.0156067	0.0587779	MATN2
ENSG00000280670	0.301874	0.124847	0.0156082	0.0587779	CCDC163
ENSG00000075826	-0.211787	0.0875927	0.015612	0.0587817	SEC31B
ENSG00000287705	-0.336357	0.139117	0.0156147	0.0587817	AL139232.1
ENSG00000179958	-0.157832	0.0652815	0.0156181	0.0587843	DCTPP1
ENSG00000110079	0.514357	0.212752	0.0156217	0.0587876	MS4A4A
ENSG00000183250	-0.249839	0.103348	0.0156293	0.0588025	LINC01547
ENSG00000271200	-0.306533	0.126802	0.0156312	0.0588025	AC099791.2
ENSG00000103184	-0.254664	0.105351	0.0156365	0.0588123	SEC14L5
ENSG00000250794	-0.337534	0.139641	0.0156424	0.0588192	ALG1L12P
ENSG00000137818	-0.207397	0.0858033	0.0156439	0.0588192	RPLP1
ENSG00000262118	-0.321977	0.133214	0.0156498	0.058831	MTCO1P28
ENSG00000182985	0.158465	0.0655691	0.0156593	0.0588566	CADM1
ENSG00000124019	0.397501	0.164482	0.0156626	0.0588586	FAM124B
ENSG00000273449	-0.286921	0.118746	0.0156803	0.0589149	AC093788.1
ENSG00000178722	-0.362693	0.150109	0.0156837	0.058915	C5orf64
ENSG00000136451	0.25078	0.103794	0.0156859	0.058915	VEZF1
ENSG00000237356	0.331367	0.137157	0.015693	0.0589228	AL365295.1
ENSG00000204390	0.22332	0.0924348	0.0156935	0.0589228	HSPA1L
ENSG00000142046	-0.213355	0.0883188	0.0157033	0.0589493	TMEM91
ENSG00000160803	0.113007	0.0467813	0.0157071	0.0589533	UBQLN4
ENSG00000153291	-0.193112	0.0799538	0.0157224	0.0590005	SLC25A27
ENSG00000167987	0.0993555	0.0411381	0.0157278	0.0590015	VPS37C
ENSG00000261819	-0.387381	0.160395	0.0157282	0.0590015	AC138932.3
ENSG00000109180	-0.161076	0.0667025	0.0157419	0.0590426	OCIAD1
ENSG00000135678	0.286861	0.11881	0.0157591	0.0590967	CPM
ENSG00000178935	-0.18907	0.0783224	0.0157784	0.0591427	ZNF552
ENSG00000276030	-0.322561	0.133622	0.0157797	0.0591427	AC073534.2
ENSG00000110031	-0.151379	0.0627111	0.0157821	0.0591427	LPXN
ENSG00000243431	-0.215564	0.0893009	0.0157824	0.0591427	RPL5P30
ENSG00000280239	-0.231387	0.0958585	0.0157854	0.0591432	AC011498.7
ENSG00000258472	0.221714	0.0918624	0.0157982	0.0591572	AC005726.1
ENSG00000076356	0.207459	0.0859571	0.0157992	0.0591572	PLXNA2
ENSG00000203546	-0.32991	0.136693	0.0157998	0.0591572	AL139353.1
ENSG00000166484	0.16061	0.0665464	0.0158002	0.0591572	MAPK7
ENSG00000279631	-0.30731	0.127366	0.0158303	0.0592597	AL158211.5
ENSG00000198034	-0.141005	0.058442	0.0158334	0.059261	RPS4X
ENSG00000230852	-0.451414	0.187103	0.0158367	0.0592629	LINC02857
ENSG00000090470	-0.0717257	0.0297304	0.0158418	0.059266	PDCD7
ENSG00000170231	-0.287366	0.119115	0.015843	0.059266	FABP6
ENSG00000240731	-0.253061	0.104907	0.0158548	0.0592939	AL139287.1
ENSG00000277496	0.508884	0.210961	0.0158561	0.0592939	AL357033.4
ENSG00000115970	0.114892	0.0476328	0.0158636	0.0593117	THADA
ENSG00000213465	-0.189806	0.0787112	0.0158902	0.0594009	ARL2
ENSG00000021776	0.0924019	0.0383198	0.0158942	0.0594052	AQR
ENSG00000198121	-0.428403	0.177671	0.0158993	0.0594142	LPAR1
ENSG00000156076	-0.511471	0.212167	0.0159218	0.0594878	WIF1
ENSG00000089199	-0.537319	0.222919	0.015936	0.0595209	CHGB
ENSG00000122490	-0.160426	0.0665578	0.0159385	0.0595209	SLC66A2
ENSG00000140988	-0.179164	0.0743324	0.015939	0.0595209	RPS2
ENSG00000277075	-0.36855	0.152917	0.0159464	0.0595296	HIST1H2AE
ENSG00000111145	0.258276	0.107163	0.0159469	0.0595296	ELK3
ENSG00000125895	-0.274418	0.113883	0.0159677	0.059592	TMEM74B
ENSG00000146834	0.110369	0.0458038	0.0159694	0.059592	MEPCE
ENSG00000272512	-0.469917	0.195022	0.015972	0.059592	AL645608.7
ENSG00000260329	-0.136962	0.0568451	0.015979	0.0596077	AC007541.1
ENSG00000009335	0.12033	0.049949	0.0159941	0.0596537	UBE3C
ENSG00000288002	-0.306332	0.127163	0.0159972	0.0596548	AC091912.3
ENSG00000180257	0.186676	0.0774998	0.016008	0.0596846	ZNF816
ENSG00000253696	0.332179	0.137922	0.0160201	0.0597193	KBTBD11-OT1
ENSG00000255410	-0.319508	0.132669	0.0160265	0.0597329	AC091564.5
ENSG00000105671	-0.103704	0.0430622	0.0160295	0.0597337	DDX49
ENSG00000254703	0.370965	0.154048	0.0160353	0.059742	SENCR
ENSG00000231638	0.41124	0.170776	0.0160373	0.059742	LUARIS
ENSG00000159377	-0.126227	0.0524257	0.0160518	0.0597856	PSMB4
ENSG00000265366	-0.298253	0.123883	0.0160606	0.0597982	GLUD1P2
ENSG00000115145	0.126973	0.0527422	0.0160654	0.0597982	STAM2
ENSG00000197599	-0.395761	0.164392	0.0160657	0.0597982	CCDC154
ENSG00000250069	0.424287	0.176243	0.0160664	0.0597982	AC011379.1
ENSG00000155545	0.143751	0.0597154	0.0160724	0.0598103	MIER3
ENSG00000136908	-0.1271	0.0528063	0.0160878	0.0598571	DPM2
ENSG00000249637	-0.20905	0.0868561	0.0160906	0.0598571	AC008438.1
ENSG00000234975	-0.241719	0.100434	0.0160958	0.0598616	FTH1P2
ENSG00000273356	0.30505	0.12675	0.0160974	0.0598616	LINC02019
ENSG00000099957	-0.268853	0.111718	0.0161054	0.059881	P2RX6
ENSG00000181804	0.235062	0.0976809	0.0161092	0.0598845	SLC9A9
ENSG00000139187	0.253445	0.10533	0.0161196	0.0599127	KLRG1
ENSG00000012211	0.303787	0.126257	0.016124	0.0599161	PRICKLE3
ENSG00000164332	-0.209298	0.0869884	0.0161261	0.0599161	UBLCP1
ENSG00000100968	0.328505	0.136546	0.0161361	0.0599428	NFATC4
ENSG00000226903	-0.38166	0.158654	0.0161451	0.059966	LINC00354
ENSG00000188760	-0.190871	0.0793503	0.0161539	0.0599881	TMEM198
ENSG00000237550	-0.348	0.14469	0.0161664	0.0600209	AC243919.1
ENSG00000143669	0.130778	0.0543755	0.0161683	0.0600209	LYST
ENSG00000234678	-0.233727	0.097183	0.0161717	0.0600231	ELF3-AS1
ENSG00000168306	0.296122	0.123132	0.0161759	0.0600283	ACOX2
ENSG00000260796	-0.27934	0.116168	0.0161894	0.0600536	AC145285.3
ENSG00000197147	-0.270094	0.112324	0.0161907	0.0600536	LRRC8B
ENSG00000184743	0.193781	0.0805885	0.0161914	0.0600536	ATL3
ENSG00000258859	-0.634608	0.263924	0.016194	0.0600536	LINC02296
ENSG00000128739	-0.225206	0.0936647	0.0161997	0.0600643	SNRPN
ENSG00000275426	-0.330178	0.137375	0.0162399	0.0602029	AC253576.2
ENSG00000115738	0.192004	0.0798934	0.0162497	0.0602272	ID2
ENSG00000133895	-0.0946601	0.0393893	0.0162525	0.0602272	MEN1
ENSG00000182580	-0.217438	0.0904808	0.0162552	0.0602272	EPHB3
ENSG00000287550	0.332877	0.138521	0.0162577	0.0602272	AL450345.2
ENSG00000138075	-0.275016	0.114463	0.0162762	0.0602854	ABCG5
ENSG00000233208	-0.417657	0.173856	0.0162915	0.0603289	LINC00642
ENSG00000089091	-0.158745	0.066081	0.0162936	0.0603289	DZANK1
ENSG00000105278	-0.259051	0.107863	0.0163208	0.0604193	ZFR2
ENSG00000122585	-0.4358	0.1815	0.0163459	0.0605015	NPY
ENSG00000105880	-0.420375	0.175084	0.0163509	0.0605097	DLX5
ENSG00000147403	-0.17198	0.0716316	0.0163548	0.0605135	RPL10
ENSG00000130177	-0.100962	0.0420545	0.0163621	0.0605301	CDC16
ENSG00000166664	-0.409572	0.17062	0.016373	0.0605598	CHRFAM7A
ENSG00000106013	-0.273268	0.113848	0.016382	0.060583	ANKRD7
ENSG00000173726	-0.252007	0.104996	0.0163875	0.0605925	TOMM20
ENSG00000103042	-0.114901	0.0478814	0.0164087	0.0606606	SLC38A7
ENSG00000196263	-0.189688	0.0790794	0.0164533	0.060815	ZNF471
ENSG00000101282	-0.286445	0.11943	0.0164654	0.0608493	RSPO4
ENSG00000204653	-0.217493	0.0906848	0.0164694	0.0608535	ASPDH
ENSG00000228058	0.4403	0.183599	0.0164779	0.0608743	LINC01736
ENSG00000288105	-0.380297	0.158603	0.0164939	0.0609229	AC117461.1
ENSG00000204371	-0.0999264	0.0416898	0.0165343	0.0610615	EHMT2
ENSG00000215114	0.125979	0.0525634	0.0165434	0.0610848	UBXN2B
ENSG00000175745	0.174768	0.0729235	0.016548	0.0610912	NR2F1
ENSG00000165899	-0.384191	0.160319	0.0165564	0.0611117	OTOGL
ENSG00000279712	0.594762	0.248196	0.0165597	0.0611131	FP325330.3
ENSG00000172339	-0.116616	0.0486677	0.0165676	0.0611318	ALG14
ENSG00000153044	-0.208076	0.0868613	0.0165979	0.06122	CENPH
ENSG00000175467	-0.110476	0.0461188	0.0165994	0.06122	SART1
ENSG00000064300	0.504676	0.210681	0.0166001	0.06122	NGFR
ENSG00000112773	0.330249	0.137888	0.0166183	0.061274	TENT5A
ENSG00000123395	0.150834	0.0629787	0.0166205	0.061274	ATG101
ENSG00000254048	0.977612	0.408209	0.0166259	0.0612835	AC105150.1
ENSG00000250571	-0.223607	0.0933962	0.0166576	0.0613896	GLI4
ENSG00000145832	0.359968	0.150356	0.0166613	0.0613929	SLC25A48
ENSG00000189298	-0.131605	0.0549814	0.0166829	0.0614559	ZKSCAN3
ENSG00000102753	0.114941	0.0480204	0.0166842	0.0614559	KPNA3
ENSG00000181896	-0.0896248	0.0374533	0.0167123	0.0615489	ZNF101
ENSG00000133247	-0.285205	0.119198	0.0167249	0.0615846	KMT5C
ENSG00000147432	-0.576279	0.240898	0.0167472	0.0616563	CHRNB3
ENSG00000276334	-0.224811	0.0940088	0.016785	0.0617847	AL133243.2
ENSG00000148362	-0.210049	0.087839	0.0167889	0.0617886	PAXX
ENSG00000112964	0.214889	0.0898655	0.0167919	0.0617889	GHR
ENSG00000228649	0.341951	0.143031	0.0168143	0.0618608	SNHG26
ENSG00000136636	0.15425	0.0645221	0.0168181	0.0618641	KCTD3
ENSG00000272420	-0.330175	0.138119	0.0168251	0.061879	AL513477.2
ENSG00000105419	-0.309558	0.129501	0.0168306	0.0618887	MEIS3
ENSG00000145425	-0.138616	0.0579932	0.0168385	0.061907	RPS3A
ENSG00000213760	-0.319205	0.133569	0.016857	0.0619645	ATP6V1G2
ENSG00000134323	-0.219436	0.0918392	0.0168783	0.0620256	MYCN
ENSG00000232546	-0.366634	0.153447	0.0168799	0.0620256	AC027644.1
ENSG00000182134	-0.149712	0.0626603	0.0168823	0.0620256	TDRKH
ENSG00000278112	-0.37378	0.156486	0.0169131	0.0621281	AC145423.3
ENSG00000091640	-0.13029	0.0545525	0.0169244	0.0621588	SPAG7
ENSG00000267383	0.19557	0.0818905	0.0169317	0.062175	AC011447.3
ENSG00000232692	0.27474	0.115048	0.0169384	0.0621798	AP001596.1
ENSG00000105143	-0.37621	0.15754	0.0169388	0.0621798	SLC1A6
ENSG00000179364	-0.164281	0.0688332	0.0170025	0.062403	PACS2
ENSG00000230068	-0.395008	0.165515	0.0170078	0.0624116	CDC42-IT1
ENSG00000257272	-0.291659	0.122221	0.0170181	0.0624319	AL162311.1
ENSG00000233844	0.523026	0.219179	0.0170192	0.0624319	KCNQ5-IT1
ENSG00000120253	-0.109349	0.045828	0.0170293	0.0624583	NUP43
ENSG00000225975	-0.185064	0.0775667	0.0170387	0.0624822	LINC01534
ENSG00000214193	-0.233742	0.0979743	0.0170445	0.0624829	SH3D21
ENSG00000260404	-0.223619	0.0937334	0.0170469	0.0624829	AC110079.1
ENSG00000271889	-0.284124	0.119096	0.0170477	0.0624829	AC016747.2
ENSG00000146143	0.119801	0.0502202	0.0170551	0.0624994	PRIM2
ENSG00000119703	0.139183	0.0583525	0.0170691	0.062538	ZC2HC1C
ENSG00000186026	-0.151894	0.0636854	0.0170756	0.062538	ZNF284
ENSG00000075461	-0.238346	0.0999333	0.017077	0.062538	CACNG4
ENSG00000248527	-0.400525	0.167936	0.0170801	0.062538	MTATP6P1
ENSG00000260337	0.411139	0.172387	0.0170803	0.062538	AC091544.4
ENSG00000133107	0.335909	0.140866	0.0170982	0.0625929	TRPC4
ENSG00000144524	-0.0906991	0.0380372	0.017103	0.0625996	COPS7B
ENSG00000188869	-0.423961	0.17786	0.0171406	0.0627267	TMC3
ENSG00000168286	0.0908882	0.0381317	0.0171474	0.0627409	THAP11
ENSG00000272807	-0.201462	0.0845415	0.0171724	0.0628216	AC007038.2
ENSG00000230830	0.437434	0.183634	0.0172142	0.0629487	ARPP21-AS1
ENSG00000251365	-0.384158	0.16127	0.0172154	0.0629487	LINC02236
ENSG00000178773	-0.379281	0.159224	0.017216	0.0629487	CPNE7
ENSG00000177432	-0.387111	0.162525	0.0172258	0.0629737	NAP1L5
ENSG00000248719	-0.307686	0.129184	0.01723	0.0629785	AC021127.1
ENSG00000197982	-0.168106	0.070614	0.0172828	0.0631607	C1orf122
ENSG00000156697	-0.106292	0.0446515	0.0172901	0.0631765	UTP14A
ENSG00000149273	-0.169532	0.0712444	0.0173324	0.0632967	RPS3
ENSG00000125968	0.326618	0.137259	0.0173329	0.0632967	ID1
ENSG00000280780	0.353735	0.148657	0.0173344	0.0632967	JAKMIP2-AS1
ENSG00000155749	0.233085	0.0979567	0.0173377	0.0632967	FLACC1
ENSG00000148334	-0.171183	0.0719417	0.0173378	0.0632967	PTGES2
ENSG00000121644	0.117158	0.049239	0.0173422	0.0632985	DESI2
ENSG00000239519	0.394859	0.165954	0.0173442	0.0632985	CADM2-AS1
ENSG00000198576	-0.360963	0.151713	0.0173477	0.0633005	ARC
ENSG00000242768	0.507432	0.213309	0.0173664	0.0633581	AC096576.1
ENSG00000197894	0.12635	0.0531174	0.0173742	0.0633747	ADH5
ENSG00000079215	0.330417	0.13891	0.0173769	0.0633747	SLC1A3
ENSG00000115993	-0.235646	0.0990824	0.0173934	0.0634241	TRAK2
ENSG00000090612	-0.14067	0.0591494	0.0173965	0.0634246	ZNF268
ENSG00000086015	0.103108	0.0433569	0.0174012	0.0634309	MAST2
ENSG00000184956	-0.543502	0.228563	0.0174112	0.0634562	MUC6
ENSG00000144554	-0.181305	0.0762511	0.0174193	0.0634752	FANCD2
ENSG00000165240	0.181478	0.0763441	0.0174494	0.063574	ATP7A
ENSG00000139625	-0.130987	0.0551202	0.0174832	0.063678	MAP3K12
ENSG00000122406	-0.115834	0.0487455	0.0174877	0.063678	RPL5
ENSG00000260816	-0.543114	0.228556	0.0174879	0.063678	AC027279.1
ENSG00000152128	-0.250099	0.105252	0.0174928	0.063678	TMEM163
ENSG00000163527	0.10673	0.0449164	0.0174928	0.063678	STT3B
ENSG00000187775	-0.365145	0.153694	0.0175113	0.0637345	DNAH17
ENSG00000107443	0.120538	0.0507379	0.0175161	0.063741	CCNJ
ENSG00000261790	-0.243348	0.102438	0.0175228	0.0637545	AC005606.2
ENSG00000146828	-0.21878	0.0921014	0.0175286	0.0637601	SLC12A9
ENSG00000099821	-0.112426	0.0473302	0.0175318	0.0637601	POLRMT
ENSG00000173926	0.310715	0.130809	0.0175333	0.0637601	MARCH3
ENSG00000141480	-0.13138	0.0553129	0.0175392	0.0637706	ARRB2
ENSG00000116668	0.134195	0.056515	0.0175725	0.0638809	SWT1
ENSG00000013725	-0.341297	0.143751	0.0175861	0.0639198	CD6
ENSG00000152117	-0.223882	0.0943182	0.0176112	0.0639998	AC073869.1
ENSG00000285791	-0.289592	0.122006	0.0176163	0.0639998	AC009879.3
ENSG00000115548	0.155666	0.0655833	0.0176172	0.0639998	KDM3A
ENSG00000260077	-0.182624	0.0769477	0.0176273	0.0640256	AC104794.3
ENSG00000103642	0.109936	0.0463244	0.0176363	0.0640475	LACTB
ENSG00000236824	-0.502488	0.211745	0.0176405	0.064052	BCYRN1
ENSG00000100644	0.158952	0.0669938	0.0176612	0.0641164	HIF1A
ENSG00000173227	-0.289429	0.121991	0.017666	0.0641228	SYT12
ENSG00000088970	-0.157357	0.0663261	0.0176694	0.0641244	KIZ
ENSG00000137478	0.180668	0.0761715	0.0176987	0.0642197	FCHSD2
ENSG00000235314	-0.181194	0.0763988	0.0177069	0.0642385	LINC00957
ENSG00000267041	0.207517	0.0875134	0.0177278	0.0643036	ZNF850
ENSG00000214530	0.249572	0.105261	0.0177412	0.0643411	STARD10
ENSG00000124198	0.18575	0.0783537	0.0177561	0.0643789	ARFGEF2
ENSG00000104140	-0.401861	0.169516	0.0177576	0.0643789	RHOV
ENSG00000286230	-0.311567	0.131437	0.0177656	0.0643876	AC010327.7
ENSG00000211455	0.135057	0.0569767	0.017769	0.0643876	STK38L
ENSG00000259840	-0.268823	0.113409	0.0177691	0.0643876	Z97653.1
ENSG00000011198	0.19711	0.0831665	0.017785	0.0644287	ABHD5
ENSG00000102221	0.26774	0.112969	0.0177864	0.0644287	JADE3
ENSG00000138028	-0.311877	0.131612	0.0178038	0.064478	CGREF1
ENSG00000137845	0.12933	0.0545782	0.0178061	0.064478	ADAM10
ENSG00000215237	-0.282816	0.11936	0.0178149	0.0644992	AL592293.1
ENSG00000152359	-0.167683	0.0707744	0.0178237	0.0645199	POC5
ENSG00000197977	0.288192	0.121649	0.0178339	0.0645461	ELOVL2
ENSG00000167085	0.0908524	0.0383525	0.017842	0.0645645	PHB
ENSG00000125657	-0.303704	0.128224	0.0178581	0.0646116	TNFSF9
ENSG00000112306	-0.197407	0.0833567	0.0178737	0.0646507	RPS12
ENSG00000100744	-0.201888	0.0852503	0.017876	0.0646507	GSKIP
ENSG00000138738	0.211639	0.0893696	0.0178779	0.0646507	PRDM5
ENSG00000197045	-0.140559	0.0593588	0.0178865	0.0646621	GMFB
ENSG00000172717	-0.286569	0.12102	0.0178871	0.0646621	FAM71D
ENSG00000248469	-0.326519	0.137903	0.0178968	0.064677	AC139491.1
ENSG00000221909	-0.102915	0.0434667	0.0178999	0.064677	FAM200A
ENSG00000089847	-0.25423	0.107375	0.0179003	0.064677	ANKRD24
ENSG00000148842	0.113227	0.047825	0.0179073	0.0646904	CNNM2
ENSG00000208772	-0.291164	0.122985	0.0179101	0.0646904	SNORD94
ENSG00000147601	-0.0960276	0.0405634	0.0179162	0.0647014	TERF1
ENSG00000147082	-0.323099	0.136485	0.0179193	0.0647017	CCNB3
ENSG00000279602	0.311452	0.131572	0.0179255	0.0647133	AC109326.1
ENSG00000249755	-0.22894	0.0967207	0.0179317	0.0647247	AC083829.1
ENSG00000229267	0.400381	0.169168	0.0179442	0.06475	SNHG31
ENSG00000058085	-0.52834	0.223234	0.0179447	0.06475	LAMC2
ENSG00000156599	0.0860605	0.0363639	0.01795	0.0647581	ZDHHC5
ENSG00000066583	0.145796	0.0616125	0.0179649	0.0648009	ISOC1
ENSG00000248866	-0.313333	0.132435	0.0179847	0.0648584	USP46-AS1
ENSG00000163848	0.107066	0.0452539	0.0179869	0.0648584	ZNF148
ENSG00000100014	0.130682	0.0552397	0.0179949	0.0648764	SPECC1L
ENSG00000215478	-0.34305	0.14502	0.0180036	0.0648966	CES5AP1
ENSG00000222046	-0.318146	0.134508	0.0180171	0.0649345	DCDC2B
ENSG00000287042	-0.253556	0.107211	0.0180293	0.0649674	AC090945.1
ENSG00000153339	0.115998	0.0490513	0.0180382	0.0649886	TRAPPC8
ENSG00000079974	-0.108295	0.045798	0.0180487	0.0650112	RABL2B
ENSG00000100150	-0.132898	0.0562036	0.0180505	0.0650112	DEPDC5
ENSG00000100211	-0.171286	0.0724493	0.0180681	0.065046	CBY1
ENSG00000177302	-0.112023	0.0473836	0.0180699	0.065046	TOP3A
ENSG00000267348	-0.194711	0.082361	0.018073	0.065046	GEMIN7-AS1
ENSG00000176714	0.216742	0.0916806	0.0180741	0.065046	CCDC121
ENSG00000198964	0.183682	0.0776988	0.0180775	0.065046	SGMS1
ENSG00000152939	0.317939	0.134492	0.0180785	0.065046	MARVELD2
ENSG00000164684	0.175487	0.074237	0.0180848	0.0650514	ZNF704
ENSG00000285437	-0.349642	0.147914	0.0180876	0.0650514	POLR2J3
ENSG00000227733	-0.23618	0.099916	0.0180891	0.0650514	AC239809.3
ENSG00000118894	0.105889	0.0448025	0.0181047	0.0650745	EEF2KMT
ENSG00000260750	-0.255129	0.107949	0.0181068	0.0650745	AC092720.1
ENSG00000228127	-0.259694	0.109881	0.0181076	0.0650745	LINC01649
ENSG00000204685	-0.114895	0.048614	0.0181077	0.0650745	STARD7-AS1
ENSG00000186047	-0.268996	0.11383	0.0181205	0.0651095	DLEU7
ENSG00000166557	-0.118203	0.0500233	0.0181297	0.0651309	TMED3
ENSG00000135913	0.263319	0.111439	0.0181325	0.0651309	USP37
ENSG00000130294	0.114808	0.0485898	0.0181374	0.0651376	KIF1A
ENSG00000232000	-0.185636	0.078572	0.0181459	0.065157	CLCN3P1
ENSG00000145431	0.187178	0.0792344	0.0181605	0.0651986	PDGFC
ENSG00000069399	0.311172	0.131755	0.0181886	0.0652885	BCL3
ENSG00000286904	0.316942	0.134213	0.0182018	0.0653248	AC093675.1
ENSG00000259381	0.375027	0.158823	0.0182115	0.0653487	AC090695.1
ENSG00000112096	0.301976	0.1279	0.018224	0.0653827	SOD2
ENSG00000168818	-0.102844	0.0435613	0.0182302	0.065394	STX18
ENSG00000136240	0.0909415	0.0385237	0.0182423	0.0654233	KDELR2
ENSG00000118762	0.142709	0.0604544	0.0182451	0.0654233	PKD2
ENSG00000186409	-0.117367	0.0497202	0.0182476	0.0654233	CCDC30
ENSG00000243609	0.579928	0.245711	0.0182648	0.0654743	RPS2P44
ENSG00000279066	-0.351377	0.148894	0.0182794	0.0655096	HEXD-IT1
ENSG00000283646	-0.523746	0.221938	0.0182808	0.0655096	LINC02009
ENSG00000163597	0.129623	0.0549338	0.0182932	0.0655429	SNHG16
ENSG00000153246	0.390075	0.165329	0.0183051	0.0655748	PLA2R1
ENSG00000126945	-0.132795	0.0562885	0.0183152	0.0655999	HNRNPH2
ENSG00000111834	-0.34281	0.145318	0.0183228	0.0656159	RSPH4A
ENSG00000152580	0.442872	0.187811	0.01837	0.0657647	IGSF10
ENSG00000131401	-0.533151	0.226098	0.0183713	0.0657647	NAPSB
ENSG00000268041	-0.348325	0.147723	0.0183758	0.0657647	ERFL
ENSG00000106829	0.189533	0.0803806	0.0183766	0.0657647	TLE4
ENSG00000185340	0.200613	0.0851325	0.0184489	0.0660096	GAS2L1
ENSG00000135605	0.29209	0.123956	0.0184535	0.0660096	TEC
ENSG00000089050	0.142884	0.0606372	0.0184543	0.0660096	RBBP9
ENSG00000159079	-0.172967	0.0734248	0.0184879	0.0661186	CFAP298
ENSG00000138111	-0.141805	0.0601996	0.0184936	0.0661281	MFSD13A
ENSG00000257835	0.566788	0.240641	0.0185066	0.0661634	AC073591.1
ENSG00000143387	0.224741	0.0954246	0.0185146	0.0661809	CTSK
ENSG00000286685	-0.266244	0.113075	0.0185442	0.0662756	AL158077.2
ENSG00000123689	0.424816	0.180447	0.0185606	0.0663234	G0S2
ENSG00000249700	-0.266375	0.11318	0.0185949	0.0664349	SRD5A3-AS1
ENSG00000133997	-0.10303	0.0437822	0.0186107	0.0664801	MED6
ENSG00000255129	-0.172625	0.073367	0.0186277	0.0665297	AP000880.1
ENSG00000248092	-0.0942604	0.0400645	0.0186369	0.0665481	NNT-AS1
ENSG00000203650	-0.310643	0.132039	0.0186391	0.0665481	LINC01285
ENSG00000019549	0.331567	0.140963	0.0186646	0.0666238	SNAI2
ENSG00000206053	-0.320117	0.136097	0.0186665	0.0666238	JPT2
ENSG00000223756	-0.329655	0.140163	0.0186757	0.0666455	TSSC2
ENSG00000137269	0.308566	0.131207	0.0186859	0.066671	LRRC1
ENSG00000136114	0.291624	0.124013	0.0186949	0.0666916	THSD1
ENSG00000129003	0.176864	0.0752198	0.0187082	0.0667281	VPS13C
ENSG00000164338	0.109481	0.0465641	0.0187134	0.0667355	UTP15
ENSG00000180998	-0.242396	0.1031	0.0187195	0.0667461	GPR137C
ENSG00000102081	-0.0848552	0.0360932	0.0187228	0.0667469	FMR1
ENSG00000255097	-0.659963	0.280776	0.0187482	0.0668261	AP006259.1
ENSG00000261408	-0.315099	0.134061	0.0187524	0.0668301	TEN1-CDK3
ENSG00000276071	-0.161505	0.0687167	0.0187585	0.0668382	AC074138.1
ENSG00000137767	0.271916	0.1157	0.0187638	0.0668382	SQOR
ENSG00000224479	-0.225528	0.0959617	0.0187641	0.0668382	AC104162.1
ENSG00000171863	-0.135073	0.0574801	0.0187784	0.066878	RPS7
ENSG00000168477	0.27936	0.118907	0.0188038	0.0669574	TNXB
ENSG00000135924	-0.185262	0.0788631	0.0188157	0.0669886	DNAJB2
ENSG00000054148	-0.152618	0.0649981	0.0188726	0.0671743	PHPT1
ENSG00000090686	-0.10893	0.0463923	0.0188741	0.0671743	USP48
ENSG00000217930	-0.240899	0.102603	0.0188808	0.0671823	PAM16
ENSG00000277443	-0.152922	0.065133	0.0188826	0.0671823	MARCKS
ENSG00000166592	0.539734	0.229916	0.0188987	0.067228	RRAD
ENSG00000123975	0.325141	0.138513	0.0189068	0.0672359	CKS2
ENSG00000271967	-0.205464	0.08753	0.0189072	0.0672359	AL583856.2
ENSG00000205356	-0.1392	0.0593178	0.0189417	0.0673477	TECPR1
ENSG00000287195	-0.354575	0.151103	0.0189468	0.0673546	AC131568.1
ENSG00000108826	-0.123695	0.0527249	0.0189738	0.0674392	MRPL27
ENSG00000182890	0.216409	0.0922507	0.0189821	0.0674577	GLUD2
ENSG00000147533	0.228212	0.097303	0.0190077	0.0675374	GOLGA7
ENSG00000133961	0.108063	0.0460847	0.0190336	0.067618	NUMB
ENSG00000281571	-0.254062	0.108353	0.0190388	0.0676254	AC241585.2
ENSG00000033327	-0.312233	0.133179	0.0190545	0.0676698	GAB2
ENSG00000136830	0.283076	0.120753	0.0190648	0.0676952	NIBAN2
ENSG00000175697	0.204351	0.0871803	0.0190782	0.0677234	GPR156
ENSG00000214022	0.118024	0.050353	0.0190812	0.0677234	REPIN1
ENSG00000204866	-0.416118	0.177531	0.0190822	0.0677234	IGFL2
ENSG00000230453	-0.326772	0.139421	0.0190892	0.0677368	ANKRD18B
ENSG00000274751	-0.350546	0.149575	0.0190977	0.0677559	AC120498.9
ENSG00000275236	-0.28765	0.122771	0.0191303	0.0678506	AC009120.5
ENSG00000270802	-0.383464	0.163665	0.0191308	0.0678506	AC005776.1
ENSG00000267321	-0.130207	0.0555783	0.0191413	0.0678766	SNHG30
ENSG00000113732	0.211776	0.090417	0.0191699	0.0679607	ATP6V0E1
ENSG00000022355	-0.483895	0.206603	0.0191733	0.0679607	GABRA1
ENSG00000235888	0.297592	0.127061	0.0191745	0.0679607	AF064858.1
ENSG00000228175	-0.19811	0.0846045	0.019201	0.0680433	GEMIN8P4
ENSG00000053372	-0.197704	0.0844351	0.019207	0.0680531	MRTO4
ENSG00000169567	-0.171202	0.0731438	0.0192517	0.0682005	HINT1
ENSG00000273568	-0.197671	0.0844551	0.0192555	0.0682024	AC131009.3
ENSG00000170540	-0.162795	0.0695581	0.0192623	0.0682095	ARL6IP1
ENSG00000152475	-0.186382	0.0796377	0.0192648	0.0682095	ZNF837
ENSG00000233559	0.416292	0.177878	0.019267	0.0682095	LINC00513
ENSG00000261377	-0.214162	0.0915198	0.0192807	0.0682353	PDCD6IPP2
ENSG00000055147	0.0975273	0.0416783	0.0192837	0.0682353	FAM114A2
ENSG00000239763	-0.243923	0.104241	0.0192839	0.0682353	AC009120.1
ENSG00000196605	-0.14026	0.0599448	0.0192929	0.0682545	ZNF846
ENSG00000127951	0.552596	0.23618	0.0192983	0.0682545	FGL2
ENSG00000185973	0.190114	0.0812554	0.0192989	0.0682545	TMLHE
ENSG00000232628	-0.347945	0.148742	0.0193221	0.0683254	AC092809.2
ENSG00000256525	-0.163288	0.0698064	0.0193277	0.0683337	POLG2
ENSG00000068308	-0.118664	0.0507393	0.0193507	0.0684038	OTUD5
ENSG00000085832	-0.129807	0.0555132	0.0193715	0.0684662	EPS15
ENSG00000099284	-0.147971	0.0632845	0.0193779	0.0684773	H2AFY2
ENSG00000228363	0.330571	0.141385	0.0193823	0.0684817	AC015971.1
ENSG00000111247	-0.206621	0.0883765	0.0193894	0.0684953	RAD51AP1
ENSG00000198700	0.0878933	0.0375976	0.0194009	0.068514	IPO9
ENSG00000284703	-0.569813	0.243746	0.0194011	0.068514	AL805961.1
ENSG00000046651	-0.201214	0.0860842	0.0194178	0.0685449	OFD1
ENSG00000040275	-0.157047	0.0671898	0.0194199	0.0685449	SPDL1
ENSG00000006453	0.237413	0.101573	0.0194208	0.0685449	BAIAP2L1
ENSG00000184009	-0.161567	0.0691249	0.0194227	0.0685449	ACTG1
ENSG00000167173	0.218732	0.0935863	0.0194274	0.0685503	C15orf39
ENSG00000164120	0.416539	0.178241	0.0194423	0.0685916	HPGD
ENSG00000224609	-0.333611	0.142765	0.0194507	0.06861	AC093425.1
ENSG00000108556	-0.229022	0.0980124	0.0194567	0.0686199	CHRNE
ENSG00000151233	0.149659	0.0640538	0.0194674	0.0686367	GXYLT1
ENSG00000071462	-0.104055	0.0445354	0.0194679	0.0686367	BUD23
ENSG00000079739	0.178417	0.0763846	0.0195035	0.0687509	PGM1
ENSG00000231871	-0.320844	0.137374	0.0195149	0.0687798	IPO9-AS1
ENSG00000143418	0.277415	0.118813	0.0195496	0.0688907	CERS2
ENSG00000114520	-0.14438	0.0618414	0.0195603	0.0689052	SNX4
ENSG00000147180	-0.186394	0.0798375	0.0195609	0.0689052	ZNF711
ENSG00000102001	-0.250857	0.107451	0.0195634	0.0689052	CACNA1F
ENSG00000116747	0.204261	0.0874981	0.0195716	0.0689214	RO60
ENSG00000164219	0.13015	0.0557529	0.0195745	0.0689214	PGGT1B
ENSG00000239672	-0.254842	0.109184	0.0195927	0.0689742	NME1
ENSG00000116120	-0.201277	0.0862422	0.0196029	0.0689989	FARSB
ENSG00000117868	0.124227	0.053235	0.0196191	0.0690418	ESYT2
ENSG00000185825	-0.1239	0.0530962	0.0196216	0.0690418	BCAP31
ENSG00000136938	-0.293148	0.125653	0.0196481	0.0691238	ANP32B
ENSG00000076554	-0.189416	0.0811939	0.0196545	0.0691349	TPD52
ENSG00000272305	-0.198329	0.0850223	0.0196655	0.0691464	AC096887.1
ENSG00000116062	0.169747	0.0727704	0.0196674	0.0691464	MSH6
ENSG00000130513	0.479064	0.205375	0.0196674	0.0691464	GDF15
ENSG00000072609	-0.122792	0.0526462	0.0196798	0.069178	CHFR
ENSG00000214717	0.116548	0.0499708	0.0196837	0.069178	ZBED1
ENSG00000100568	0.0973772	0.041752	0.0196861	0.069178	VTI1B
ENSG00000183914	-0.291127	0.124838	0.0196987	0.0692109	DNAH2
ENSG00000167632	-0.105538	0.0452589	0.019707	0.0692286	TRAPPC9
ENSG00000163875	-0.179287	0.0769028	0.0197354	0.0693141	MEAF6
ENSG00000244627	-0.266484	0.114307	0.0197378	0.0693141	TPTEP2
ENSG00000261187	-0.238452	0.1023	0.0197574	0.0693715	AC079322.1
ENSG00000177699	-0.518724	0.222619	0.019801	0.069513	AC011944.1
ENSG00000246067	-0.209138	0.0897588	0.019806	0.0695192	RAB30-DT
ENSG00000184402	-0.133963	0.0574995	0.0198157	0.0695387	SS18L1
ENSG00000260179	-0.349159	0.149868	0.019818	0.0695387	AL162741.1
ENSG00000111450	0.114737	0.0492515	0.0198267	0.0695578	STX2
ENSG00000145979	-0.18235	0.0782773	0.0198304	0.0695593	TBC1D7
ENSG00000145555	0.240988	0.103513	0.0199077	0.0698188	MYO10
ENSG00000225217	-0.582917	0.250487	0.019958	0.0699838	HSPA7
ENSG00000077549	-0.0938703	0.0403446	0.0199805	0.0700512	CAPZB
ENSG00000147604	-0.121107	0.0520668	0.0200189	0.0701744	RPL7
ENSG00000147588	0.277404	0.119282	0.020039	0.0702333	PMP2
ENSG00000169756	0.22204	0.0954925	0.0200609	0.0702987	LIMS1
ENSG00000149658	0.138571	0.0595989	0.0200692	0.0703161	YTHDF1
ENSG00000149305	-0.468423	0.201495	0.0200862	0.0703642	HTR3B
ENSG00000283108	-0.217108	0.0933942	0.0200914	0.070371	AC011451.3
ENSG00000287134	0.30949	0.133151	0.0201067	0.0704128	AC106845.1
ENSG00000269376	-0.430484	0.185221	0.0201165	0.0704303	AL356740.3
ENSG00000257800	-0.291809	0.125556	0.0201182	0.0704303	FNBP1P1
ENSG00000198040	-0.0947769	0.0407853	0.0201362	0.0704815	ZNF84
ENSG00000166573	-0.313309	0.134845	0.0201534	0.0705302	GALR1
ENSG00000165392	0.120039	0.0517008	0.0202435	0.070834	WRN
ENSG00000075429	0.363688	0.156648	0.0202495	0.0708435	CACNG5
ENSG00000141854	-0.169704	0.0731036	0.0202644	0.0708839	MISP3
ENSG00000247970	-0.201498	0.0868137	0.0202849	0.0709439	AL160313.1
ENSG00000250479	-0.196455	0.0846447	0.0202904	0.0709516	CHCHD10
ENSG00000095787	0.118849	0.051209	0.0202945	0.0709544	WAC
ENSG00000256806	-0.16153	0.0696023	0.0203	0.0709621	C17orf100
ENSG00000113946	-0.368656	0.158865	0.02031	0.0709855	CLDN16
ENSG00000132646	0.118024	0.050866	0.0203253	0.0710274	PCNA
ENSG00000276136	-0.290369	0.125194	0.0203761	0.0711931	AC016957.2
ENSG00000144596	-0.342985	0.147912	0.0204036	0.0712643	GRIP2
ENSG00000257511	-0.200605	0.0865121	0.0204055	0.0712643	AC084824.1
ENSG00000183155	0.140516	0.060599	0.0204064	0.0712643	RABIF
ENSG00000102007	0.343076	0.14796	0.0204114	0.0712701	PLP2
ENSG00000140299	0.170436	0.0735152	0.0204286	0.0713183	BNIP2
ENSG00000172586	-0.100746	0.0434592	0.0204393	0.0713379	CHCHD1
ENSG00000185418	-0.157194	0.06781	0.0204409	0.0713379	TARSL2
ENSG00000272325	0.185064	0.0798381	0.0204501	0.0713585	NUDT3
ENSG00000282851	0.287455	0.124022	0.0204621	0.0713886	BISPR
ENSG00000203855	0.499858	0.215676	0.0204694	0.0714025	HSD3BP4
ENSG00000272432	-0.248807	0.107365	0.0204823	0.0714314	AL031432.3
ENSG00000108691	0.748315	0.322922	0.020486	0.0714314	CCL2
ENSG00000276261	0.378458	0.163323	0.0204906	0.0714314	AC009509.4
ENSG00000265917	-0.213076	0.0919529	0.020491	0.0714314	MIR3685
ENSG00000176102	-0.0941275	0.0406333	0.0205303	0.0715556	CSTF3
ENSG00000167930	-0.203408	0.0878098	0.0205334	0.0715556	FAM234A
ENSG00000229975	0.625946	0.270229	0.0205391	0.0715597	LIPT1P1
ENSG00000254858	-0.139867	0.0603834	0.0205412	0.0715597	MPV17L2
ENSG00000176994	0.148177	0.0639765	0.0205515	0.0715838	SMCR8
ENSG00000085733	-0.10273	0.0443613	0.0205717	0.071635	CTTN
ENSG00000111186	-0.155135	0.0669919	0.0205729	0.071635	WNT5B
ENSG00000171241	-0.242237	0.104621	0.0205922	0.0716906	SHCBP1
ENSG00000087191	-0.119617	0.0516665	0.0206039	0.0717196	PSMC5
ENSG00000111684	0.151135	0.0652831	0.0206088	0.0717252	LPCAT3
ENSG00000177627	-0.289094	0.124898	0.0206326	0.0717963	C12orf54
ENSG00000066651	-0.1479	0.0639002	0.0206379	0.071803	TRMT11
ENSG00000197903	0.260147	0.112434	0.0206798	0.071937	HIST1H2BK
ENSG00000143919	-0.139887	0.0604602	0.0206838	0.0719393	CAMKMT
ENSG00000138079	-0.268069	0.115866	0.0206891	0.0719459	SLC3A1
ENSG00000196584	-0.172883	0.0747332	0.0207039	0.0719749	XRCC2
ENSG00000167693	0.262582	0.113514	0.0207111	0.0719749	NXN
ENSG00000221994	0.192478	0.0832093	0.0207127	0.0719749	ZNF630
ENSG00000170677	0.186478	0.0806154	0.0207128	0.0719749	SOCS6
ENSG00000132823	0.0905651	0.0391522	0.0207142	0.0719749	OSER1
ENSG00000240877	-0.291172	0.125902	0.02074	0.0720449	RN7SL521P
ENSG00000133169	-0.332071	0.143589	0.0207421	0.0720449	BEX1
ENSG00000260196	-0.284698	0.123107	0.0207445	0.0720449	AC124798.1
ENSG00000079101	-0.316395	0.136818	0.0207485	0.0720471	CLUL1
ENSG00000179593	0.516702	0.223479	0.0207731	0.0721207	ALOX15B
ENSG00000163565	0.289795	0.125345	0.0207788	0.072129	IFI16
ENSG00000146918	0.115761	0.0500714	0.0207826	0.0721297	NCAPG2
ENSG00000260495	-0.243849	0.105478	0.0207858	0.0721297	AC009148.1
ENSG00000286760	-0.294952	0.127607	0.0208101	0.0722026	AL022069.3
ENSG00000133134	-0.275195	0.119071	0.0208223	0.0722331	BEX2
ENSG00000118496	0.159815	0.0691613	0.0208464	0.0723048	FBXO30
ENSG00000183092	-0.254476	0.110153	0.0208766	0.0723978	BEGAIN
ENSG00000246308	-0.22051	0.0954737	0.0209079	0.0724946	AC116535.1
ENSG00000257139	-0.518049	0.224361	0.0209435	0.0725789	LINC02821
ENSG00000258655	-0.23285	0.100845	0.0209438	0.0725789	ARHGAP5-AS1
ENSG00000159692	-0.116495	0.0504533	0.0209452	0.0725789	CTBP1
ENSG00000105325	-0.121587	0.0526585	0.0209457	0.0725789	FZR1
ENSG00000267778	-0.222456	0.0963515	0.0209551	0.0725995	AC004221.1
ENSG00000280374	-0.240162	0.10403	0.0209664	0.0726167	AC019080.6
ENSG00000115271	-0.16171	0.0700473	0.0209669	0.0726167	GCA
ENSG00000284237	0.279171	0.120954	0.0209955	0.072704	LINC02767
ENSG00000149488	-0.366845	0.158955	0.0210074	0.0727336	TMC2
ENSG00000124782	0.288933	0.125201	0.0210133	0.0727424	RREB1
ENSG00000129197	-0.0938879	0.0406872	0.0210239	0.072767	RPAIN
ENSG00000272905	-0.217823	0.0944249	0.0210641	0.0728947	AC018648.1
ENSG00000275835	-0.202841	0.0879369	0.0210732	0.0729143	TUBGCP5
ENSG00000256751	0.284434	0.123321	0.021085	0.0729434	PLBD1-AS1
ENSG00000213904	-0.195269	0.0846702	0.0210975	0.0729746	LIPE-AS1
ENSG00000165684	-0.147364	0.0639005	0.021102	0.0729748	SNAPC4
ENSG00000256667	-0.20191	0.0875542	0.0211043	0.0729748	KLRA1P
ENSG00000213015	-0.184563	0.0800359	0.0211102	0.0729834	ZNF580
ENSG00000152954	-0.369319	0.160181	0.0211306	0.073042	NRSN1
ENSG00000136044	0.180433	0.0782885	0.021182	0.073203	APPL2
ENSG00000170959	-0.273906	0.118847	0.021184	0.073203	DCDC1
ENSG00000102710	0.117118	0.050831	0.0212187	0.0733109	SUPT20H
ENSG00000261646	0.35017	0.15199	0.0212283	0.0733324	AC093849.1
ENSG00000141458	0.284834	0.12365	0.021248	0.0733886	NPC1
ENSG00000228409	-0.125369	0.0544278	0.0212567	0.0734067	CCT6P1
ENSG00000079689	-0.64632	0.280636	0.0212759	0.0734496	SCGN
ENSG00000108381	-0.393121	0.170696	0.021276	0.0734496	ASPA
ENSG00000255284	-0.208503	0.090574	0.0213342	0.0736385	AP006621.3
ENSG00000197296	0.145015	0.0629986	0.0213419	0.0736532	FITM2
ENSG00000215374	-0.226346	0.0983342	0.0213462	0.0736563	FAM66B
ENSG00000170881	0.101516	0.044108	0.0213608	0.0736949	RNF139
ENSG00000163346	0.27055	0.117555	0.0213648	0.0736966	PBXIP1
ENSG00000164683	-0.147561	0.0641344	0.0214019	0.0738128	HEY1
ENSG00000286461	0.406857	0.176852	0.021417	0.0738529	AC024730.1
ENSG00000179776	0.319321	0.138821	0.0214351	0.0739033	CDH5
ENSG00000203875	-0.20022	0.0870465	0.02144	0.0739084	SNHG5
ENSG00000101596	0.134025	0.0582711	0.0214469	0.0739096	SMCHD1
ENSG00000260101	-0.249946	0.108671	0.0214473	0.0739096	AC008074.2
ENSG00000187193	0.438406	0.190627	0.021459	0.0739295	MT1X
ENSG00000252757	0.448785	0.195141	0.02146	0.0739295	RN7SKP96
ENSG00000173275	-0.208483	0.090663	0.0214745	0.0739676	ZNF449
ENSG00000153208	0.303908	0.132181	0.0214942	0.0740236	MERTK
ENSG00000288021	-0.430898	0.187459	0.0215261	0.0741214	AL450338.2
ENSG00000164066	-0.168853	0.073463	0.0215348	0.0741397	INTU
ENSG00000248485	-0.423289	0.184216	0.0215738	0.0742619	PCP4L1
ENSG00000137154	-0.185482	0.0807322	0.0215903	0.0743068	RPS6
ENSG00000133114	-0.129944	0.0565669	0.0216084	0.0743477	GPALPP1
ENSG00000106330	-0.15459	0.0672981	0.0216132	0.0743477	MOSPD3
ENSG00000153774	-0.127825	0.0556463	0.0216134	0.0743477	CFDP1
ENSG00000131375	0.105808	0.0460628	0.0216161	0.0743477	CAPN7
ENSG00000172053	-0.114279	0.0497572	0.0216343	0.0743874	QARS
ENSG00000111331	0.345056	0.15024	0.0216356	0.0743874	OAS3
ENSG00000136146	-0.0903693	0.0393499	0.021644	0.0743874	MED4
ENSG00000114480	0.150365	0.0654742	0.0216446	0.0743874	GBE1
ENSG00000185442	-0.220118	0.0958477	0.0216453	0.0743874	FAM174B
ENSG00000164418	-0.281312	0.122499	0.0216504	0.0743874	GRIK2
ENSG00000075089	-0.131827	0.0574071	0.0216552	0.0743874	ACTR6
ENSG00000140876	-0.223255	0.0972216	0.0216555	0.0743874	NUDT7
ENSG00000231769	-0.30107	0.131113	0.0216605	0.0743927	AL035701.1
ENSG00000269707	-0.204087	0.0888912	0.0216806	0.0744499	AC018730.1
ENSG00000038382	0.160458	0.0698996	0.021702	0.0745114	TRIO
ENSG00000007372	0.321012	0.139847	0.0217069	0.0745161	PAX6
ENSG00000109046	-0.219667	0.0957226	0.0217429	0.0746278	WSB1
ENSG00000172828	-0.191804	0.083588	0.0217538	0.0746534	CES3
ENSG00000114166	0.204252	0.089021	0.0217663	0.0746841	KAT2B
ENSG00000156384	-0.238924	0.10414	0.0217762	0.0747061	SFR1
ENSG00000116691	-0.162298	0.0707475	0.0217878	0.074734	MIIP
ENSG00000007541	-0.172631	0.075257	0.0217969	0.0747532	PIGQ
ENSG00000133059	0.130934	0.0570927	0.021827	0.0748443	DSTYK
ENSG00000232656	0.170564	0.0744012	0.0218773	0.0750049	IDI2-AS1
ENSG00000174231	0.102299	0.0446253	0.0218831	0.0750066	PRPF8
ENSG00000149403	0.120692	0.0526495	0.0218848	0.0750066	GRIK4
ENSG00000196235	-0.0831432	0.036272	0.0218932	0.0750235	SUPT5H
ENSG00000271551	-0.223941	0.0977029	0.0219022	0.0750422	AL355297.4
ENSG00000125630	0.097968	0.0427597	0.0219559	0.075214	POLR1B
ENSG00000115935	-0.312565	0.136444	0.0219752	0.075268	WIPF1
ENSG00000254343	-0.242498	0.105861	0.0219804	0.0752738	AC091563.1
ENSG00000266921	0.166397	0.0726529	0.022004	0.0753428	AC006213.1
ENSG00000100330	0.137949	0.0602417	0.0220252	0.0754033	MTMR3
ENSG00000109016	-0.122971	0.0537073	0.022041	0.0754109	DHRS7B
ENSG00000279382	-0.277009	0.120983	0.0220413	0.0754109	AC018665.1
ENSG00000165555	-0.168024	0.0733849	0.0220428	0.0754109	NOXRED1
ENSG00000276728	-0.185774	0.0811387	0.0220451	0.0754109	AC142472.1
ENSG00000144580	-0.0667122	0.0291372	0.0220451	0.0754109	CNOT9
ENSG00000180481	-0.279653	0.122179	0.0220866	0.075527	GLIPR1L2
ENSG00000121797	0.297006	0.129761	0.0220866	0.075527	CCRL2
ENSG00000166348	0.281142	0.122832	0.0220896	0.075527	USP54
ENSG00000100225	-0.213136	0.0931242	0.0220948	0.0755327	FBXO7
ENSG00000175768	-0.179879	0.0785991	0.0221045	0.0755422	TOMM5
ENSG00000103241	0.346048	0.151207	0.0221047	0.0755422	FOXF1
ENSG00000112339	-0.17872	0.0781148	0.0221428	0.0756604	HBS1L
ENSG00000164597	0.152582	0.0667025	0.0221669	0.0757306	COG5
ENSG00000106591	-0.134691	0.0588878	0.0221814	0.0757681	MRPL32
ENSG00000119509	0.156112	0.0682564	0.0221875	0.075777	INVS
ENSG00000198203	0.645317	0.282221	0.0222212	0.0758799	SULT1C2
ENSG00000133398	-0.130832	0.0572199	0.0222263	0.0758851	MED10
ENSG00000104299	0.0838926	0.0366938	0.0222375	0.0759111	INTS9
ENSG00000280088	-0.162797	0.0712211	0.022266	0.0759963	AC126474.2
ENSG00000151332	0.0683068	0.0298849	0.0222738	0.0759966	MBIP
ENSG00000226711	-0.142531	0.0623589	0.0222748	0.0759966	FAM66C
ENSG00000250634	-0.45339	0.198367	0.0222767	0.0759966	LINC01182
ENSG00000114346	0.179038	0.0783458	0.0222997	0.0760631	ECT2
ENSG00000214026	-0.285353	0.124894	0.0223273	0.0761449	MRPL23
ENSG00000103540	0.271998	0.119092	0.022376	0.0762988	CCP110
ENSG00000250999	-0.279282	0.122288	0.0223833	0.0763037	AC136604.3
ENSG00000136381	0.126643	0.0554534	0.0223846	0.0763037	IREB2
ENSG00000213693	-0.31048	0.135984	0.0224178	0.0763935	SEC14L1P1
ENSG00000165219	0.0874261	0.0382909	0.022418	0.0763935	GAPVD1
ENSG00000229587	-0.283308	0.12411	0.0224478	0.0764826	AL158825.2
ENSG00000164199	0.349581	0.153204	0.0225013	0.0766529	ADGRV1
ENSG00000223773	0.323537	0.141806	0.0225162	0.0766914	CD99P1
ENSG00000164038	0.30284	0.132796	0.0225787	0.0768921	SLC9B2
ENSG00000100147	0.199003	0.0872879	0.022617	0.0770102	CCDC134
ENSG00000266777	0.289129	0.126832	0.0226303	0.0770392	SH3GL1P1
ENSG00000223496	-0.172752	0.0757826	0.0226327	0.0770392	EXOSC6
ENSG00000154553	0.239455	0.105055	0.0226469	0.0770753	PDLIM3
ENSG00000177697	0.231325	0.101495	0.0226567	0.0770964	CD151
ENSG00000127481	0.161198	0.0707298	0.0226632	0.0771043	UBR4
ENSG00000120451	0.12294	0.0539444	0.0226663	0.0771043	SNX19
ENSG00000153391	-0.135259	0.0593596	0.0226888	0.0771659	INO80C
ENSG00000276250	-0.292009	0.128153	0.0226916	0.0771659	AC127024.6
ENSG00000285399	-0.190201	0.0834822	0.0227063	0.0772036	AC104162.2
ENSG00000169379	0.128509	0.0564146	0.02273	0.0772656	ARL13B
ENSG00000130204	-0.109169	0.0479248	0.0227318	0.0772656	TOMM40
ENSG00000004848	-0.260174	0.114222	0.0227383	0.0772675	ARX
ENSG00000181038	-0.117664	0.0516573	0.0227395	0.0772675	METTL23
ENSG00000148110	0.101324	0.044494	0.0227709	0.0773616	MFSD14B
ENSG00000042753	-0.198445	0.0871478	0.0227799	0.0773802	AP2S1
ENSG00000187416	0.351113	0.154221	0.0228046	0.0774515	LHFPL3
ENSG00000115183	0.247083	0.108534	0.0228128	0.0774635	TANC1
ENSG00000245281	-0.150741	0.066216	0.0228153	0.0774635	AC124242.1
ENSG00000170425	0.301628	0.132514	0.0228337	0.0775135	ADORA2B
ENSG00000144649	0.254316	0.111742	0.0228515	0.0775616	GASK1A
ENSG00000266173	-0.186409	0.0819088	0.0228571	0.0775683	STRADA
ENSG00000224986	-0.325089	0.142856	0.0228675	0.0775912	PPP1R8P1
ENSG00000115266	0.132715	0.0583435	0.0229228	0.0777589	APC2
ENSG00000198952	0.115237	0.0506603	0.0229241	0.0777589	SMG5
ENSG00000183960	-0.418707	0.184091	0.0229387	0.0777959	KCNH8
ENSG00000198924	0.139854	0.0614927	0.022947	0.0778116	DCLRE1A
ENSG00000180357	0.114306	0.0502663	0.0229651	0.0778608	ZNF609
ENSG00000141556	-0.0973184	0.0428012	0.022982	0.0779057	TBCD
ENSG00000168439	0.217331	0.095588	0.022989	0.0779151	STIP1
ENSG00000163683	-0.127459	0.056064	0.0229985	0.0779151	SMIM14
ENSG00000148803	-0.253699	0.111592	0.0229987	0.0779151	FUOM
ENSG00000075399	-0.144816	0.0637001	0.0230017	0.0779151	VPS9D1
ENSG00000156172	0.129571	0.0569949	0.023003	0.0779151	C8orf37
ENSG00000256235	0.279126	0.122787	0.0230106	0.0779287	SMIM3
ENSG00000138778	-0.271589	0.119484	0.023025	0.0779649	CENPE
ENSG00000125388	-0.130798	0.0575492	0.0230385	0.0779985	GRK4
ENSG00000168404	0.373598	0.164387	0.0230457	0.0780103	MLKL
ENSG00000169682	-0.283015	0.124553	0.0230721	0.0780874	SPNS1
ENSG00000160908	-0.106897	0.0470483	0.023082	0.0781086	ZNF394
ENSG00000198171	-0.105841	0.0465863	0.0230901	0.0781114	DDRGK1
ENSG00000177045	0.327103	0.143981	0.0230958	0.0781114	SIX5
ENSG00000163380	-0.233418	0.102744	0.0230962	0.0781114	LMOD3
ENSG00000163344	-0.135572	0.0596757	0.0230975	0.0781114	PMVK
ENSG00000131966	-0.188785	0.083103	0.0231047	0.0781114	ACTR10
ENSG00000287829	-0.462587	0.203631	0.0231048	0.0781114	AC002542.6
ENSG00000164331	-0.114286	0.0503118	0.0231135	0.0781286	ANKRA2
ENSG00000221184	-0.243309	0.10713	0.0231378	0.0781764	AL513534.1
ENSG00000138433	-0.0885546	0.0389914	0.0231388	0.0781764	CIR1
ENSG00000197980	-0.21645	0.0953074	0.0231424	0.0781764	LEKR1
ENSG00000126012	0.0706221	0.0310967	0.023144	0.0781764	KDM5C
ENSG00000179967	-0.370623	0.163197	0.0231459	0.0781764	PPP1R14BP3
ENSG00000160679	-0.0853934	0.0376076	0.0231688	0.0782412	CHTOP
ENSG00000180329	-0.0969887	0.0427215	0.0231922	0.0782991	CCDC43
ENSG00000130643	-0.347175	0.152925	0.0231932	0.0782991	CALY
ENSG00000185008	-0.415446	0.18304	0.0232255	0.0783958	ROBO2
ENSG00000101464	-0.15076	0.0664304	0.0232416	0.0784372	PIGU
ENSG00000271425	0.319642	0.14085	0.0232451	0.0784372	NBPF10
ENSG00000197852	0.242367	0.106807	0.0232561	0.0784617	INKA2
ENSG00000170631	0.0749928	0.0330496	0.0232623	0.0784645	ZNF16
ENSG00000257246	-0.400665	0.176577	0.0232642	0.0784645	PHBP19
ENSG00000155256	-0.122413	0.0539617	0.0232973	0.0785522	ZFYVE27
ENSG00000042062	0.397895	0.175398	0.0232976	0.0785522	RIPOR3
ENSG00000113578	-0.315532	0.139098	0.0233041	0.0785619	FGF1
ENSG00000268573	0.237259	0.104603	0.0233182	0.0785968	AC011815.1
ENSG00000139132	0.181912	0.0802048	0.0233232	0.0786015	FGD4
ENSG00000145916	-0.0716961	0.0316131	0.0233338	0.0786139	RMND5B
ENSG00000224431	0.381182	0.168076	0.0233343	0.0786139	AC063976.2
ENSG00000260088	-0.413336	0.182284	0.0233576	0.0786803	DDX59-AS1
ENSG00000171766	0.190868	0.0841792	0.0233659	0.0786957	GATM
ENSG00000138002	-0.133094	0.0587046	0.0233793	0.0787285	IFT172
ENSG00000186300	0.140286	0.0618828	0.023393	0.0787623	ZNF555
ENSG00000262700	-0.271401	0.119731	0.0234054	0.0787916	AC133552.3
ENSG00000186815	-0.198687	0.0876619	0.0234197	0.0788273	TPCN1
ENSG00000180525	-0.394757	0.174195	0.0234409	0.0788769	PRR26
ENSG00000196440	-0.154246	0.0680648	0.0234418	0.0788769	ARMCX4
ENSG00000251600	-0.303485	0.133935	0.0234573	0.0789167	AC107223.1
ENSG00000127952	-0.150037	0.0662189	0.0234652	0.0789204	STYXL1
ENSG00000082438	0.241205	0.106458	0.0234676	0.0789204	COBLL1
ENSG00000171044	0.17738	0.0782908	0.0234725	0.0789204	XKR6
ENSG00000163872	-0.0919864	0.0406006	0.0234732	0.0789204	YEATS2
ENSG00000232520	0.222343	0.0981423	0.0234812	0.0789283	GCSIR
ENSG00000198901	-0.246791	0.108935	0.0234829	0.0789283	PRC1
ENSG00000141441	0.158216	0.0698481	0.0235037	0.0789856	GAREM1
ENSG00000124074	-0.163678	0.0722615	0.0235078	0.0789872	ENKD1
ENSG00000164011	-0.1496	0.0660606	0.0235376	0.0790749	ZNF691
ENSG00000164181	0.278214	0.122897	0.0235866	0.0792271	ELOVL7
ENSG00000287558	-0.396535	0.175178	0.0235984	0.079254	AL109933.5
ENSG00000272918	-0.143345	0.0633285	0.0236042	0.0792613	AC005070.3
ENSG00000189403	-0.0898577	0.0397056	0.0236297	0.0793343	HMGB1
ENSG00000157985	0.126289	0.0558053	0.0236344	0.0793377	AGAP1
ENSG00000099974	-0.147966	0.0653909	0.0236488	0.0793734	DDTL
ENSG00000145020	-0.292528	0.129292	0.0236642	0.0794127	AMT
ENSG00000163389	0.0972743	0.042996	0.0236724	0.0794279	POGLUT1
ENSG00000140543	-0.203529	0.0899655	0.0236788	0.0794365	DET1
ENSG00000138795	0.324677	0.143524	0.0236868	0.0794365	LEF1
ENSG00000196268	-0.156286	0.0690871	0.0236876	0.0794365	ZNF493
ENSG00000101327	0.44679	0.197509	0.0236898	0.0794365	PDYN
ENSG00000111639	-0.103726	0.0458669	0.023731	0.0795621	MRPL51
ENSG00000137171	-0.0886337	0.0392039	0.0237691	0.0796756	KLC4
ENSG00000156482	-0.175273	0.0775273	0.0237723	0.0796756	RPL30
ENSG00000127022	0.104538	0.0462511	0.0238075	0.079781	CANX
ENSG00000285980	-0.300387	0.132944	0.0238518	0.0799169	AP003025.2
ENSG00000251667	0.311295	0.137776	0.0238568	0.0799213	BRCC3P1
ENSG00000177853	-0.191169	0.0846148	0.0238658	0.0799388	ZNF518A
ENSG00000111361	-0.0715015	0.0316499	0.0238748	0.0799565	EIF2B1
ENSG00000141428	-0.116105	0.0514047	0.023905	0.0800449	C18orf21
ENSG00000118707	0.250845	0.111084	0.0239359	0.080136	TGIF2
ENSG00000103316	-0.480118	0.212637	0.0239506	0.0801623	CRYM
ENSG00000215068	-0.30985	0.137228	0.0239513	0.0801623	AC025171.2
ENSG00000167114	-0.147586	0.0653884	0.0240036	0.080324	SLC27A4
ENSG00000263874	-0.230426	0.102093	0.0240071	0.080324	LINC00672
ENSG00000178726	0.408347	0.180933	0.0240145	0.0803363	THBD
ENSG00000179886	0.153075	0.0678274	0.0240189	0.0803385	TIGD5
ENSG00000149136	0.0710772	0.0314973	0.0240323	0.0803632	SSRP1
ENSG00000162191	-0.113795	0.0504279	0.0240338	0.0803632	UBXN1
ENSG00000273164	-0.377991	0.167517	0.0240439	0.0803845	DGCR10
ENSG00000102452	-0.157771	0.0699309	0.0240645	0.0804405	NALCN
ENSG00000270112	-0.216616	0.0960511	0.02412	0.0806109	AC090241.2
ENSG00000168071	-0.31433	0.139382	0.024123	0.0806109	CCDC88B
ENSG00000116198	0.126684	0.0561812	0.0241386	0.0806504	CEP104
ENSG00000270804	-0.225567	0.100046	0.0241564	0.0806972	AC010326.4
ENSG00000035499	-0.242879	0.10773	0.0241646	0.0807101	DEPDC1B
ENSG00000181016	0.339673	0.150668	0.0241678	0.0807101	LSMEM1
ENSG00000122565	-0.0823442	0.0365281	0.0241791	0.0807354	CBX3
ENSG00000245556	-0.159405	0.0707216	0.0241976	0.0807764	SCAMP1-AS1
ENSG00000165655	0.196229	0.0870597	0.0241989	0.0807764	ZNF503
ENSG00000073146	-0.207599	0.0921073	0.0242038	0.0807802	MOV10L1
ENSG00000144843	0.245542	0.108968	0.0242369	0.0808751	ADPRH
ENSG00000132967	-0.139173	0.0617639	0.0242398	0.0808751	HMGB1P5
ENSG00000224939	-0.403568	0.179122	0.0242569	0.0809144	LINC00184
ENSG00000165507	0.484433	0.215017	0.0242592	0.0809144	DEPP1
ENSG00000166377	-0.117297	0.0520657	0.0242669	0.0809276	ATP9B
ENSG00000118946	0.182582	0.0810552	0.0242868	0.0809812	PCDH17
ENSG00000214719	-0.174723	0.0775755	0.0243033	0.0810236	AC005562.1
ENSG00000182648	-0.108692	0.0482604	0.0243104	0.0810346	LINC01006
ENSG00000196683	-0.141588	0.0628721	0.024322	0.0810606	TOMM7
ENSG00000166965	-0.14297	0.0634929	0.0243381	0.0811016	RCCD1
ENSG00000260261	-0.228255	0.101371	0.0243422	0.0811029	AC124944.2
ENSG00000140688	-0.153108	0.0680114	0.0243726	0.0811915	C16orf58
ENSG00000166888	0.156098	0.0693482	0.0243898	0.0812271	STAT6
ENSG00000223573	0.273939	0.121701	0.0243909	0.0812271	TINCR
ENSG00000172403	0.198277	0.0881056	0.0244204	0.0813126	SYNPO2
ENSG00000167703	-0.169738	0.07543	0.0244314	0.0813318	SLC43A2
ENSG00000130684	-0.172877	0.0768273	0.0244359	0.0813318	ZNF337
ENSG00000168495	0.0973062	0.0432437	0.0244376	0.0813318	POLR3D
ENSG00000287279	-0.395223	0.175648	0.0244435	0.0813389	AL121932.2
ENSG00000117643	0.185589	0.0824831	0.0244477	0.0813402	MAN1C1
ENSG00000225140	-0.398148	0.177041	0.0245189	0.0815644	AL358216.1
ENSG00000119121	-0.334962	0.148956	0.0245292	0.0815805	TRPM6
ENSG00000268189	-0.27799	0.123624	0.0245339	0.0815805	AC005785.1
ENSG00000171365	0.155829	0.0692998	0.0245363	0.0815805	CLCN5
ENSG00000148450	-0.140246	0.0623707	0.024539	0.0815805	MSRB2
ENSG00000102317	-0.315407	0.140298	0.0245679	0.0816518	RBM3
ENSG00000139842	0.0826791	0.0367769	0.0245681	0.0816518	CUL4A
ENSG00000281501	-0.263417	0.117183	0.0245812	0.0816724	SEPSECS-AS1
ENSG00000198804	-0.357406	0.158999	0.0245855	0.0816724	MT-CO1
ENSG00000154175	0.374751	0.166719	0.0245893	0.0816724	ABI3BP
ENSG00000135604	0.35815	0.159334	0.0245895	0.0816724	STX11
ENSG00000116701	0.406969	0.181071	0.0246036	0.0817063	NCF2
ENSG00000112531	0.233913	0.104106	0.0246481	0.0818407	QKI
ENSG00000169252	0.262619	0.116885	0.0246517	0.0818407	ADRB2
ENSG00000100031	-0.342191	0.152313	0.0246637	0.0818679	GGT1
ENSG00000146411	0.224446	0.0999086	0.0246711	0.0818798	SLC2A12
ENSG00000279561	-0.295145	0.131383	0.0246751	0.0818803	AL845472.2
ENSG00000227896	-0.174259	0.0775748	0.0246828	0.0818931	AL731569.1
ENSG00000103852	0.191119	0.0850859	0.0246918	0.0819103	TTC23
ENSG00000165272	0.358056	0.159413	0.0246979	0.0819179	AQP3
ENSG00000159131	0.0996954	0.0444024	0.0247507	0.0820803	GART
ENSG00000065883	0.0623285	0.0277611	0.0247572	0.0820882	CDK13
ENSG00000175602	-0.223603	0.0995952	0.0247608	0.0820882	CCDC85B
ENSG00000100284	-0.1274	0.0567495	0.0247711	0.0821097	TOM1
ENSG00000154975	-0.29024	0.129289	0.024775	0.0821098	CA10
ENSG00000109103	0.156438	0.0696898	0.0247825	0.0821222	UNC119
ENSG00000117118	-0.0997037	0.044426	0.0248153	0.0821943	SDHB
ENSG00000135535	0.1514	0.067461	0.0248158	0.0821943	CD164
ENSG00000046653	0.177049	0.0788917	0.0248191	0.0821943	GPM6B
ENSG00000143514	0.229953	0.102465	0.0248197	0.0821943	TP53BP2
ENSG00000130714	-0.117356	0.0523003	0.0248395	0.0822401	POMT1
ENSG00000204228	-0.259693	0.115736	0.0248426	0.0822401	HSD17B8
ENSG00000270332	-0.219161	0.0976741	0.024845	0.0822401	SMC2-AS1
ENSG00000163053	-0.250864	0.111825	0.0248727	0.0823187	SLC16A14
ENSG00000165264	-0.117326	0.0523052	0.0248897	0.0823426	NDUFB6
ENSG00000204173	-0.252423	0.112533	0.0248899	0.0823426	LRRC37A5P
ENSG00000136274	-0.205955	0.0918193	0.024894	0.0823426	NACAD
ENSG00000140990	-0.120146	0.0535644	0.0248953	0.0823426	NDUFB10
ENSG00000154309	0.169116	0.0754055	0.0249128	0.0823812	DISP1
ENSG00000163104	0.109855	0.0489834	0.0249159	0.0823812	SMARCAD1
ENSG00000179523	-0.10146	0.0452407	0.0249185	0.0823812	EIF3J-DT
ENSG00000230333	0.251504	0.112148	0.0249225	0.0823818	AC004160.1
ENSG00000231754	-0.367981	0.164122	0.0249539	0.0824714	AL512380.1
ENSG00000038945	0.502507	0.224127	0.0249573	0.0824714	MSR1
ENSG00000136205	0.293123	0.130762	0.0249837	0.0825456	TNS3
ENSG00000261159	-0.30846	0.137615	0.0249955	0.082561	AC112484.3
ENSG00000183935	-0.280373	0.125085	0.024996	0.082561	HTR7P1
ENSG00000147274	-0.113861	0.0507998	0.025003	0.0825684	RBMX
ENSG00000162688	-0.161278	0.071957	0.025006	0.0825684	AGL
ENSG00000162426	-0.188948	0.0843096	0.0250181	0.0825858	SLC45A1
ENSG00000165164	0.529566	0.236296	0.025019	0.0825858	CFAP47
ENSG00000271447	-0.276675	0.123467	0.0250338	0.0826218	MMP28
ENSG00000141933	-0.168074	0.0750061	0.0250388	0.0826257	TPGS1
ENSG00000224795	-0.360367	0.160838	0.0250547	0.0826653	NTM-AS1
ENSG00000268970	-0.199785	0.0891783	0.0250722	0.0827106	AC022150.2
ENSG00000125869	-0.472519	0.210961	0.0251011	0.0827836	LAMP5
ENSG00000150977	0.152848	0.0682428	0.0251059	0.0827836	RILPL2
ENSG00000241685	-0.161428	0.0720737	0.025106	0.0827836	ARPC1A
ENSG00000197601	-0.170304	0.0760407	0.0251142	0.0827839	FAR1
ENSG00000174485	0.104538	0.0466762	0.0251145	0.0827839	DENND4A
ENSG00000126067	-0.14255	0.0636499	0.0251177	0.0827839	PSMB2
ENSG00000124275	0.129911	0.0580098	0.0251254	0.0827857	MTRR
ENSG00000243701	-0.229066	0.102286	0.025126	0.0827857	DUBR
ENSG00000235927	0.2749	0.122758	0.0251328	0.0827955	NEXN-AS1
ENSG00000279738	-0.219522	0.0980344	0.0251409	0.0828093	AL022311.1
ENSG00000196455	0.15042	0.0671778	0.0251473	0.0828113	PIK3R4
ENSG00000251141	-0.196965	0.0879659	0.0251492	0.0828113	MRPS30-DT
ENSG00000274015	-0.308748	0.137911	0.0251725	0.0828558	AL136038.5
ENSG00000129055	-0.124273	0.05551	0.0251727	0.0828558	ANAPC13
ENSG00000157978	-0.38676	0.17276	0.0251744	0.0828558	LDLRAP1
ENSG00000272343	-0.252647	0.112859	0.0251815	0.0828665	AC107952.2
ENSG00000132507	-0.1329	0.0593811	0.0252153	0.082965	EIF5A
ENSG00000010379	0.377132	0.168553	0.0252563	0.0830871	SLC6A13
ENSG00000166111	-0.451976	0.20201	0.0252603	0.0830874	SVOP
ENSG00000253430	0.499045	0.223066	0.0252724	0.0831145	AC011726.2
ENSG00000160131	-0.101362	0.0453094	0.0252796	0.0831253	VMA21
ENSG00000103549	0.0912932	0.0408263	0.0253427	0.0833096	RNF40
ENSG00000263069	-0.178899	0.0800041	0.0253434	0.0833096	RNF213-AS1
ENSG00000169900	-0.355997	0.159243	0.0253803	0.083418	PYDC1
ENSG00000143416	0.259513	0.116091	0.0253892	0.0834343	SELENBP1
ENSG00000184702	-0.227814	0.10195	0.0254464	0.0836095	SEPTIN5
ENSG00000132763	-0.134097	0.0600185	0.0254656	0.0836598	MMACHC
ENSG00000239332	-0.264598	0.118441	0.0254826	0.0837028	LINC01119
ENSG00000135968	-0.181575	0.0813	0.0255233	0.0838228	GCC2
ENSG00000267056	0.461093	0.206459	0.025527	0.0838228	AC005336.1
ENSG00000162065	-0.157946	0.070728	0.0255395	0.0838397	TBC1D24
ENSG00000102699	0.267	0.119563	0.0255399	0.0838397	PARP4
ENSG00000166747	0.0869551	0.0389417	0.0255518	0.0838656	AP1G1
ENSG00000254433	0.329653	0.147636	0.025557	0.0838676	AP001001.1
ENSG00000114735	-0.146779	0.065737	0.0255602	0.0838676	HEMK1
ENSG00000286177	0.274015	0.122726	0.0255663	0.0838748	AC011462.5
ENSG00000228315	-0.198711	0.0890356	0.0256273	0.0840621	GUSBP11
ENSG00000075785	0.0853159	0.0382293	0.0256356	0.0840741	RAB7A
ENSG00000235043	-0.246045	0.110253	0.0256389	0.0840741	TECRP1
ENSG00000134825	-0.160877	0.0720946	0.0256499	0.0840975	TMEM258
ENSG00000071051	0.152605	0.0683901	0.0256549	0.0841009	NCK2
ENSG00000124593	0.314574	0.140989	0.0256686	0.0841328	AL365205.1
ENSG00000121316	0.352261	0.157899	0.0256855	0.084175	PLBD1
ENSG00000068912	-0.193209	0.0866084	0.025692	0.084175	ERLEC1
ENSG00000186417	-0.427105	0.191457	0.0256932	0.084175	GLDN
ENSG00000210196	-0.401344	0.179922	0.0257041	0.0841977	MT-TP
ENSG00000173611	-0.263024	0.117936	0.0257324	0.0842775	SCAI
ENSG00000183527	-0.194221	0.0870942	0.0257465	0.0843107	PSMG1
ENSG00000267169	-0.263078	0.117991	0.0257712	0.0843786	AC022098.1
ENSG00000232748	-0.258954	0.116157	0.025791	0.0844305	AC135050.1
ENSG00000163898	-0.250994	0.112612	0.0258243	0.0845267	LIPH
ENSG00000253276	0.143787	0.0645155	0.0258328	0.0845414	CCDC71L
ENSG00000134871	0.265491	0.119128	0.0258387	0.0845431	COL4A2
ENSG00000132434	-0.151641	0.0680442	0.0258432	0.0845431	LANCL2
ENSG00000126804	0.156361	0.0701633	0.0258451	0.0845431	ZBTB1
ENSG00000286548	-0.285248	0.128002	0.0258496	0.0845447	AL596214.1
ENSG00000280789	-0.197598	0.0886809	0.0258675	0.0845905	PAGR1
ENSG00000265798	-0.267505	0.120064	0.0258795	0.0846168	AC138207.6
ENSG00000146122	-0.317286	0.142429	0.0259026	0.0846792	DAAM2
ENSG00000169758	-0.282078	0.126632	0.0259105	0.0846921	TMEM266
ENSG00000170903	0.131043	0.0588381	0.0259356	0.0847612	MSANTD4
ENSG00000104522	-0.125806	0.0565005	0.0259718	0.0848665	TSTA3
ENSG00000270111	-0.385028	0.172932	0.025983	0.0848901	CELF2-DT
ENSG00000216863	-0.430841	0.193522	0.0259932	0.0849023	LY86-AS1
ENSG00000113140	0.314132	0.141104	0.025998	0.0849023	SPARC
ENSG00000158286	-0.240326	0.107952	0.0259986	0.0849023	RNF207
ENSG00000165516	0.15816	0.0710684	0.0260498	0.0850565	KLHDC2
ENSG00000181555	0.121501	0.0546052	0.0260755	0.085118	SETD2
ENSG00000286613	-0.244947	0.110085	0.0260766	0.085118	AC006213.7
ENSG00000080503	-0.120381	0.0541038	0.026081	0.0851193	SMARCA2
ENSG00000245571	0.162025	0.0728315	0.0261048	0.0851842	FAM111A-DT
ENSG00000174547	-0.0862584	0.0387797	0.026127	0.0852436	MRPL11
ENSG00000114268	-0.20157	0.0906255	0.0261348	0.0852559	PFKFB4
ENSG00000170634	-0.0963569	0.043331	0.0261659	0.0853443	ACYP2
ENSG00000110693	0.192079	0.0863828	0.0261767	0.0853666	SOX6
ENSG00000284977	0.304644	0.137016	0.0261871	0.0853875	AL160272.1
ENSG00000183833	-0.169857	0.0763987	0.0261957	0.0854025	MAATS1
ENSG00000104312	0.127414	0.0573123	0.0262052	0.0854149	RIPK2
ENSG00000197816	-0.201291	0.0905441	0.0262075	0.0854149	CCDC180
ENSG00000161835	-0.207013	0.0931229	0.026215	0.0854265	GRASP
ENSG00000036257	0.166357	0.074842	0.026231	0.0854602	CUL3
ENSG00000164669	-0.264271	0.118894	0.0262334	0.0854602	INTS4P1
ENSG00000163888	-0.262592	0.118145	0.0262407	0.0854712	CAMK2N2
ENSG00000197046	0.364059	0.163802	0.0262458	0.0854748	SIGLEC15
ENSG00000081853	0.268398	0.120767	0.0262529	0.0854845	PCDHGA2
ENSG00000265100	-0.274689	0.123601	0.0262568	0.0854845	AC005332.1
ENSG00000138688	0.150017	0.0675128	0.02628	0.0855373	KIAA1109
ENSG00000287720	-0.276597	0.124479	0.026281	0.0855373	AC023480.1
ENSG00000196465	-0.153868	0.0692493	0.0262876	0.0855457	MYL6B
ENSG00000112237	-0.127306	0.0573085	0.0263226	0.0856467	CCNC
ENSG00000065029	-0.115723	0.052101	0.0263428	0.0856992	ZNF76
ENSG00000155393	-0.118375	0.0533056	0.0263724	0.0857824	HEATR3
ENSG00000111775	-0.18401	0.0828645	0.026377	0.0857842	COX6A1
ENSG00000204469	0.0709177	0.0319372	0.0263824	0.0857889	PRRC2A
ENSG00000234882	-0.164111	0.0739188	0.0264087	0.0858615	EIF3EP1
ENSG00000080493	0.329129	0.148264	0.0264269	0.0859074	SLC4A4
ENSG00000258839	-0.265817	0.119794	0.02649	0.0860996	MC1R
ENSG00000132958	-0.345189	0.155572	0.0264975	0.0861096	TPTE2
ENSG00000101361	-0.097027	0.0437297	0.0265011	0.0861096	NOP56
ENSG00000082397	-0.244637	0.110271	0.0265208	0.0861605	EPB41L3
ENSG00000139168	-0.10541	0.0475161	0.0265269	0.0861672	ZCRB1
ENSG00000185963	0.0954754	0.0430419	0.0265415	0.0862013	BICD2
ENSG00000269352	-0.256938	0.115863	0.0265819	0.0863196	PTOV1-AS2
ENSG00000204516	0.306652	0.138294	0.0265958	0.0863517	MICB
ENSG00000176076	-0.353112	0.159271	0.0266201	0.0864173	KCNE5
ENSG00000248275	-0.186718	0.0842215	0.0266243	0.086418	TRIM52-AS1
ENSG00000142002	0.114042	0.051444	0.0266349	0.0864377	DPP9
ENSG00000168310	0.128344	0.0578969	0.0266385	0.0864377	IRF2
ENSG00000245322	-0.182039	0.0821255	0.0266506	0.0864637	AC097460.1
ENSG00000147676	-0.401099	0.180975	0.0266693	0.0865113	MAL2
ENSG00000276075	-0.226381	0.102149	0.0266789	0.0865295	AC027682.6
ENSG00000132781	-0.221421	0.0999237	0.0266984	0.0865796	MUTYH
ENSG00000272944	-0.406884	0.183638	0.0267135	0.0866026	AC079834.2
ENSG00000151247	-0.169933	0.0766958	0.0267136	0.0866026	EIF4E
ENSG00000214783	-0.234384	0.105789	0.0267208	0.0866129	POLR2J4
ENSG00000039139	-0.281808	0.127204	0.0267319	0.0866357	DNAH5
ENSG00000225793	-0.293861	0.132648	0.0267363	0.0866368	AL080250.1
ENSG00000165730	0.245666	0.110902	0.0267494	0.0866663	STOX1
ENSG00000241269	-0.327304	0.147779	0.0267722	0.0867127	AC093620.1
ENSG00000151490	-0.38027	0.171699	0.0267774	0.0867127	PTPRO
ENSG00000224470	0.132541	0.0598466	0.0267817	0.0867127	ATXN1L
ENSG00000169857	0.140145	0.0632803	0.0267824	0.0867127	AVEN
ENSG00000286794	-0.215651	0.0973759	0.0267859	0.0867127	Z70719.1
ENSG00000165478	0.249718	0.112763	0.0267919	0.0867127	HEPACAM
ENSG00000081913	0.212912	0.096143	0.0267921	0.0867127	PHLPP1
ENSG00000225190	0.138122	0.0623855	0.0268281	0.0868159	PLEKHM1
ENSG00000144120	-0.179176	0.0809337	0.0268378	0.0868343	TMEM177
ENSG00000213588	0.0938485	0.0423976	0.0268611	0.0868841	ZBTB9
ENSG00000258057	-0.165896	0.0749465	0.0268614	0.0868841	BCDIN3D-AS1
ENSG00000258986	-0.22697	0.102547	0.0268751	0.086914	TMEM179
ENSG00000084112	0.13524	0.0611039	0.0268787	0.086914	SSH1
ENSG00000101346	0.115528	0.0522193	0.0269416	0.087104	POFUT1
ENSG00000141682	0.370535	0.167501	0.0269569	0.0871405	PMAIP1
ENSG00000235552	-0.173776	0.0785877	0.0270196	0.08733	RPL6P27
ENSG00000273382	-0.277107	0.125326	0.0270299	0.0873495	AL356488.3
ENSG00000109083	-0.0996842	0.045085	0.0270338	0.0873495	IFT20
ENSG00000083535	-0.103984	0.0470535	0.0271114	0.0875867	PIBF1
ENSG00000256538	-0.333316	0.150848	0.0271319	0.0876397	AC046130.2
ENSG00000164128	0.283516	0.128316	0.0271386	0.0876484	NPY1R
ENSG00000100029	-0.0911118	0.0412382	0.0271467	0.0876613	PES1
ENSG00000184669	0.325768	0.147493	0.0271955	0.0878055	OR7E14P
ENSG00000258890	-0.156716	0.0709638	0.0272173	0.0878626	CEP95
ENSG00000135297	0.0951242	0.0430958	0.0272948	0.0880989	MTO1
ENSG00000054803	-0.518767	0.235032	0.0272987	0.0880989	CBLN4
ENSG00000143450	-0.128626	0.0582778	0.0273063	0.0881066	OAZ3
ENSG00000126088	-0.106635	0.0483153	0.0273093	0.0881066	UROD
ENSG00000172247	-0.304726	0.138084	0.0273264	0.0881327	C1QTNF4
ENSG00000154928	0.236013	0.106947	0.027327	0.0881327	EPHB1
ENSG00000122696	0.121162	0.0549048	0.0273298	0.0881327	SLC25A51
ENSG00000068489	-0.226579	0.102679	0.0273369	0.0881423	PRR11
ENSG00000149657	-0.112257	0.050894	0.0274054	0.08835	LSM14B
ENSG00000237126	0.162445	0.073653	0.0274156	0.0883693	AC073254.1
ENSG00000080546	0.138716	0.0629014	0.0274335	0.088414	SESN1
ENSG00000143850	0.142631	0.0646796	0.0274405	0.0884232	PLEKHA6
ENSG00000258342	-0.413399	0.187518	0.0274836	0.088536	AL133304.3
ENSG00000129925	0.128966	0.058499	0.0274838	0.088536	TMEM8A
ENSG00000100678	-0.252932	0.114733	0.027488	0.088536	SLC8A3
ENSG00000132321	0.192343	0.0872819	0.0275459	0.0887093	IQCA1
ENSG00000250120	0.208775	0.0947457	0.0275576	0.0887335	PCDHA10
ENSG00000157999	-0.197698	0.0897228	0.0275643	0.0887418	ANKRD61
ENSG00000136940	0.109639	0.0497608	0.0275722	0.0887538	PDCL
ENSG00000121964	-0.142078	0.0644876	0.0275816	0.0887708	GTDC1
ENSG00000131100	-0.21211	0.096285	0.027599	0.0888133	ATP6V1E1
ENSG00000146067	-0.179224	0.0813647	0.0276145	0.0888499	FAM193B
ENSG00000226308	-0.324437	0.14731	0.0276362	0.0889062	AL122058.1
ENSG00000166548	0.0712738	0.0323663	0.0276583	0.088964	TK2
ENSG00000088833	-0.0834895	0.0379186	0.0276789	0.0890112	NSFL1C
ENSG00000287898	-0.311764	0.141597	0.0276813	0.0890112	AC124798.3
ENSG00000227388	-0.222052	0.100858	0.0276918	0.0890314	AL133410.1
ENSG00000143373	0.0752179	0.0341656	0.0276959	0.0890314	ZNF687
ENSG00000277806	-0.162759	0.0739328	0.0277045	0.0890458	AC006213.4
ENSG00000106100	0.210262	0.0955209	0.0277205	0.0890839	NOD1
ENSG00000138031	0.166717	0.0757459	0.0277357	0.0891193	ADCY3
ENSG00000164815	-0.17395	0.0790383	0.027748	0.0891454	ORC5
ENSG00000261439	-0.259781	0.118042	0.0277542	0.0891472	AC079411.1
ENSG00000154252	0.281727	0.128017	0.0277572	0.0891472	GAL3ST2
ENSG00000099910	-0.109512	0.0497637	0.0277611	0.0891472	KLHL22
ENSG00000112208	0.166001	0.0754406	0.0277773	0.0891747	BAG2
ENSG00000196072	-0.139957	0.0636051	0.027778	0.0891747	BLOC1S2
ENSG00000014824	-0.170046	0.0772849	0.027789	0.0891914	SLC30A9
ENSG00000165244	0.250399	0.113807	0.0277915	0.0891914	ZNF367
ENSG00000169193	0.183821	0.0835537	0.0278047	0.0892202	CCDC126
ENSG00000186615	-0.104496	0.0475123	0.0278538	0.0893588	KTN1-AS1
ENSG00000231104	0.356965	0.162308	0.0278562	0.0893588	AC022395.1
ENSG00000090539	-0.211069	0.095998	0.0279005	0.0894876	CHRD
ENSG00000146021	-0.159042	0.0723502	0.0279331	0.0895707	KLHL3
ENSG00000092330	0.0998354	0.0454169	0.0279348	0.0895707	TINF2
ENSG00000119927	0.244385	0.111181	0.0279434	0.0895806	GPAM
ENSG00000271959	-0.485526	0.220891	0.0279467	0.0895806	AC100803.4
ENSG00000168710	0.245579	0.111732	0.0279543	0.0895806	AHCYL1
ENSG00000137393	0.270067	0.122874	0.0279547	0.0895806	RNF144B
ENSG00000150656	0.346955	0.157888	0.0279863	0.0896499	CNDP1
ENSG00000167733	-0.219886	0.100065	0.027989	0.0896499	HSD11B1L
ENSG00000287431	-0.307701	0.14003	0.0279923	0.0896499	AC027601.6
ENSG00000196361	-0.125608	0.0571623	0.0279931	0.0896499	ELAVL3
ENSG00000163832	-0.0868269	0.0395171	0.0280063	0.0896787	ELP6
ENSG00000134352	0.168232	0.0765748	0.0280233	0.0897198	IL6ST
ENSG00000197050	0.129803	0.0590921	0.0280468	0.0897816	ZNF420
ENSG00000286652	-0.239578	0.109083	0.0280705	0.0898417	AL021918.5
ENSG00000174640	0.274771	0.125109	0.028074	0.0898417	SLCO2A1
ENSG00000126457	-0.0998646	0.0454727	0.0280817	0.0898461	PRMT1
ENSG00000153310	-0.196108	0.0892977	0.0280837	0.0898461	FAM49B
ENSG00000233487	-0.384951	0.175315	0.0281084	0.0899115	RPSAP69
ENSG00000188227	-0.108038	0.0492091	0.028129	0.0899639	ZNF793
ENSG00000165695	-0.2264	0.103132	0.0281459	0.0900043	AK8
ENSG00000231616	0.221544	0.100922	0.02815	0.0900043	AL354733.2
ENSG00000180219	0.472072	0.21506	0.0281585	0.0900179	FAM71C
ENSG00000260805	-0.240475	0.109586	0.0282067	0.0901338	AC092803.1
ENSG00000101882	-0.0762131	0.0347309	0.0282073	0.0901338	NKAP
ENSG00000205937	-0.105626	0.0481344	0.0282074	0.0901338	RNPS1
ENSG00000144306	-0.146465	0.0667508	0.028221	0.0901638	SCRN3
ENSG00000230269	-0.245294	0.111801	0.0282334	0.0901899	LINC02525
ENSG00000197208	0.1533	0.0698828	0.0282594	0.0902596	SLC22A4
ENSG00000273014	0.13731	0.0626061	0.0282906	0.0903416	AC018645.3
ENSG00000197162	-0.117294	0.0534809	0.0282935	0.0903416	ZNF785
ENSG00000124915	-0.490688	0.223752	0.0283073	0.090372	MYRF-AS1
ENSG00000163191	0.325535	0.148475	0.0283414	0.0904541	S100A11
ENSG00000100347	-0.0778457	0.0355063	0.0283473	0.0904541	SAMM50
ENSG00000181631	-0.377534	0.172202	0.0283519	0.0904541	P2RY13
ENSG00000162746	-0.265246	0.120986	0.0283529	0.0904541	FCRLB
ENSG00000104381	-0.286819	0.130827	0.0283541	0.0904541	GDAP1
ENSG00000102886	-0.322663	0.147188	0.0283669	0.0904812	GDPD3
ENSG00000102181	-0.172544	0.0787285	0.0284057	0.0905916	CD99L2
ENSG00000104332	0.337573	0.154037	0.0284149	0.0906074	SFRP1
ENSG00000185272	-0.254976	0.116368	0.0284431	0.0906838	RBM11
ENSG00000105404	-0.206468	0.0942368	0.0284551	0.0907086	RABAC1
ENSG00000231252	0.297954	0.135997	0.0284603	0.0907117	AC099792.1
ENSG00000164292	0.225362	0.102876	0.0284791	0.0907579	RHOBTB3
ENSG00000146826	-0.130376	0.0595197	0.028491	0.0907824	MAP11
ENSG00000197181	-0.262974	0.120077	0.0285208	0.0908639	PIWIL2
ENSG00000286017	-0.246595	0.112604	0.0285297	0.0908697	AC011322.1
ENSG00000185864	-0.236067	0.107799	0.0285331	0.0908697	NPIPB4
ENSG00000203809	-0.355132	0.162177	0.0285403	0.0908697	LIN28B-AS1
ENSG00000095739	0.254789	0.116356	0.0285441	0.0908697	BAMBI
ENSG00000177688	0.287261	0.131186	0.0285442	0.0908697	SUMO4
ENSG00000189337	-0.179617	0.0820294	0.0285481	0.0908697	KAZN
ENSG00000260838	-0.407914	0.186339	0.0285896	0.0909883	AC022893.2
ENSG00000178531	-0.325873	0.148871	0.0285994	0.0909973	CTXN1
ENSG00000268001	0.251266	0.114789	0.028601	0.0909973	CARD8-AS1
ENSG00000234284	0.126359	0.0577311	0.0286145	0.0910267	ZNF879
ENSG00000115806	0.0824542	0.0376772	0.0286377	0.0910869	GORASP2
ENSG00000104154	0.128364	0.0586626	0.0286575	0.0911364	SLC30A4
ENSG00000236279	-0.344024	0.157225	0.0286625	0.0911388	CLEC2L
ENSG00000169249	-0.167946	0.0767751	0.0287057	0.0912525	ZRSR2
ENSG00000234500	-0.286357	0.130906	0.0287068	0.0912525	AC008267.3
ENSG00000287583	-0.436405	0.199516	0.0287198	0.0912803	AC018685.3
ENSG00000279526	0.45211	0.206718	0.0287364	0.0913194	AC011239.2
ENSG00000286855	0.353521	0.161652	0.0287482	0.0913434	AC074024.1
ENSG00000261037	-0.447443	0.204609	0.0287554	0.0913528	AC010266.2
ENSG00000251468	-0.563484	0.257741	0.0287982	0.091475	AC135352.1
ENSG00000230358	-0.304384	0.139231	0.0288027	0.0914758	SPDYE21P
ENSG00000120328	0.189069	0.086488	0.0288099	0.0914853	PCDHB12
ENSG00000101084	0.162869	0.0745061	0.0288168	0.0914936	RAB5IF
ENSG00000250462	-0.0953822	0.043644	0.0288553	0.0915962	LRRC37BP1
ENSG00000155034	0.172123	0.0787595	0.0288577	0.0915962	FBXL18
ENSG00000275964	-0.299576	0.137103	0.0288856	0.0916535	AL355001.2
ENSG00000100567	-0.0833983	0.0381681	0.0288869	0.0916535	PSMA3
ENSG00000234742	-0.182695	0.0836131	0.0288886	0.0916535	AC144530.1
ENSG00000104714	-0.109769	0.0502434	0.0289074	0.0916995	ERICH1
ENSG00000279080	-0.355357	0.162662	0.0289156	0.091712	AL022322.2
ENSG00000125817	-0.273487	0.125212	0.0289476	0.0917998	CENPB
ENSG00000186212	-0.49308	0.225755	0.0289525	0.0918016	SOWAHB
ENSG00000152684	0.111238	0.0509322	0.0289589	0.0918084	PELO
ENSG00000122861	0.282436	0.129337	0.0289823	0.0918598	PLAU
ENSG00000177192	-0.148769	0.0681277	0.0289853	0.0918598	PUS1
ENSG00000280182	-0.313893	0.143747	0.028988	0.0918598	AC131888.1
ENSG00000204920	0.14679	0.0672378	0.0290251	0.0919637	ZNF155
ENSG00000163798	-0.158598	0.0726531	0.0290397	0.0919965	SLC4A1AP
ENSG00000285816	-0.424994	0.194699	0.0290487	0.0920049	AP000944.5
ENSG00000265206	-0.444401	0.203593	0.029051	0.0920049	AC004687.1
ENSG00000278948	-0.314618	0.14414	0.0290564	0.0920082	AL031587.5
ENSG00000267142	-0.295596	0.135434	0.0290659	0.0920248	AC092296.3
ENSG00000129250	-0.376526	0.172559	0.0291084	0.0921456	KIF1C
ENSG00000188735	-0.181325	0.0831134	0.0291346	0.0922118	TMEM120B
ENSG00000124212	0.247486	0.113442	0.0291379	0.0922118	PTGIS
ENSG00000128567	0.288735	0.132362	0.0291541	0.0922495	PODXL
ENSG00000286965	0.436097	0.199964	0.0291922	0.0923366	AC108066.2
ENSG00000164591	-0.316222	0.144997	0.0291924	0.0923366	MYOZ3
ENSG00000122482	0.163277	0.0748686	0.0291946	0.0923366	ZNF644
ENSG00000287283	-0.336562	0.154335	0.0292038	0.0923457	AL117353.1
ENSG00000142549	-0.263638	0.120896	0.0292062	0.0923457	IGLON5
ENSG00000261329	-0.399319	0.183122	0.029212	0.0923457	AC016597.1
ENSG00000170846	-0.163537	0.0749973	0.0292147	0.0923457	AC093323.1
ENSG00000281344	-0.305957	0.140324	0.0292308	0.0923827	HELLPAR
ENSG00000173163	-0.0889251	0.0407867	0.0292393	0.092396	COMMD1
ENSG00000092096	-0.177885	0.0815949	0.02925	0.0924162	SLC22A17
ENSG00000178977	0.205863	0.0944415	0.029273	0.0924753	LINC00324
ENSG00000186350	0.195853	0.0898649	0.0293006	0.0925487	RXRA
ENSG00000170667	0.26955	0.123703	0.0293306	0.0926298	RASA4B
ENSG00000133131	0.213703	0.0981005	0.0293759	0.0927402	MORC4
ENSG00000177463	0.143156	0.0657168	0.0293776	0.0927402	NR2C2
ENSG00000173334	-0.240955	0.110613	0.0293786	0.0927402	TRIB1
ENSG00000112419	0.174849	0.0802754	0.0293978	0.0927872	PHACTR2
ENSG00000115241	0.0850721	0.0390595	0.0294049	0.092796	PPM1G
ENSG00000263006	-0.247023	0.113422	0.0294126	0.0928067	ROCK1P1
ENSG00000257298	-0.362987	0.166686	0.0294307	0.0928437	AC008147.2
ENSG00000287670	-0.260351	0.119557	0.0294339	0.0928437	AC108479.3
ENSG00000165115	0.11549	0.0530361	0.0294374	0.0928437	KIF27
ENSG00000189223	0.485607	0.223035	0.0294607	0.0929035	PAX8-AS1
ENSG00000178342	-0.289564	0.133008	0.0294773	0.0929422	KCNG2
ENSG00000165948	0.126225	0.0579817	0.0294825	0.0929449	IFI27L1
ENSG00000100288	-0.248956	0.114365	0.0294914	0.0929592	CHKB
ENSG00000267707	-0.279336	0.128325	0.0294964	0.0929614	AC015961.2
ENSG00000241472	-0.181528	0.0833992	0.0295095	0.092989	PTPRG-AS1
ENSG00000265791	-0.274913	0.126361	0.0295837	0.0932088	AC127024.4
ENSG00000079459	0.139187	0.0639818	0.0295985	0.0932417	FDFT1
ENSG00000100784	0.145373	0.0668406	0.0296362	0.093347	RPS6KA5
ENSG00000164849	0.292827	0.134671	0.0296761	0.0934586	GPR146
ENSG00000124549	0.311364	0.143203	0.0296844	0.0934687	BTN2A3P
ENSG00000142864	0.0899025	0.0413492	0.029688	0.0934687	SERBP1
ENSG00000141664	0.109742	0.0504766	0.029696	0.0934719	ZCCHC2
ENSG00000232815	-0.201311	0.0925952	0.0296978	0.0934719	DUX4L50
ENSG00000185958	-0.316676	0.145667	0.0297065	0.0934771	FAM186A
ENSG00000147127	0.182783	0.0840784	0.0297082	0.0934771	RAB41
ENSG00000228528	0.244953	0.112713	0.029761	0.0936297	AC068057.1
ENSG00000060982	-0.257767	0.118616	0.0297706	0.0936444	BCAT1
ENSG00000048028	0.124701	0.0573858	0.0297779	0.0936444	USP28
ENSG00000276545	0.37428	0.172239	0.0297788	0.0936444	PCDHGB9P
ENSG00000118181	-0.135917	0.0625513	0.0297884	0.0936512	RPS25
ENSG00000274294	0.42734	0.19667	0.0297898	0.0936512	AC015660.3
ENSG00000197312	-0.0927158	0.042677	0.0298179	0.0937258	DDI2
ENSG00000102543	0.0945423	0.0435262	0.0298497	0.0938121	CDADC1
ENSG00000231023	-0.445588	0.205165	0.0298672	0.0938533	LINC00326
ENSG00000108582	0.14716	0.06777	0.0298959	0.0939297	CPD
ENSG00000129083	0.0931951	0.04292	0.0299034	0.0939393	COPB1
ENSG00000239407	0.198326	0.0913498	0.0299266	0.0939987	Z68871.1
ENSG00000069956	-0.146528	0.0675053	0.0299604	0.094091	MAPK6
ENSG00000150361	0.301512	0.138931	0.0299895	0.0941685	KLHL1
ENSG00000197083	-0.354159	0.163203	0.0300027	0.0941959	ZNF300P1
ENSG00000178199	-0.172337	0.0794211	0.0300134	0.0942133	ZC3H12D
ENSG00000162302	-0.130407	0.0600992	0.0300174	0.0942133	RPS6KA4
ENSG00000155893	0.142672	0.0657533	0.0300214	0.0942133	PXYLP1
ENSG00000214655	0.152731	0.0704011	0.0300487	0.094285	ZSWIM8
ENSG00000234912	-0.151175	0.0696915	0.030067	0.0943287	SNHG20
ENSG00000254141	0.519933	0.239707	0.0300799	0.0943552	AC103853.2
ENSG00000137841	-0.242024	0.1116	0.0301069	0.0944261	PLCB2
ENSG00000188878	-0.180323	0.0831525	0.0301144	0.094436	FBF1
ENSG00000111305	-0.291911	0.134622	0.0301305	0.0944724	GSG1
ENSG00000164100	-0.395345	0.182333	0.0301387	0.0944843	NDST3
ENSG00000181061	-0.146521	0.0675822	0.0301552	0.0945221	HIGD1A
ENSG00000182087	-0.122138	0.0563394	0.0301665	0.0945438	TMEM259
ENSG00000250116	0.349319	0.161145	0.0301787	0.0945683	AC018682.1
ENSG00000180739	-0.375212	0.173094	0.0301836	0.0945696	S1PR5
ENSG00000197299	0.203125	0.0937093	0.0301884	0.094571	BLM
ENSG00000168496	-0.196856	0.0908288	0.0302096	0.0946235	FEN1
ENSG00000263753	-0.126687	0.0584572	0.030222	0.0946484	LINC00667
ENSG00000274422	-0.214839	0.0991361	0.0302266	0.0946489	AC245060.5
ENSG00000249274	0.293887	0.13562	0.0302354	0.0946625	PDLIM1P4
ENSG00000076984	-0.149512	0.0689994	0.0302457	0.0946632	MAP2K7
ENSG00000158163	0.20297	0.093671	0.0302474	0.0946632	DZIP1L
ENSG00000067829	-0.1412	0.0651646	0.0302488	0.0946632	IDH3G
ENSG00000286847	-0.317491	0.14653	0.0302554	0.0946697	AC007036.5
ENSG00000119720	0.118093	0.0545101	0.0302769	0.0947232	NRDE2
ENSG00000006611	-0.441423	0.20377	0.0302898	0.0947496	USH1C
ENSG00000140798	-0.390833	0.180452	0.0303224	0.0948378	ABCC12
ENSG00000260293	0.206795	0.095491	0.030342	0.0948854	AC106820.4
ENSG00000234771	-0.278897	0.128813	0.0303781	0.0949843	SLC25A25-AS1
ENSG00000244480	-0.174721	0.0807029	0.030388	0.0950014	AC005154.2
ENSG00000132470	0.368752	0.170332	0.0303955	0.0950066	ITGB4
ENSG00000197165	-0.289467	0.133712	0.0303985	0.0950066	SULT1A2
ENSG00000177889	-0.183483	0.0847602	0.0304082	0.095023	UBE2N
ENSG00000112309	0.224787	0.103852	0.0304276	0.0950696	B3GAT2
ENSG00000115053	-0.0889902	0.0411181	0.0304446	0.0951087	NCL
ENSG00000287593	-0.432281	0.199746	0.030452	0.0951181	AL022724.3
ENSG00000185658	-0.159165	0.0735482	0.0304573	0.0951206	BRWD1
ENSG00000184208	-0.241895	0.111783	0.0304669	0.0951368	C22orf46
ENSG00000197713	0.130468	0.0602955	0.030479	0.0951606	RPE
ENSG00000227063	-0.23638	0.109248	0.0304879	0.0951746	RPL41P1
ENSG00000204815	-0.154388	0.071369	0.0305225	0.0952688	TTC25
ENSG00000124762	0.453283	0.209552	0.0305332	0.095288	CDKN1A
ENSG00000121577	-0.202928	0.0938158	0.0305376	0.095288	POPDC2
ENSG00000144591	-0.126701	0.0585783	0.0305466	0.0953023	GMPPA
ENSG00000176953	-0.101934	0.0471302	0.0305551	0.0953149	NFATC2IP
ENSG00000189159	-0.257226	0.118976	0.0306179	0.0954968	JPT1
ENSG00000259038	-0.305269	0.141206	0.0306285	0.0955158	AL121820.2
ENSG00000169914	-0.168226	0.0778221	0.0306432	0.0955477	OTUD3
ENSG00000128284	0.277985	0.128617	0.0306684	0.0956126	APOL3
ENSG00000160179	0.209223	0.0968084	0.0306793	0.0956231	ABCG1
ENSG00000103423	-0.0825017	0.0381742	0.0306808	0.0956231	DNAJA3
ENSG00000143845	0.200646	0.0928495	0.0306969	0.0956501	ETNK2
ENSG00000227507	-0.20229	0.093611	0.0306984	0.0956501	LTB
ENSG00000241560	0.367899	0.170278	0.0307274	0.0957265	ZBTB20-AS1
ENSG00000130612	-0.291537	0.134948	0.0307443	0.0957527	CYP2G1P
ENSG00000246731	-0.345799	0.160065	0.0307447	0.0957527	AC100786.1
ENSG00000122035	-0.237118	0.109788	0.0307901	0.0958801	RASL11A
ENSG00000109436	-0.292535	0.135456	0.030802	0.0958893	TBC1D9
ENSG00000114439	0.21565	0.099856	0.0308032	0.0958893	BBX
ENSG00000173681	-0.100064	0.0463352	0.0308065	0.0958893	BCLAF3
ENSG00000162174	0.17904	0.0829167	0.0308284	0.0959391	ASRGL1
ENSG00000185245	-0.191666	0.0887656	0.0308315	0.0959391	GP1BA
ENSG00000279148	0.270097	0.12511	0.0308592	0.0960115	AC126474.1
ENSG00000116459	-0.126135	0.0584362	0.0308883	0.0960861	ATP5PB
ENSG00000182378	-0.274396	0.127126	0.0308922	0.0960861	PLCXD1
ENSG00000229809	-0.166443	0.0771152	0.0308993	0.0960894	ZNF688
ENSG00000182944	-0.0630139	0.0291958	0.0309026	0.0960894	EWSR1
ENSG00000070729	-0.539587	0.250009	0.0309067	0.0960894	CNGB1
ENSG00000226862	-0.328177	0.152064	0.0309164	0.0961055	AC104463.2
ENSG00000115297	-0.361225	0.167385	0.0309243	0.0961159	TLX2
ENSG00000100353	-0.0754727	0.0349755	0.0309374	0.0961429	EIF3D
ENSG00000118620	0.114551	0.0531044	0.0309985	0.0963175	ZNF430
ENSG00000083799	0.0883286	0.04095	0.0310067	0.0963175	CYLD
ENSG00000112877	-0.138878	0.0643854	0.0310071	0.0963175	CEP72
ENSG00000176371	0.109187	0.0506257	0.0310255	0.0963607	ZSCAN2
ENSG00000115507	0.266461	0.123623	0.0311277	0.0966641	OTX1
ENSG00000162928	0.0712073	0.0330467	0.0311815	0.0968049	PEX13
ENSG00000167434	-0.332989	0.154538	0.0311821	0.0968049	CA4
ENSG00000235501	0.167107	0.0775617	0.0312011	0.0968497	AC105942.1
ENSG00000170122	0.324204	0.150492	0.0312167	0.0968841	FOXD4
ENSG00000171903	0.375659	0.174432	0.031271	0.0970269	CYP4F11
ENSG00000162711	-0.278739	0.129429	0.0312718	0.0970269	NLRP3
ENSG00000164190	0.142962	0.0663933	0.031298	0.0970942	NIPBL
ENSG00000213433	-0.340743	0.158251	0.0313047	0.0971009	RPLP1P6
ENSG00000196132	-0.269938	0.125385	0.0313292	0.0971613	MYT1
ENSG00000185885	0.352797	0.163877	0.0313333	0.0971613	IFITM1
ENSG00000011009	-0.123834	0.0575273	0.0313494	0.0971896	LYPLA2
ENSG00000026103	0.30289	0.14071	0.0313515	0.0971896	FAS
ENSG00000106565	0.253867	0.117944	0.0313634	0.0972059	TMEM176B
ENSG00000181097	-0.195991	0.0910571	0.0313658	0.0972059	AC105219.1
ENSG00000228451	-0.206534	0.0959886	0.0314253	0.0973689	SDAD1P1
ENSG00000152558	0.232404	0.108017	0.031432	0.0973689	TMEM123
ENSG00000255176	-0.395933	0.184022	0.0314324	0.0973689	AP000941.1
ENSG00000224897	-0.138524	0.0643846	0.0314366	0.0973689	POT1-AS1
ENSG00000248049	-0.107447	0.0499426	0.0314431	0.0973747	UBA6-AS1
ENSG00000183876	0.329539	0.153185	0.0314567	0.0974029	ARSI
ENSG00000254040	-0.424925	0.197549	0.0314773	0.0974524	AC103719.1
ENSG00000039068	0.369591	0.171848	0.0315009	0.0975115	CDH1
ENSG00000104549	0.186903	0.0869105	0.0315137	0.0975369	SQLE
ENSG00000177868	-0.109424	0.0508919	0.0315451	0.09762	SVBP
ENSG00000179240	-0.16623	0.0773196	0.0315621	0.0976585	GVQW3
ENSG00000112079	0.195725	0.0910452	0.0315741	0.0976815	STK38
ENSG00000185880	0.118159	0.0549707	0.0315961	0.0977353	TRIM69
ENSG00000010310	0.473434	0.220262	0.031602	0.0977397	GIPR
ENSG00000064115	0.130161	0.0605612	0.0316142	0.0977631	TM7SF3
ENSG00000177189	0.14928	0.0694588	0.0316195	0.0977654	RPS6KA3
ENSG00000197530	-0.150632	0.0700916	0.0316289	0.0977804	MIB2
ENSG00000112218	0.279947	0.130277	0.0316448	0.0978155	GPR63
ENSG00000109452	0.202185	0.094098	0.0316614	0.0978424	INPP4B
ENSG00000176485	-0.287481	0.133798	0.0316649	0.0978424	PLAAT3
ENSG00000010327	0.400709	0.186499	0.0316673	0.0978424	STAB1
ENSG00000137331	0.349184	0.162538	0.0316881	0.0978925	IER3
ENSG00000284650	-0.329143	0.153218	0.0316973	0.097907	AL031430.1
ENSG00000270885	0.210783	0.0981245	0.0317043	0.0979143	RASL10B
ENSG00000279189	0.382399	0.178029	0.0317169	0.0979392	AP003972.1
ENSG00000279349	-0.231074	0.107592	0.0317388	0.0979926	AC092692.1
ENSG00000140396	0.0984606	0.0458485	0.0317517	0.0980183	NCOA2
ENSG00000115232	-0.302436	0.140842	0.0317663	0.0980492	ITGA4
ENSG00000126653	-0.214309	0.0998161	0.0317898	0.0980871	NSRP1
ENSG00000126216	0.0874728	0.0407413	0.0317907	0.0980871	TUBGCP3
ENSG00000167130	-0.0964881	0.0449407	0.0317923	0.0980871	DOLPP1
ENSG00000078401	0.384849	0.17928	0.0318218	0.0981577	EDN1
ENSG00000204963	-0.327	0.152333	0.0318244	0.0981577	PCDHA7
ENSG00000155754	-0.192226	0.0895537	0.0318339	0.0981624	C2CD6
ENSG00000104889	-0.239341	0.111506	0.0318381	0.0981624	RNASEH2A
ENSG00000260942	-0.180102	0.0839084	0.0318401	0.0981624	CAPN10-DT
ENSG00000277449	-0.190345	0.0886829	0.0318443	0.0981624	CEBPB-AS1
ENSG00000081692	-0.138466	0.0645184	0.0318616	0.0982018	JMJD4
ENSG00000137831	-0.296993	0.138412	0.0318957	0.0982925	UACA
ENSG00000113360	-0.0927316	0.043222	0.0319149	0.0983377	DROSHA
ENSG00000160917	-0.0979039	0.0456368	0.0319303	0.0983676	CPSF4
ENSG00000106333	0.372685	0.173728	0.0319358	0.0983676	PCOLCE
ENSG00000138336	-0.214659	0.100066	0.0319384	0.0983676	TET1
ENSG00000234329	0.290877	0.135603	0.0319478	0.0983823	AL604028.2
ENSG00000131386	0.368971	0.172023	0.0319615	0.0984102	GALNT15
ENSG00000101220	-0.137868	0.0642819	0.031974	0.0984285	C20orf27
ENSG00000266467	0.468975	0.218666	0.0319766	0.0984285	RN7SL220P
ENSG00000127530	0.571024	0.266275	0.0319934	0.0984659	OR7C1
ENSG00000135312	0.321446	0.149907	0.0320086	0.0984985	HTR1B
ENSG00000160294	0.134989	0.0629559	0.0320178	0.0985128	MCM3AP
ENSG00000119953	0.105769	0.0493337	0.0320361	0.0985549	SMNDC1
ENSG00000163946	0.100939	0.0470832	0.0320446	0.098567	TASOR
ENSG00000121775	-0.117163	0.0546548	0.0320581	0.0985941	TMEM39B
ENSG00000275413	-0.227346	0.106075	0.0320928	0.0986867	AC002553.2
ENSG00000044115	0.174313	0.0813334	0.0320981	0.0986889	CTNNA1
ENSG00000151694	0.0906516	0.0423014	0.0321137	0.0987225	ADAM17
ENSG00000181404	-0.290526	0.135576	0.0321213	0.09873	WASHC1
ENSG00000285931	-0.302743	0.141281	0.0321253	0.09873	AC005495.2
ENSG00000174851	-0.11152	0.0520515	0.0321534	0.098802	YIF1A
ENSG00000101096	0.277147	0.129388	0.032195	0.0989156	NFATC2
ENSG00000286408	-0.281097	0.131251	0.0322194	0.0989765	AC113410.4
ENSG00000173209	-0.248018	0.115821	0.0322418	0.099031	AHSA2P
ENSG00000229191	-0.22225	0.103806	0.0322734	0.0991139	AL358473.1
ENSG00000083750	-0.155113	0.0724543	0.0322874	0.0991425	RRAGB
ENSG00000143751	0.113547	0.0530419	0.0322979	0.0991606	SDE2
ENSG00000261924	0.392262	0.183252	0.0323097	0.0991827	AC127496.1
ENSG00000046889	0.241235	0.112732	0.0323635	0.0993186	PREX2
ENSG00000166710	0.247612	0.115714	0.0323658	0.0993186	B2M
ENSG00000267980	-0.271742	0.126992	0.0323679	0.0993186	AC007292.1
ENSG00000185920	0.17602	0.082269	0.0323893	0.0993698	PTCH1
ENSG00000125746	-0.146709	0.0685714	0.0323948	0.0993727	EML2
ENSG00000212766	-0.288558	0.13488	0.032406	0.0993927	EWSAT1
ENSG00000167815	-0.147299	0.0688553	0.0324147	0.0994052	PRDX2
ENSG00000153827	0.0934011	0.0436715	0.0324584	0.0995105	TRIP12
ENSG00000106070	0.111674	0.0522152	0.0324584	0.0995105	GRB10
ENSG00000105695	-0.403952	0.188923	0.0325024	0.0996311	MAG
ENSG00000259687	0.24674	0.115404	0.0325124	0.0996476	LINC01220
ENSG00000240809	0.261675	0.122399	0.0325265	0.0996685	AC026877.1
ENSG00000272650	-0.230299	0.107727	0.0325332	0.0996685	AC110792.3
ENSG00000108064	0.100119	0.0468328	0.0325332	0.0996685	TFAM
ENSG00000162522	0.208699	0.0976497	0.0325801	0.0997846	KIAA1522
ENSG00000163939	0.0992764	0.0464513	0.0325804	0.0997846	PBRM1
ENSG00000197565	0.394771	0.184732	0.0325987	0.0998264	COL4A6
ENSG00000100526	-0.235848	0.110402	0.0326574	0.0999916	CDKN3
ENSG00000106714	0.241599	0.113112	0.0326845	0.100056	CNTNAP3
ENSG00000169188	0.0766834	0.0359022	0.0326876	0.100056	APEX2
ENSG00000278540	0.112347	0.0526033	0.0327009	0.100082	ACACA
ENSG00000108666	-0.139619	0.0653816	0.0327241	0.100138	C17orf75
ENSG00000155085	0.103043	0.0482633	0.0327601	0.100234	AK9
ENSG00000101052	-0.12437	0.0582549	0.0327673	0.100242	IFT52
ENSG00000258789	-0.205244	0.0961591	0.0328087	0.100354	AL162171.1
ENSG00000160408	0.258989	0.121346	0.0328172	0.100366	ST6GALNAC6
ENSG00000104313	0.28196	0.132135	0.0328528	0.100461	EYA1
ENSG00000005238	-0.0967398	0.0453403	0.0328725	0.100497	FAM214B
ENSG00000279923	-0.205102	0.0961305	0.0328773	0.100497	AC022417.1
ENSG00000240710	0.257852	0.120855	0.0328787	0.100497	AL512306.3
ENSG00000272121	-0.293094	0.137386	0.0328945	0.100531	AC006058.3
ENSG00000185697	0.21295	0.0998308	0.032916	0.100582	MYBL1
ENSG00000224745	0.338247	0.158591	0.032939	0.100638	AC063965.2
ENSG00000142945	-0.160134	0.0750857	0.0329509	0.10066	KIF2C
ENSG00000100600	-0.147492	0.0691607	0.0329579	0.100667	LGMN
ENSG00000067066	0.27742	0.130109	0.0329887	0.100746	SP100
ENSG00000100266	0.0932053	0.0437227	0.0330286	0.100829	PACSIN2
ENSG00000134851	-0.276866	0.12988	0.0330308	0.100829	TMEM165
ENSG00000115165	0.41292	0.193709	0.0330351	0.100829	CYTIP
ENSG00000182636	-0.179349	0.0841364	0.0330359	0.100829	NDN
ENSG00000111671	0.216203	0.101427	0.0330393	0.100829	SPSB2
ENSG00000122873	-0.22144	0.103904	0.0330731	0.100918	CISD1
ENSG00000168993	-0.312853	0.14681	0.033089	0.100952	CPLX1
ENSG00000254910	0.33087	0.15529	0.0331179	0.101026	AC136475.2
ENSG00000171759	0.270779	0.127092	0.0331237	0.101029	PAH
ENSG00000183530	0.108791	0.0510636	0.0331304	0.101035	PRR14L
ENSG00000248540	0.308455	0.144791	0.0331429	0.101059	AC010931.2
ENSG00000100628	-0.358282	0.168216	0.0331807	0.10116	ASB2
ENSG00000167858	-0.454888	0.213595	0.0331983	0.101199	TEKT1
ENSG00000150756	0.135597	0.0636759	0.0332134	0.10123	ATPSCKMT
ENSG00000104886	-0.107695	0.0505904	0.0332734	0.101399	PLEKHJ1
ENSG00000156299	-0.196383	0.0922747	0.0333167	0.101516	TIAM1
ENSG00000185624	0.0961488	0.0451808	0.0333297	0.101524	P4HB
ENSG00000117152	-0.475649	0.223516	0.0333344	0.101524	RGS4
ENSG00000100065	0.305886	0.143743	0.0333361	0.101524	CARD10
ENSG00000237118	-0.272739	0.128168	0.0333383	0.101524	CYP2F2P
ENSG00000176927	0.157467	0.074001	0.033345	0.10153	EFCAB5
ENSG00000107185	0.094892	0.0445977	0.0333592	0.101555	RGP1
ENSG00000109184	-0.100767	0.0473596	0.0333627	0.101555	DCUN1D4
ENSG00000214706	0.126355	0.0594109	0.0334371	0.101767	IFRD2
ENSG00000198883	-0.440515	0.20717	0.0334742	0.101866	PNMA5
ENSG00000286232	-0.377839	0.177709	0.0334895	0.101898	AL365229.1
ENSG00000175182	-0.204502	0.096186	0.0334946	0.101899	FAM131A
ENSG00000148053	0.241236	0.11347	0.033505	0.101916	NTRK2
ENSG00000159899	0.160923	0.0757	0.0335206	0.101949	NPR2
ENSG00000234664	-0.204359	0.0961378	0.0335291	0.10196	HMGN2P5
ENSG00000114491	0.103117	0.0485142	0.033545	0.101994	UMPS
ENSG00000205085	-0.227397	0.107006	0.0335805	0.102087	FAM71F2
ENSG00000268061	-0.252221	0.118713	0.0336184	0.102188	NAPA-AS1
ENSG00000198580	-0.227837	0.107244	0.0336301	0.102208	AC073343.1
ENSG00000261794	-0.240039	0.11299	0.0336344	0.102208	GOLGA8H
ENSG00000223599	-0.409991	0.192996	0.0336412	0.102214	AL513523.1
ENSG00000119537	0.135548	0.0638202	0.0336783	0.102312	KDSR
ENSG00000133742	-0.480384	0.226204	0.0336976	0.102356	CA1
ENSG00000117569	-0.117979	0.0555762	0.0337671	0.102551	PTBP2
ENSG00000100483	-0.157112	0.0740122	0.0337714	0.102551	VCPKMT
ENSG00000123178	-0.169758	0.0799769	0.0337883	0.102586	SPRYD7
ENSG00000267249	-0.189359	0.0892142	0.0337936	0.102586	AP005482.3
ENSG00000130158	0.269489	0.126973	0.0338034	0.102586	DOCK6
ENSG00000236963	-0.222111	0.104653	0.0338073	0.102586	LINC01141
ENSG00000257859	-0.314612	0.148239	0.03381	0.102586	CASC18
ENSG00000273792	0.49472	0.233104	0.0338116	0.102586	AC022898.2
ENSG00000100605	0.110836	0.0522304	0.0338335	0.102638	ITPK1
ENSG00000196646	-0.146183	0.0688905	0.0338404	0.102644	ZNF136
ENSG00000273226	0.194316	0.0915813	0.033856	0.102677	AL391834.2
ENSG00000061656	-0.236594	0.111512	0.033864	0.102687	SPAG4
ENSG00000127418	0.303264	0.142941	0.0338711	0.102687	FGFRL1
ENSG00000186891	-0.356404	0.167991	0.0338747	0.102687	TNFRSF18
ENSG00000261360	-0.193714	0.0913103	0.0338806	0.102687	AC010491.1
ENSG00000116731	-0.134474	0.0633883	0.0338859	0.102687	PRDM2
ENSG00000176473	-0.103993	0.0490211	0.0338883	0.102687	WDR25
ENSG00000184983	-0.112498	0.0530349	0.0339049	0.102719	NDUFA6
ENSG00000280195	-0.20403	0.0961879	0.0339084	0.102719	AC245140.2
ENSG00000287733	-0.222363	0.104836	0.0339179	0.102733	AC083862.3
ENSG00000168589	-0.240641	0.113458	0.0339241	0.102738	DYNLRB2
ENSG00000189366	-0.356513	0.168139	0.0339773	0.10287	ALG1L
ENSG00000005381	-0.333152	0.157122	0.0339774	0.10287	MPO
ENSG00000136273	0.0905797	0.0427262	0.0340057	0.102941	HUS1
ENSG00000138434	0.187063	0.0882396	0.0340108	0.102942	ITPRID2
ENSG00000149506	-0.27805	0.13118	0.0340395	0.103014	ZP1
ENSG00000184254	-0.178128	0.0840419	0.0340468	0.103022	ALDH1A3
ENSG00000148331	0.095159	0.0449073	0.0340897	0.103137	ASB6
ENSG00000136925	0.171515	0.0809477	0.034104	0.103151	TSTD2
ENSG00000284707	-0.157298	0.074238	0.0341041	0.103151	AC079781.5
ENSG00000206561	-0.188164	0.0888127	0.0341186	0.103181	COLQ
ENSG00000188321	-0.137858	0.0650749	0.0341364	0.103206	ZNF559
ENSG00000273125	-0.257736	0.121662	0.0341366	0.103206	LINC01990
ENSG00000173674	-0.120252	0.0567772	0.0341787	0.103319	EIF1AX
ENSG00000134058	-0.103899	0.0490584	0.034186	0.103326	CDK7
ENSG00000100276	-0.263375	0.124376	0.0342114	0.103388	RASL10A
ENSG00000228459	0.368667	0.174149	0.0342626	0.103528	LINC01546
ENSG00000003756	-0.128535	0.0607338	0.0343143	0.103659	RBM5
ENSG00000101347	0.231141	0.109218	0.0343172	0.103659	SAMHD1
ENSG00000198855	0.113081	0.0534337	0.0343205	0.103659	FICD
ENSG00000072135	-0.138688	0.0655365	0.0343279	0.103667	PTPN18
ENSG00000105251	-0.268616	0.126949	0.0343511	0.103722	SHD
ENSG00000141349	-0.122284	0.0577962	0.0343633	0.103745	G6PC3
ENSG00000174963	-0.632691	0.299045	0.03437	0.10375	ZIC4
ENSG00000197226	0.0862864	0.0407887	0.0343919	0.103802	TBC1D9B
ENSG00000223403	-0.336871	0.159261	0.0344118	0.103847	MEG9
ENSG00000184524	-0.237432	0.112284	0.0344669	0.103999	CEND1
ENSG00000164023	0.206896	0.0978521	0.0344834	0.104034	SGMS2
ENSG00000103351	-0.111167	0.0525807	0.0344965	0.104059	CLUAP1
ENSG00000186777	-0.264536	0.125144	0.0345275	0.104138	ZNF732
ENSG00000222014	-0.297322	0.140681	0.0345633	0.104231	RAB6C
ENSG00000261879	-0.210136	0.0994486	0.0345994	0.104325	AC087500.1
ENSG00000049768	-0.192756	0.0912376	0.0346277	0.104387	FOXP3
ENSG00000120256	0.162898	0.0771059	0.0346298	0.104387	LRP11
ENSG00000125347	0.319131	0.151071	0.0346469	0.104414	IRF1
ENSG00000086991	-0.308911	0.146234	0.0346485	0.104414	NOX4
ENSG00000198276	-0.182727	0.0865043	0.0346568	0.104424	UCKL1
ENSG00000283945	-0.34373	0.162731	0.0346645	0.104433	LINC00032
ENSG00000271387	-0.239926	0.113608	0.0346973	0.104517	AL445228.2
ENSG00000163121	0.223025	0.105614	0.034713	0.104549	NEURL3
ENSG00000143458	-0.171791	0.0813597	0.0347296	0.104572	GABPB2
ENSG00000205250	0.0944153	0.0447155	0.0347322	0.104572	E2F4
ENSG00000139083	0.17558	0.0831567	0.0347352	0.104572	ETV6
ENSG00000102678	-0.350769	0.166135	0.0347425	0.104579	FGF9
ENSG00000116580	-0.0982939	0.0465564	0.0347477	0.10458	GON4L
ENSG00000172940	0.39722	0.188158	0.0347637	0.104614	SLC22A13
ENSG00000185339	0.278587	0.131983	0.0347918	0.104684	TCN2
ENSG00000034152	0.180337	0.0854582	0.0348376	0.104807	MAP2K3
ENSG00000171735	-0.198895	0.0942644	0.0348608	0.104862	CAMTA1
ENSG00000225830	0.0923486	0.0437845	0.0349306	0.105057	ERCC6
ENSG00000260095	-0.24604	0.116681	0.034974	0.105173	AC106820.3
ENSG00000279759	-0.275284	0.130554	0.0349813	0.10518	AC118344.2
ENSG00000164099	-0.430919	0.204401	0.0350131	0.105247	PRSS12
ENSG00000183837	-0.316339	0.150052	0.0350143	0.105247	PNMA3
ENSG00000196456	-0.151168	0.071707	0.0350195	0.105247	ZNF775
ENSG00000284512	-0.225714	0.10707	0.0350233	0.105247	AC092718.8
ENSG00000073331	0.273167	0.129596	0.0350453	0.105298	ALPK1
ENSG00000153495	-0.281217	0.133427	0.0350613	0.105332	TEX29
ENSG00000154359	0.0988495	0.0469022	0.0350686	0.105336	LONRF1
ENSG00000159648	-0.272206	0.129161	0.0350744	0.105336	TEPP
ENSG00000068120	0.098483	0.0467318	0.0350821	0.105336	COASY
ENSG00000196642	-0.121925	0.0578555	0.0350826	0.105336	RABL6
ENSG00000204267	0.140619	0.0667308	0.035095	0.105359	TAP2
ENSG00000196295	-0.151751	0.0720328	0.0351445	0.105493	GARS-DT
ENSG00000251372	0.408317	0.193832	0.0351565	0.105501	LINC00499
ENSG00000101445	0.123451	0.0586034	0.0351572	0.105501	PPP1R16B
ENSG00000236671	-0.275098	0.130604	0.0351732	0.105534	PRKG1-AS1
ENSG00000091972	-0.283192	0.134461	0.0351938	0.105582	CD200
ENSG00000143742	-0.0860271	0.0408497	0.0352092	0.105613	SRP9
ENSG00000013561	-0.0972778	0.0461957	0.0352239	0.105642	RNF14
ENSG00000286846	0.216343	0.102742	0.035231	0.105648	Z93943.1
ENSG00000180543	-0.196446	0.0933178	0.0352798	0.10578	TSPYL5
ENSG00000186960	-0.196022	0.0931247	0.0352969	0.105817	LINC01551
ENSG00000166689	0.24073	0.114392	0.0353404	0.105932	PLEKHA7
ENSG00000288025	0.200601	0.0953284	0.0353508	0.105934	AC093849.4
ENSG00000271976	0.110553	0.0525371	0.0353541	0.105934	AC012467.2
ENSG00000178425	-0.172786	0.0821126	0.0353559	0.105934	NT5DC1
ENSG00000105193	-0.168453	0.0800556	0.0353609	0.105934	RPS16
ENSG00000221968	-0.11968	0.0568885	0.035399	0.106033	FADS3
ENSG00000287225	-0.266071	0.126485	0.0354151	0.106067	Z84468.2
ENSG00000038210	0.14577	0.0693064	0.0354429	0.106135	PI4K2B
ENSG00000151025	-0.394277	0.187474	0.0354573	0.106163	GPR158
ENSG00000232587	-0.243531	0.115803	0.0354674	0.106179	EEF1A1P3
ENSG00000248787	-0.272625	0.129677	0.0355239	0.106333	AC092903.2
ENSG00000239556	-0.290872	0.138408	0.035592	0.106522	AC004951.2
ENSG00000199933	0.371515	0.176813	0.0356251	0.106606	RNY1P16
ENSG00000188687	-0.294404	0.140144	0.0356651	0.106711	SLC4A5
ENSG00000122674	-0.138241	0.065819	0.0357002	0.106793	CCZ1
ENSG00000259954	-0.375093	0.17859	0.0357024	0.106793	IL21R-AS1
ENSG00000217555	0.305819	0.145674	0.0357868	0.10703	CKLF
ENSG00000178585	-0.131709	0.0627593	0.0358495	0.107203	CTNNBIP1
ENSG00000286962	0.274561	0.130842	0.0358686	0.107245	AC027128.1
ENSG00000168246	0.138313	0.0659193	0.0358864	0.107283	UBTD2
ENSG00000250073	0.252386	0.120307	0.0359185	0.107351	AP000866.2
ENSG00000073584	-0.114132	0.0544044	0.0359193	0.107351	SMARCE1
ENSG00000070495	0.241078	0.11493	0.0359391	0.107396	JMJD6
ENSG00000257545	0.28474	0.135754	0.0359512	0.107417	AC079385.1
ENSG00000163481	-0.106814	0.0509274	0.0359608	0.10743	RNF25
ENSG00000188060	0.367694	0.175316	0.0359657	0.10743	RAB42
ENSG00000273305	-0.21139	0.100858	0.0360902	0.107787	AC009237.15
ENSG00000286463	0.467942	0.223279	0.0361026	0.107801	AP002755.1
ENSG00000186648	-0.223766	0.106772	0.0361052	0.107801	CARMIL3
ENSG00000047315	0.161635	0.0771726	0.0362193	0.108127	POLR2B
ENSG00000115073	-0.131354	0.0627245	0.0362478	0.108197	ACTR1B
ENSG00000205531	-0.0785666	0.0375184	0.0362528	0.108197	NAP1L4
ENSG00000180229	0.408999	0.195321	0.0362611	0.108207	HERC2P3
ENSG00000218426	-0.203869	0.0973644	0.0362708	0.10822	AL590867.2
ENSG00000260578	0.239562	0.114417	0.0362812	0.108236	AC110597.1
ENSG00000249140	-0.315537	0.150729	0.0363127	0.108315	PRDX2P3
ENSG00000106211	0.404815	0.193383	0.0363194	0.108317	HSPB1
ENSG00000134245	0.114103	0.0545097	0.0363253	0.108317	WNT2B
ENSG00000186529	-0.462153	0.22079	0.0363333	0.108317	CYP4F3
ENSG00000152944	0.11644	0.0556282	0.0363335	0.108317	MED21
ENSG00000134533	-0.289774	0.138442	0.0363395	0.10832	RERG
ENSG00000130669	0.154387	0.0737782	0.036386	0.108443	PAK4
ENSG00000172939	0.080851	0.0386423	0.0364121	0.108506	OXSR1
ENSG00000134056	-0.116184	0.0555367	0.0364366	0.108564	MRPS36
ENSG00000102225	-0.130522	0.0623922	0.0364417	0.108564	CDK16
ENSG00000172728	0.227563	0.108785	0.0364502	0.108566	FUT10
ENSG00000213062	-0.251626	0.120289	0.0364527	0.108566	Z99572.1
ENSG00000154305	0.106439	0.0508858	0.0364633	0.108567	MIA3
ENSG00000145191	-0.0940345	0.0449565	0.0364672	0.108567	EIF2B5
ENSG00000166159	-0.347432	0.166106	0.0364714	0.108567	LRTM2
ENSG00000135917	0.276391	0.132144	0.0364752	0.108567	SLC19A3
ENSG00000237651	-0.152604	0.0729647	0.0364849	0.108567	C2orf74
ENSG00000279253	-0.241545	0.115493	0.0364891	0.108567	AL121753.2
ENSG00000146477	0.31424	0.150254	0.0364921	0.108567	SLC22A3
ENSG00000198242	-0.141608	0.0677104	0.0364948	0.108567	RPL23A
ENSG00000270177	-0.281043	0.134385	0.0364987	0.108567	AC104109.2
ENSG00000182050	-0.210502	0.10066	0.0365089	0.108574	MGAT4C
ENSG00000113810	0.226418	0.108273	0.036511	0.108574	SMC4
ENSG00000104432	0.242458	0.115949	0.036522	0.108591	IL7
ENSG00000143753	0.100273	0.0479579	0.0365418	0.108635	DEGS1
ENSG00000101846	-0.29002	0.138717	0.0365523	0.108641	STS
ENSG00000268403	-0.218679	0.104596	0.0365541	0.108641	AC132192.2
ENSG00000207088	-0.419468	0.20064	0.0365592	0.108641	SNORA7B
ENSG00000110171	-0.129536	0.0619621	0.0365661	0.108647	TRIM3
ENSG00000277767	-0.184201	0.0881189	0.0365846	0.108673	AL442128.2
ENSG00000176046	0.37569	0.179724	0.0365851	0.108673	NUPR1
ENSG00000174429	-0.398686	0.190757	0.0366162	0.108751	ABRA
ENSG00000259642	-0.142928	0.0683935	0.0366363	0.108795	ST20-AS1
ENSG00000131069	-0.167119	0.0799748	0.0366495	0.108819	ACSS2
ENSG00000119950	0.164806	0.0789062	0.0367412	0.109076	MXI1
ENSG00000231920	-0.304149	0.145629	0.0367516	0.109092	NEBL-AS1
ENSG00000285588	-0.322972	0.154671	0.0367864	0.109178	AL160254.1
ENSG00000230319	-0.229147	0.109741	0.0367923	0.109178	AL022476.1
ENSG00000101474	-0.133144	0.0637655	0.0367958	0.109178	APMAP
ENSG00000054690	-0.352537	0.16885	0.0368098	0.109186	PLEKHH1
ENSG00000041988	-0.0913288	0.0437436	0.0368138	0.109186	THAP3
ENSG00000232825	-0.400892	0.192015	0.0368139	0.109186	AL445433.2
ENSG00000224928	-0.317026	0.151872	0.0368466	0.109268	KRT8P30
ENSG00000174473	-0.332943	0.159524	0.0368786	0.109348	GALNTL6
ENSG00000151876	-0.131205	0.0628739	0.0369072	0.109413	FBXO4
ENSG00000164442	-0.282161	0.135216	0.036911	0.109413	CITED2
ENSG00000111445	0.0723386	0.0346718	0.0369444	0.109497	RFC5
ENSG00000260166	0.338538	0.162269	0.0369537	0.109509	AC134312.3
ENSG00000259744	-0.449972	0.215704	0.0369728	0.109523	AC009269.4
ENSG00000065357	-0.181969	0.0872315	0.0369747	0.109523	DGKA
ENSG00000138074	-0.253029	0.121298	0.0369767	0.109523	SLC5A6
ENSG00000108784	0.202696	0.0971695	0.0369787	0.109523	NAGLU
ENSG00000197444	-0.219017	0.105021	0.0370277	0.109653	OGDHL
ENSG00000163528	0.126523	0.0606754	0.0370473	0.109696	CHCHD4
ENSG00000171155	0.106526	0.0510922	0.037072	0.109742	C1GALT1C1
ENSG00000198919	-0.160841	0.0771436	0.0370731	0.109742	DZIP3
ENSG00000178252	0.135173	0.0648379	0.0370891	0.109774	WDR6
ENSG00000273188	-0.208438	0.099985	0.0370976	0.109784	AL022328.3
ENSG00000183111	-0.283888	0.136227	0.0371656	0.10997	ARHGEF37
ENSG00000072121	0.122441	0.058758	0.0371762	0.109976	ZFYVE26
ENSG00000105717	-0.22459	0.107779	0.037178	0.109976	PBX4
ENSG00000187984	-0.184505	0.088547	0.0371874	0.109989	ANKRD19P
ENSG00000105639	-0.230545	0.110649	0.0371991	0.110008	JAK3
ENSG00000223519	-0.233432	0.112044	0.0372142	0.110038	KIF28P
ENSG00000153233	-0.368684	0.176987	0.0372412	0.110094	PTPRR
ENSG00000242686	-0.320966	0.154082	0.0372437	0.110094	AC107464.1
ENSG00000163082	0.177966	0.0854396	0.0372562	0.110116	SGPP2
ENSG00000111850	-0.111103	0.0533454	0.0372783	0.110166	SMIM8
ENSG00000143515	0.141189	0.0677952	0.0372893	0.110183	ATP8B2
ENSG00000168646	0.11861	0.0569617	0.0373176	0.11024	AXIN2
ENSG00000233821	-0.37935	0.182182	0.0373188	0.11024	ENOX1-AS1
ENSG00000104946	-0.109564	0.0526208	0.0373295	0.110248	TBC1D17
ENSG00000160767	0.119931	0.0576009	0.0373329	0.110248	FAM189B
ENSG00000175906	-0.293216	0.14083	0.0373368	0.110248	ARL4D
ENSG00000205562	-0.388791	0.186743	0.0373468	0.110262	AL049775.1
ENSG00000186765	-0.21718	0.104326	0.0373669	0.110306	FSCN2
ENSG00000071553	-0.163894	0.0787423	0.0373977	0.110382	ATP6AP1
ENSG00000170037	-0.122302	0.0587641	0.037412	0.110409	CNTROB
ENSG00000131848	-0.111683	0.0536773	0.0374674	0.110557	ZSCAN5A
ENSG00000273540	-0.432826	0.208058	0.0374971	0.110621	AGBL1
ENSG00000175220	-0.167663	0.0805964	0.0374996	0.110621	ARHGAP1
ENSG00000165553	0.294457	0.141552	0.0375065	0.110622	NGB
ENSG00000267680	-0.112436	0.0540514	0.0375102	0.110622	ZNF224
ENSG00000133069	0.14939	0.0718194	0.0375185	0.110631	TMCC2
ENSG00000231690	-0.220423	0.105984	0.0375463	0.110698	LINC00574
ENSG00000272788	-0.528062	0.253919	0.0375579	0.110717	AP000864.1
ENSG00000249119	-0.438386	0.210844	0.0375994	0.110824	MTND6P4
ENSG00000285476	-0.31238	0.150253	0.0376148	0.110854	AC139491.7
ENSG00000100320	-0.221966	0.106783	0.037649	0.110935	RBFOX2
ENSG00000243716	-0.251683	0.121085	0.0376577	0.110935	NPIPB5
ENSG00000116005	0.147139	0.0707915	0.037665	0.110935	PCYOX1
ENSG00000139567	0.306711	0.147569	0.0376699	0.110935	ACVRL1
ENSG00000278979	-0.512408	0.246543	0.0376754	0.110935	AC007598.3
ENSG00000173409	-0.0883465	0.0425083	0.0376784	0.110935	ARV1
ENSG00000267222	-0.35738	0.171955	0.0376785	0.110935	AC107993.1
ENSG00000121749	0.0983525	0.0473283	0.0377011	0.110986	TBC1D15
ENSG00000150316	-0.0709742	0.0341568	0.0377192	0.111016	CWC15
ENSG00000152932	-0.439112	0.211328	0.0377216	0.111016	RAB3C
ENSG00000133216	-0.148632	0.0715379	0.0377401	0.111055	EPHB2
ENSG00000119782	-0.250901	0.120794	0.0377923	0.111194	FKBP1B
ENSG00000107290	0.103811	0.0499817	0.0378044	0.111214	SETX
ENSG00000177947	-0.376423	0.181249	0.0378177	0.111231	ODF3
ENSG00000170633	-0.0736163	0.0354471	0.0378206	0.111231	RNF34
ENSG00000179314	0.21425	0.103171	0.0378337	0.111241	WSCD1
ENSG00000105127	0.0830414	0.0399883	0.0378345	0.111241	AKAP8
ENSG00000263426	0.396652	0.191044	0.0378724	0.111337	RN7SL471P
ENSG00000125484	0.118951	0.0572957	0.0378855	0.11136	GTF3C4
ENSG00000241984	-0.236152	0.11376	0.0379055	0.111404	RPL7AP2
ENSG00000124171	0.129142	0.0622134	0.0379139	0.111413	PARD6B
ENSG00000102226	-0.199005	0.0958922	0.0379583	0.111529	USP11
ENSG00000112308	-0.0876232	0.0422279	0.037986	0.111595	C6orf62
ENSG00000186193	-0.215618	0.103924	0.0380086	0.111646	SAPCD2
ENSG00000231852	-0.401925	0.193745	0.0380325	0.111695	CYP21A2
ENSG00000180071	-0.402333	0.193945	0.0380358	0.111695	ANKRD18A
ENSG00000130956	-0.145992	0.0703791	0.0380453	0.111698	HABP4
ENSG00000145088	0.130543	0.0629322	0.0380474	0.111698	EAF2
ENSG00000198792	0.120527	0.0581095	0.0380663	0.111738	TMEM184B
ENSG00000162599	0.172196	0.0830266	0.0380807	0.111765	NFIA
ENSG00000116761	-0.115532	0.0557099	0.0380963	0.111786	CTH
ENSG00000130787	-0.223991	0.108011	0.0381006	0.111786	HIP1R
ENSG00000182511	0.233893	0.112788	0.0381033	0.111786	FES
ENSG00000224184	-0.259606	0.125195	0.0381152	0.111805	MIR3681HG
ENSG00000110060	0.108986	0.0525702	0.038158	0.111915	PUS3
ENSG00000197223	-0.136624	0.065909	0.0381797	0.111964	C1D
ENSG00000149212	0.15821	0.0763349	0.0382112	0.112041	SESN3
ENSG00000075292	-0.126497	0.0610379	0.0382251	0.112059	ZNF638
ENSG00000170684	-0.257541	0.124272	0.0382279	0.112059	ZNF296
ENSG00000203710	0.464847	0.224329	0.0382503	0.112109	CR1
ENSG00000248746	-0.31331	0.151222	0.0382789	0.112167	ACTN3
ENSG00000153922	0.135129	0.0652216	0.0382805	0.112167	CHD1
ENSG00000283103	-0.111627	0.0538832	0.0382985	0.112204	AC010642.2
ENSG00000066056	0.283312	0.136761	0.0383035	0.112204	TIE1
ENSG00000165886	0.164921	0.0796226	0.0383327	0.112274	UBTD1
ENSG00000169733	-0.148432	0.0716788	0.0383787	0.112393	RFNG
ENSG00000173757	0.0921114	0.0444833	0.0383872	0.112403	STAT5B
ENSG00000274265	-0.223467	0.107945	0.0384345	0.112512	AC245297.3
ENSG00000233757	0.201928	0.0975428	0.0384385	0.112512	AC092835.1
ENSG00000233426	-0.225533	0.108946	0.0384402	0.112512	EIF3FP3
ENSG00000286888	0.375777	0.181553	0.0384725	0.112577	AC006427.2
ENSG00000204791	-0.320116	0.154662	0.038473	0.112577	SMPD5
ENSG00000186976	-0.16651	0.080461	0.0385038	0.112652	EFCAB6
ENSG00000107021	-0.0896273	0.0433127	0.0385171	0.112675	TBC1D13
ENSG00000198429	0.219565	0.106115	0.0385353	0.112713	ZNF69
ENSG00000136698	-0.30533	0.147577	0.0385502	0.112741	CFC1
ENSG00000061794	-0.115349	0.0557563	0.0385636	0.112765	MRPS35
ENSG00000234769	-0.226651	0.10956	0.0385713	0.112772	WASH4P
ENSG00000246640	-0.250554	0.12114	0.0386126	0.112877	PICART1
ENSG00000281160	-0.429263	0.207585	0.0386508	0.112973	AC018358.1
ENSG00000166405	-0.106602	0.0515558	0.0386684	0.113009	RIC3
ENSG00000175110	0.102512	0.0495823	0.0386851	0.113034	MRPS22
ENSG00000008128	-0.279682	0.135275	0.0386873	0.113034	CDK11A
ENSG00000168300	0.0854024	0.0413108	0.0387044	0.113068	PCMTD1
ENSG00000159111	-0.0769815	0.037246	0.0387495	0.113185	MRPL10
ENSG00000183307	-0.238857	0.115573	0.038761	0.113203	TMEM121B
ENSG00000133661	-0.234283	0.113374	0.0387859	0.11326	SFTPD
ENSG00000197361	-0.231816	0.112207	0.0388311	0.113377	FBXL22
ENSG00000153956	-0.245102	0.118644	0.0388419	0.113393	CACNA2D1
ENSG00000268895	-0.184349	0.0892421	0.038855	0.113407	A1BG-AS1
ENSG00000151276	-0.14972	0.0724793	0.0388573	0.113407	MAGI1
ENSG00000130368	-0.50929	0.246561	0.0388686	0.113424	MAS1
ENSG00000122863	0.294582	0.142621	0.0388773	0.113434	CHST3
ENSG00000100348	-0.0924349	0.0447537	0.0388837	0.113437	TXN2
ENSG00000130720	0.388732	0.188235	0.0389098	0.113498	FIBCD1
ENSG00000164879	0.155418	0.0752764	0.0389577	0.113616	CA3
ENSG00000118242	0.211229	0.10231	0.0389609	0.113616	MREG
ENSG00000183943	0.304267	0.147444	0.0390543	0.113873	PRKX
ENSG00000267868	-0.31593	0.153102	0.039063	0.113883	AL356740.1
ENSG00000135317	-0.0932777	0.0452055	0.0390731	0.113897	SNX14
ENSG00000168621	-0.442008	0.21424	0.0390986	0.113955	GDNF
ENSG00000255624	-0.220765	0.107022	0.0391329	0.11404	AC073585.1
ENSG00000168702	0.183811	0.0891139	0.0391455	0.114061	LRP1B
ENSG00000259251	0.209872	0.101752	0.0391528	0.114067	AC104590.1
ENSG00000187866	0.0855964	0.0415009	0.0391582	0.114067	FAM122A
ENSG00000271122	-0.137723	0.0667869	0.0391962	0.114162	AC018647.2
ENSG00000236682	-0.202717	0.0983082	0.0392024	0.114164	MAP3K2-DT
ENSG00000286593	-0.351501	0.170466	0.0392075	0.114164	AP006261.1
ENSG00000230825	0.379214	0.183925	0.0392286	0.11421	AC005532.1
ENSG00000115486	0.109619	0.05317	0.0392398	0.114227	GGCX
ENSG00000233295	-0.405768	0.196847	0.0392706	0.114301	FAM90A20P
ENSG00000267651	-0.279217	0.135458	0.039276	0.114301	AC015961.1
ENSG00000146281	0.10452	0.0507144	0.0393065	0.114374	PM20D2
ENSG00000105329	0.268657	0.13037	0.0393284	0.114411	TGFB1
ENSG00000003436	0.336759	0.163419	0.0393308	0.114411	TFPI
ENSG00000231185	-0.273875	0.132906	0.0393351	0.114411	SPRY4-AS1
ENSG00000169251	0.114702	0.0556671	0.0393502	0.114434	NMD3
ENSG00000164307	0.155712	0.0755715	0.0393545	0.114434	ERAP1
ENSG00000129673	-0.319649	0.155138	0.0393589	0.114434	AANAT
ENSG00000213839	0.144522	0.0701478	0.039374	0.114457	TMX2P1
ENSG00000178057	-0.140089	0.0679971	0.0393778	0.114457	NDUFAF3
ENSG00000180228	0.134404	0.065242	0.03939	0.114477	PRKRA
ENSG00000018189	-0.13242	0.0642882	0.0394192	0.114547	RUFY3
ENSG00000285804	-0.261287	0.126866	0.0394412	0.114595	AC025774.1
ENSG00000235560	-0.216789	0.105266	0.0394534	0.114605	AC002310.1
ENSG00000115310	-0.165117	0.0801787	0.0394599	0.114605	RTN4
ENSG00000130300	-0.343861	0.166976	0.0394608	0.114605	PLVAP
ENSG00000176390	-0.148607	0.0721672	0.0394741	0.114628	CRLF3
ENSG00000287374	-0.306694	0.148955	0.0394974	0.11468	AC239860.4
ENSG00000174827	-0.31825	0.154591	0.0395268	0.11475	PDZK1
ENSG00000161298	-0.150216	0.0729811	0.0395627	0.114828	ZNF382
ENSG00000203877	-0.179721	0.0873168	0.0395645	0.114828	RIPPLY2
ENSG00000173436	-0.146658	0.0712868	0.0396578	0.115083	MICOS10
ENSG00000211454	-0.216091	0.105082	0.0397431	0.115315	AKR7L
ENSG00000166224	0.132387	0.0643799	0.0397493	0.115318	SGPL1
ENSG00000279954	-0.350014	0.170262	0.0398075	0.115471	BX324167.2
ENSG00000165125	-0.2411	0.11729	0.0398231	0.1155	TRPV6
ENSG00000237943	-0.277531	0.135034	0.039853	0.115572	PRKCQ-AS1
ENSG00000168209	0.362105	0.17619	0.0398603	0.115577	DDIT4
ENSG00000227081	-0.216556	0.1054	0.0399175	0.115727	AC005912.1
ENSG00000228623	-0.115123	0.0560635	0.0400293	0.116036	ZNF883
ENSG00000106034	0.391805	0.19081	0.0400355	0.116038	CPED1
ENSG00000247400	-0.122651	0.0597433	0.0400751	0.116137	DNAJC3-DT
ENSG00000248473	-0.463072	0.225574	0.0400866	0.116154	LINC01962
ENSG00000286000	-0.269386	0.131231	0.040095	0.116163	AC234775.4
ENSG00000231829	-0.354959	0.172924	0.040103	0.116164	AL157834.1
ENSG00000113391	0.0826933	0.040286	0.0401061	0.116164	FAM172A
ENSG00000215187	-0.299511	0.145935	0.0401353	0.116233	FAM166B
ENSG00000170779	0.150245	0.0732295	0.0401987	0.1164	CDCA4
ENSG00000044574	0.197882	0.096454	0.0402116	0.116422	HSPA5
ENSG00000100104	0.0850304	0.0414489	0.0402233	0.116432	SRRD
ENSG00000185112	0.204158	0.0995204	0.040226	0.116432	FAM43A
ENSG00000162144	0.11955	0.0582811	0.0402413	0.116461	CYB561A3
ENSG00000187778	-0.0712548	0.0347402	0.0402597	0.116498	MCRS1
ENSG00000095059	-0.243158	0.118561	0.0402755	0.116528	DHPS
ENSG00000259985	-0.277324	0.135236	0.0402999	0.116572	AC017100.1
ENSG00000102109	-0.257883	0.125757	0.0403016	0.116572	PCSK1N
ENSG00000154582	-0.120375	0.058707	0.0403209	0.116612	ELOC
ENSG00000111752	0.143034	0.0697612	0.0403308	0.116625	PHC1
ENSG00000138642	-0.204029	0.0995156	0.0403423	0.116643	HERC6
ENSG00000133624	-0.142294	0.069415	0.040374	0.116706	ZNF767P
ENSG00000279123	0.340974	0.166338	0.0403751	0.116706	AC027281.2
ENSG00000099849	-0.19322	0.09427	0.0403991	0.116759	RASSF7
ENSG00000173641	0.421201	0.205512	0.0404112	0.116779	HSPB7
ENSG00000151135	0.114574	0.0559063	0.0404231	0.116797	TMEM263
ENSG00000004468	-0.360416	0.17589	0.0404521	0.116865	CD38
ENSG00000275198	-0.205276	0.100194	0.0404835	0.11694	AL512791.2
ENSG00000160818	-0.100692	0.0491505	0.0404971	0.116964	GPATCH4
ENSG00000178201	-0.144092	0.0703482	0.0405341	0.117055	VN1R1
ENSG00000255403	0.425327	0.207669	0.0405505	0.117086	AP000641.1
ENSG00000287817	-0.215766	0.105369	0.0405875	0.117177	AL096701.4
ENSG00000061492	-0.30695	0.149931	0.0406311	0.11728	WNT8A
ENSG00000273987	-0.223241	0.109045	0.0406341	0.11728	AC121761.2
ENSG00000149929	-0.110613	0.054041	0.0406738	0.117379	HIRIP3
ENSG00000133030	0.0788691	0.0385349	0.0406881	0.117395	MPRIP
ENSG00000184992	-0.141341	0.069059	0.0406903	0.117395	BRI3BP
ENSG00000198453	0.0751466	0.0367191	0.0407049	0.117421	ZNF568
ENSG00000139722	-0.140684	0.0687519	0.0407309	0.117457	VPS37B
ENSG00000184708	-0.0657811	0.0321472	0.040732	0.117457	EIF4ENIF1
ENSG00000110900	0.264676	0.129351	0.0407386	0.117457	TSPAN11
ENSG00000280351	0.257961	0.126074	0.040745	0.117457	AC127496.7
ENSG00000101773	0.133889	0.0654382	0.0407529	0.117457	RBBP8
ENSG00000113389	-0.397259	0.194163	0.040755	0.117457	NPR3
ENSG00000185742	-0.41257	0.201648	0.0407573	0.117457	C11orf87
ENSG00000090273	-0.114639	0.0560319	0.0407611	0.117457	NUDC
ENSG00000133805	-0.224116	0.109547	0.0407708	0.117469	AMPD3
ENSG00000244053	-0.51388	0.25121	0.0407939	0.117511	RPL13AP2
ENSG00000198604	0.236714	0.115719	0.0407965	0.117511	BAZ1A
ENSG00000177150	-0.0977993	0.0478136	0.0408126	0.117541	FAM210A
ENSG00000279467	-0.289645	0.141623	0.0408361	0.117593	AP000350.7
ENSG00000170482	-0.177434	0.0867621	0.0408491	0.117615	SLC23A1
ENSG00000268543	-0.148647	0.0726898	0.0408599	0.11763	AC012313.4
ENSG00000116151	-0.172901	0.0845542	0.040869	0.117641	MORN1
ENSG00000214293	-0.10871	0.0531669	0.0408858	0.117673	APTR
ENSG00000100207	0.10326	0.050505	0.0408991	0.117696	TCF20
ENSG00000169084	0.157581	0.0770777	0.0409103	0.117712	DHRSX
ENSG00000185386	-0.17157	0.0839265	0.0409246	0.117737	MAPK11
ENSG00000184640	0.120307	0.0588545	0.0409398	0.117765	SEPTIN9
ENSG00000106025	0.252881	0.123732	0.0409759	0.117853	TSPAN12
ENSG00000169570	-0.106889	0.0523027	0.0409879	0.117872	DTWD2
ENSG00000259017	-0.353882	0.173185	0.0410155	0.117935	AL133163.3
ENSG00000130764	-0.114467	0.0560229	0.0410308	0.117964	LRRC47
ENSG00000141252	-0.132126	0.0646736	0.0410557	0.118019	VPS53
ENSG00000182196	-0.255412	0.125036	0.0410818	0.118079	ARL6IP4
ENSG00000251192	-0.0747714	0.036607	0.0410975	0.118108	ZNF674
ENSG00000125826	-0.156984	0.0768612	0.0411083	0.118123	RBCK1
ENSG00000281468	-0.193417	0.0947126	0.0411376	0.118178	AC006504.7
ENSG00000268545	-0.219301	0.107389	0.0411404	0.118178	VN1R107P
ENSG00000214176	-0.196491	0.0962233	0.0411488	0.118178	PLEKHM1P1
ENSG00000125355	0.206288	0.101021	0.0411497	0.118178	TMEM255A
ENSG00000175701	-0.159025	0.0778852	0.0411721	0.118218	MTLN
ENSG00000197568	-0.126447	0.0619301	0.0411745	0.118218	HHLA3
ENSG00000160678	-0.215775	0.105693	0.0411983	0.118265	S100A1
ENSG00000146677	-0.206846	0.101322	0.0412033	0.118265	AC004453.1
ENSG00000254682	-0.229781	0.112558	0.0412075	0.118265	AP002387.2
ENSG00000125354	-0.206554	0.101188	0.0412215	0.118289	SEPTIN6
ENSG00000272316	-0.159679	0.0782266	0.0412273	0.11829	AL021368.2
ENSG00000158805	-0.179188	0.0878061	0.0412787	0.118422	ZNF276
ENSG00000179270	0.259355	0.127109	0.041309	0.118493	PCARE
ENSG00000132024	-0.138995	0.0681287	0.0413327	0.118527	CC2D1A
ENSG00000177989	-0.433483	0.212478	0.0413371	0.118527	ODF3B
ENSG00000095932	-0.298641	0.146384	0.0413377	0.118527	SMIM24
ENSG00000136732	0.277566	0.136063	0.0413512	0.11855	GYPC
ENSG00000175279	-0.166233	0.0814943	0.0413687	0.118584	CENPS
ENSG00000164144	0.0958323	0.0469838	0.0413814	0.118605	ARFIP1
ENSG00000100033	0.427158	0.209435	0.0413931	0.118623	PRODH
ENSG00000204256	0.0663728	0.0325434	0.0413989	0.118623	BRD2
ENSG00000226717	-0.39058	0.191516	0.041409	0.118636	PTPRD-AS2
ENSG00000171772	-0.278152	0.136413	0.0414461	0.118727	SYCE1
ENSG00000141552	-0.109706	0.053807	0.0414615	0.118744	ANAPC11
ENSG00000168283	0.137241	0.0673125	0.0414631	0.118744	BMI1
ENSG00000186280	-0.218683	0.107265	0.0414775	0.118755	KDM4D
ENSG00000066032	0.201701	0.0989351	0.0414784	0.118755	CTNNA2
ENSG00000279179	-0.269909	0.132411	0.0415086	0.118826	AL662907.2
ENSG00000092439	0.120134	0.0589403	0.0415264	0.118861	TRPM7
ENSG00000137103	-0.103846	0.0509561	0.0415545	0.118926	TMEM8B
ENSG00000157933	0.139366	0.0683913	0.0415731	0.118963	SKI
ENSG00000212907	-0.316921	0.155568	0.0416311	0.119113	MT-ND4L
ENSG00000167962	0.0926951	0.0455123	0.0416797	0.119229	ZNF598
ENSG00000261207	-0.32261	0.1584	0.0416829	0.119229	AL031717.1
ENSG00000169116	-0.430214	0.211275	0.0417231	0.119328	PARM1
ENSG00000139180	-0.132348	0.0649975	0.0417303	0.119333	NDUFA9
ENSG00000082146	0.0859321	0.0422043	0.0417404	0.119339	STRADB
ENSG00000226849	-0.251579	0.123561	0.0417434	0.119339	AL109811.1
ENSG00000089048	-0.138975	0.0682597	0.0417535	0.119352	ESF1
ENSG00000070886	0.285407	0.140254	0.0418579	0.119634	EPHA8
ENSG00000277969	0.169105	0.0831207	0.0419057	0.119748	AC006449.6
ENSG00000146250	-0.36407	0.178958	0.0419129	0.119748	PRSS35
ENSG00000077147	0.107397	0.0527921	0.041917	0.119748	TM9SF3
ENSG00000286446	-0.278888	0.137092	0.0419204	0.119748	AL353688.1
ENSG00000261167	-0.188834	0.0928458	0.0419668	0.119865	AC107027.3
ENSG00000141622	-0.277034	0.136236	0.0420035	0.119941	RNF165
ENSG00000234383	0.29208	0.143636	0.0420046	0.119941	CTBP2P8
ENSG00000213442	-0.211486	0.104011	0.0420217	0.119958	RPL18AP3
ENSG00000204564	-0.138486	0.0681088	0.0420221	0.119958	C6orf136
ENSG00000286415	-0.376591	0.185217	0.042028	0.119958	AC017050.1
ENSG00000260708	-0.204242	0.100454	0.042033	0.119958	AL118516.1
ENSG00000245694	0.359856	0.177	0.042044	0.119974	CRNDE
ENSG00000271538	-0.406276	0.199868	0.042081	0.120063	LINC02427
ENSG00000077684	-0.0905063	0.044533	0.0421188	0.120155	JADE1
ENSG00000180549	-0.353271	0.173834	0.0421307	0.120173	FUT7
ENSG00000110090	0.218904	0.10772	0.0421372	0.120175	CPT1A
ENSG00000287001	-0.243058	0.119615	0.0421537	0.120206	AC010624.5
ENSG00000123473	0.10462	0.0514964	0.0421939	0.120305	STIL
ENSG00000272871	-0.187122	0.0921104	0.042205	0.120309	AL159169.2
ENSG00000223548	-0.29856	0.146967	0.0422067	0.120309	AC034228.1
ENSG00000161980	-0.145652	0.0717021	0.0422194	0.12033	POLR3K
ENSG00000120051	-0.207509	0.102167	0.0422479	0.120395	CFAP58
ENSG00000197933	0.163581	0.080551	0.0422771	0.120462	ZNF823
ENSG00000131097	0.325734	0.16041	0.0422917	0.120487	HIGD1B
ENSG00000110921	-0.168963	0.0832187	0.0423206	0.120546	MVK
ENSG00000253982	-0.164617	0.0810798	0.0423256	0.120546	AC100810.1
ENSG00000219133	-0.272448	0.134193	0.0423291	0.120546	AL592114.1
ENSG00000166292	0.297071	0.146335	0.0423496	0.120588	TMEM100
ENSG00000141736	0.264698	0.130418	0.0423958	0.120688	ERBB2
ENSG00000164850	0.312642	0.154043	0.0424002	0.120688	GPER1
ENSG00000255224	-0.172029	0.084762	0.0424016	0.120688	AC109322.1
ENSG00000106089	-0.300877	0.148253	0.0424094	0.120694	STX1A
ENSG00000136810	-0.138254	0.0681292	0.0424283	0.120721	TXN
ENSG00000213977	-0.262223	0.12922	0.0424301	0.120721	TAX1BP3
ENSG00000184117	-0.175945	0.086712	0.0424504	0.120763	NIPSNAP1
ENSG00000144821	-0.230671	0.113709	0.0424992	0.120885	MYH15
ENSG00000257815	-0.175445	0.0864884	0.0425055	0.120887	AC025159.1
ENSG00000008294	0.131993	0.0650698	0.0425109	0.120887	SPAG9
ENSG00000184307	-0.290337	0.143182	0.0425852	0.121082	ZDHHC23
ENSG00000179761	0.227214	0.112056	0.0425932	0.121088	PIPOX
ENSG00000267397	0.30367	0.149772	0.0426058	0.121108	AC090229.1
ENSG00000189046	-0.124025	0.0611737	0.0426197	0.121132	ALKBH2
ENSG00000121905	-0.307686	0.151778	0.0426406	0.121175	HPCA
ENSG00000265808	0.093618	0.0461863	0.0426662	0.121231	SEC22B
ENSG00000183426	-0.252038	0.124354	0.0426844	0.121267	NPIPA1
ENSG00000138459	0.146619	0.0723532	0.0427195	0.121338	SLC35A5
ENSG00000175198	0.11171	0.0551264	0.0427208	0.121338	PCCA
ENSG00000285692	-0.375764	0.185443	0.0427337	0.121359	AC023509.6
ENSG00000164675	0.198159	0.0977985	0.0427445	0.121373	IQUB
ENSG00000147649	0.0981562	0.0484523	0.0427818	0.121463	MTDH
ENSG00000109736	-0.161984	0.0799769	0.0428276	0.121577	MFSD10
ENSG00000148296	-0.0969351	0.0478646	0.0428473	0.121617	SURF6
ENSG00000166578	-0.161819	0.0799104	0.0428673	0.121657	IQCD
ENSG00000183161	0.0870786	0.0430138	0.0429258	0.121801	FANCF
ENSG00000063180	-0.192752	0.0952153	0.0429314	0.121801	CA11
ENSG00000165322	0.109244	0.0539665	0.04294	0.121801	ARHGAP12
ENSG00000100994	-0.128537	0.063498	0.0429426	0.121801	PYGB
ENSG00000234608	-0.093147	0.046016	0.0429463	0.121801	MAPKAPK5-AS1
ENSG00000173786	-0.315249	0.155747	0.0429584	0.121819	CNP
ENSG00000150394	-0.33638	0.166199	0.0429741	0.121847	CDH8
ENSG00000234545	0.096523	0.0476946	0.0429938	0.121887	FAM133B
ENSG00000144161	-0.12912	0.0638104	0.0430218	0.12195	ZC3H8
ENSG00000131379	-0.274809	0.135816	0.0430329	0.121965	C3orf20
ENSG00000281721	-0.298912	0.147793	0.0431247	0.122209	LINC01080
ENSG00000120910	0.0801348	0.0396263	0.043149	0.122262	PPP3CC
ENSG00000115687	0.189269	0.0935957	0.0431564	0.122267	PASK
ENSG00000164414	-0.141508	0.0699826	0.0431714	0.122278	SLC35A1
ENSG00000227252	-0.166209	0.0821986	0.0431719	0.122278	AC012063.1
ENSG00000115524	0.0948384	0.0469053	0.0431852	0.1223	SF3B1
ENSG00000166145	-0.390726	0.193261	0.0432021	0.122332	SPINT1
ENSG00000252396	0.518334	0.256396	0.0432163	0.122337	RN7SKP195
ENSG00000100478	-0.170278	0.0842291	0.0432175	0.122337	AP4S1
ENSG00000123609	0.236577	0.117027	0.0432211	0.122337	NMI
ENSG00000163638	0.522509	0.258475	0.0432273	0.122338	ADAMTS9
ENSG00000231784	-0.265116	0.131157	0.0432425	0.122365	DBIL5P
ENSG00000189292	-0.280526	0.138794	0.043262	0.122404	ALKAL2
ENSG00000055609	0.155227	0.0768051	0.0432742	0.122422	KMT2C
ENSG00000184792	-0.106664	0.0527827	0.0432987	0.122475	OSBP2
ENSG00000114745	0.0786901	0.0389425	0.0433135	0.122492	GORASP1
ENSG00000166006	-0.364011	0.180145	0.0433158	0.122492	KCNC2
ENSG00000214043	-0.396417	0.19619	0.0433238	0.122498	LINC02347
ENSG00000177879	-0.128014	0.063357	0.0433302	0.1225	AP3S1
ENSG00000100485	0.146655	0.0725865	0.04334	0.1225	SOS2
ENSG00000118217	0.137175	0.0678952	0.0433423	0.1225	ATF6
ENSG00000070718	-0.192396	0.0952314	0.0433523	0.1225	AP3M2
ENSG00000163958	-0.290232	0.143659	0.0433531	0.1225	ZDHHC19
ENSG00000261587	-0.279825	0.138512	0.0433599	0.122503	TMEM249
ENSG00000081148	0.211161	0.104532	0.0433777	0.122537	IMPG2
ENSG00000109667	0.220743	0.109305	0.0434343	0.122681	SLC2A9
ENSG00000248415	-0.244186	0.120923	0.0434505	0.122708	GAPDHP61
ENSG00000163491	-0.330086	0.163465	0.0434555	0.122708	NEK10
ENSG00000105767	-0.135517	0.0671173	0.0434753	0.122748	CADM4
ENSG00000243069	0.208171	0.103114	0.0435039	0.122812	ARHGEF26-AS1
ENSG00000115425	-0.0902633	0.0447166	0.0435325	0.122877	PECR
ENSG00000137513	0.124085	0.0614755	0.0435444	0.122894	NARS2
ENSG00000159445	-0.117045	0.0580057	0.043611	0.123066	THEM4
ENSG00000164603	0.15479	0.0767157	0.043622	0.123066	BMT2
ENSG00000107643	-0.156057	0.0773443	0.0436226	0.123066	MAPK8
ENSG00000259868	0.251561	0.124682	0.0436309	0.123073	AL163952.1
ENSG00000233122	0.248623	0.123234	0.0436451	0.123097	CTAGE7P
ENSG00000233860	0.228585	0.113338	0.0437117	0.123269	AC107072.2
ENSG00000169016	0.0663936	0.0329221	0.0437282	0.123299	E2F6
ENSG00000175581	-0.124844	0.0619273	0.0438032	0.123477	MRPL48
ENSG00000197934	0.278313	0.138057	0.0438072	0.123477	CYYR1-AS1
ENSG00000072134	0.146579	0.0727109	0.0438086	0.123477	EPN2
ENSG00000166896	0.178374	0.088504	0.0438594	0.123604	ATP23
ENSG00000171502	-0.361461	0.179368	0.0438844	0.123658	COL24A1
ENSG00000181827	0.0995673	0.0494133	0.0439059	0.123702	RFX7
ENSG00000286269	-0.52636	0.261247	0.043926	0.123743	AC092661.1
ENSG00000204444	-0.19847	0.0985102	0.0439342	0.123749	APOM
ENSG00000136859	-0.276284	0.137154	0.0439661	0.123822	ANGPTL2
ENSG00000106346	0.0701406	0.0348202	0.0439715	0.123822	USP42
ENSG00000114982	0.0613466	0.0304602	0.0440102	0.1239	KANSL3
ENSG00000155906	-0.137932	0.0684868	0.0440108	0.1239	RMND1
ENSG00000130402	0.0987376	0.0490321	0.0440373	0.123958	ACTN4
ENSG00000129235	-0.0908736	0.0451334	0.044068	0.124028	TXNDC17
ENSG00000267714	0.290327	0.144215	0.0440981	0.124097	AC008738.4
ENSG00000272541	-0.251725	0.125055	0.0441241	0.124147	AL021368.3
ENSG00000172461	0.162854	0.0809062	0.0441275	0.124147	FUT9
ENSG00000182752	0.249747	0.124095	0.044163	0.124224	PAPPA
ENSG00000259407	-0.288521	0.143364	0.0441665	0.124224	AC021739.2
ENSG00000164308	0.411354	0.204418	0.0441864	0.124263	ERAP2
ENSG00000111196	-0.0791934	0.0393556	0.0441931	0.124266	MAGOHB
ENSG00000197183	-0.112086	0.0557045	0.044204	0.12428	NOL4L
ENSG00000113356	-0.101276	0.0503343	0.0442128	0.124288	POLR3G
ENSG00000260992	-0.249019	0.123772	0.0442288	0.124317	DOCK9-DT
ENSG00000168781	-0.162916	0.0809862	0.0442563	0.124378	PPIP5K1
ENSG00000139734	0.27709	0.137752	0.0442707	0.124397	DIAPH3
ENSG00000273402	-0.20418	0.10151	0.0442799	0.124397	AC004908.3
ENSG00000140832	0.369223	0.18357	0.0442892	0.124397	MARVELD3
ENSG00000285904	-0.256213	0.127385	0.044291	0.124397	AC006452.1
ENSG00000272416	0.221002	0.109879	0.0442922	0.124397	AC025175.1
ENSG00000049618	0.0792035	0.039386	0.0443303	0.124485	ARID1B
ENSG00000287630	0.393538	0.195704	0.0443375	0.124485	AC011370.1
ENSG00000205808	-0.122497	0.0609181	0.0443409	0.124485	PLPP6
ENSG00000237440	-0.130404	0.0648599	0.0443737	0.124533	ZNF737
ENSG00000214773	-0.397015	0.197469	0.0443765	0.124533	AC112512.1
ENSG00000162604	-0.093371	0.046442	0.0443799	0.124533	TM2D1
ENSG00000188803	-0.27593	0.137248	0.0443836	0.124533	SHISA6
ENSG00000181104	0.254938	0.126809	0.0443871	0.124533	F2R
ENSG00000174915	-0.13819	0.0687389	0.0443936	0.124535	PTDSS2
ENSG00000147118	-0.103688	0.051586	0.0444319	0.124626	ZNF182
ENSG00000159055	-0.094765	0.0471491	0.044442	0.124638	MIS18A
ENSG00000271855	-0.217101	0.108042	0.0444937	0.124767	AC073195.1
ENSG00000265485	-0.450926	0.224422	0.0445073	0.124773	LINC01915
ENSG00000186818	-0.338504	0.168471	0.0445078	0.124773	LILRB4
ENSG00000161180	-0.228794	0.113887	0.0445411	0.12484	CCDC116
ENSG00000163945	-0.20914	0.104106	0.0445459	0.12484	UVSSA
ENSG00000254477	-0.228484	0.113736	0.0445489	0.12484	AP000640.1
ENSG00000287609	-0.371058	0.184721	0.0445638	0.124865	AL589787.2
ENSG00000130304	-0.18035	0.0897953	0.0445945	0.12493	SLC27A1
ENSG00000216895	-0.154878	0.0771163	0.0446044	0.12493	AC009403.1
ENSG00000166323	-0.240884	0.11994	0.0446045	0.12493	C11orf65
ENSG00000247137	-0.163373	0.0813604	0.0446414	0.125017	AP000873.2
ENSG00000176399	0.261052	0.130026	0.0446754	0.125096	DMRTA1
ENSG00000152455	0.103249	0.0514346	0.0447091	0.125174	SUV39H2
ENSG00000243659	-0.194843	0.0970666	0.0447168	0.125179	FO393419.3
ENSG00000138411	-0.151729	0.0755982	0.0447448	0.125241	HECW2
ENSG00000239887	0.197605	0.098459	0.0447516	0.125244	C1orf226
ENSG00000033800	0.142635	0.0710775	0.0447764	0.125297	PIAS1
ENSG00000233058	-0.152613	0.0760533	0.0447857	0.125306	LINC00884
ENSG00000005175	0.131728	0.0656526	0.0448087	0.12533	RPAP3
ENSG00000162931	-0.240118	0.119679	0.0448187	0.12533	TRIM17
ENSG00000008394	0.242033	0.120634	0.0448198	0.12533	MGST1
ENSG00000253667	0.217355	0.108335	0.0448221	0.12533	AC100821.1
ENSG00000162510	-0.219363	0.109337	0.0448236	0.12533	MATN1
ENSG00000179922	-0.118825	0.0592302	0.0448392	0.125358	ZNF784
ENSG00000139714	-0.251991	0.12563	0.044876	0.125444	MORN3
ENSG00000234494	-0.143436	0.0715239	0.0449177	0.125544	SP2-AS1
ENSG00000073417	-0.267543	0.133427	0.0449449	0.125604	PDE8A
ENSG00000280604	-0.406578	0.202817	0.0449995	0.12574	AJ239328.1
ENSG00000128917	0.328818	0.164043	0.0450208	0.125783	DLL4
ENSG00000139190	-0.287993	0.143685	0.0450337	0.125803	VAMP1
ENSG00000149177	0.0905386	0.0451731	0.0450424	0.12581	PTPRJ
ENSG00000172244	-0.187877	0.0937516	0.0450716	0.125874	C5orf34
ENSG00000228016	-0.314457	0.156919	0.0450768	0.125874	RAPGEF4-AS1
ENSG00000078596	0.237837	0.118737	0.0451701	0.126118	ITM2A
ENSG00000166260	-0.0809587	0.0404209	0.0451891	0.126142	COX11
ENSG00000121390	-0.136997	0.0684002	0.0451906	0.126142	PSPC1
ENSG00000182199	0.144465	0.0721342	0.0452074	0.126172	SHMT2
ENSG00000154451	0.344161	0.171853	0.0452154	0.126178	GBP5
ENSG00000255980	-0.344671	0.172133	0.0452466	0.126249	AP000439.2
ENSG00000115361	0.3045	0.152093	0.0452777	0.126319	ACADL
ENSG00000196116	0.107394	0.0536475	0.0453012	0.126368	TDRD7
ENSG00000255690	0.251189	0.125499	0.0453369	0.126452	TRIL
ENSG00000205302	0.114642	0.0572836	0.0453596	0.126498	SNX2
ENSG00000178467	-0.12448	0.0622011	0.0453655	0.126498	P4HTM
ENSG00000243024	-0.221436	0.110657	0.0453809	0.126525	AC012158.1
ENSG00000223764	0.357894	0.178883	0.0454237	0.126613	LINC02593
ENSG00000224728	-0.251316	0.125624	0.0454416	0.126613	IMPDH1P8
ENSG00000166225	0.120959	0.0604635	0.0454436	0.126613	FRS2
ENSG00000261777	-0.218941	0.109442	0.045444	0.126613	AC012184.3
ENSG00000186635	0.181767	0.0908609	0.0454465	0.126613	ARAP1
ENSG00000243566	-0.366546	0.183228	0.045448	0.126613	UPK3B
ENSG00000188033	-0.100989	0.050484	0.0454545	0.126614	ZNF490
ENSG00000106261	-0.132746	0.0663694	0.0454886	0.126693	ZKSCAN1
ENSG00000127588	-0.33972	0.169859	0.045499	0.126705	GNG13
ENSG00000136286	-0.536395	0.268204	0.0455055	0.126707	MYO1G
ENSG00000090432	0.0898642	0.0449393	0.0455348	0.126772	MUL1
ENSG00000138207	-0.318442	0.159266	0.0455616	0.12683	RBP4
ENSG00000217702	-0.342376	0.17126	0.0455909	0.126895	AC073263.1
ENSG00000148180	0.256779	0.12846	0.0456187	0.126956	GSN
ENSG00000179832	-0.144819	0.0724539	0.0456326	0.126978	MROH1
ENSG00000280248	-0.264972	0.132586	0.0456631	0.127047	AC124319.3
ENSG00000248323	0.29105	0.14564	0.0456711	0.12705	LUCAT1
ENSG00000189410	-0.33815	0.169213	0.0456763	0.12705	SH2D5
ENSG00000287576	-0.32447	0.162391	0.0457073	0.12712	AC067930.8
ENSG00000112812	-0.359593	0.17998	0.0457214	0.127143	PRSS16
ENSG00000139197	-0.147289	0.0737244	0.0457344	0.127162	PEX5
ENSG00000288062	-0.299569	0.149974	0.0457748	0.127258	AL136981.3
ENSG00000128185	-0.143209	0.0717267	0.045869	0.127503	DGCR6L
ENSG00000286602	0.314865	0.157711	0.0458822	0.127524	AC021660.4
ENSG00000113100	-0.394053	0.197383	0.0458922	0.127532	CDH9
ENSG00000206344	-0.215595	0.107995	0.0458972	0.127532	HCG27
ENSG00000173947	0.25041	0.125442	0.0459108	0.127553	PIFO
ENSG00000139154	0.0694266	0.0347802	0.0459173	0.127555	AEBP2
ENSG00000198435	-0.200443	0.10042	0.0459293	0.127568	NRARP
ENSG00000207611	-0.30214	0.151373	0.0459339	0.127568	MIR149
ENSG00000287879	-0.27352	0.137059	0.0459739	0.127654	AC114341.2
ENSG00000144827	-0.109854	0.0550478	0.0459771	0.127654	ABHD10
ENSG00000241014	-0.199832	0.100161	0.0460308	0.127787	AC114490.1
ENSG00000258458	-0.240147	0.120388	0.0460667	0.12787	AL160314.2
ENSG00000134243	0.161728	0.0810834	0.0460883	0.127913	SORT1
ENSG00000129654	0.450656	0.22595	0.0460978	0.127923	FOXJ1
ENSG00000074964	0.180537	0.090527	0.0461205	0.12797	ARHGEF10L
ENSG00000226210	-0.285127	0.142978	0.0461305	0.127981	WASH8P
ENSG00000120254	-0.166954	0.0837431	0.0461912	0.128129	MTHFD1L
ENSG00000205572	-0.235809	0.118283	0.0461959	0.128129	SERF1B
ENSG00000256616	0.241221	0.121004	0.0462079	0.128139	AP002414.2
ENSG00000287245	-0.325323	0.163196	0.0462116	0.128139	AP001981.2
ENSG00000114030	0.0938819	0.0471113	0.0462871	0.128332	KPNA1
ENSG00000127184	-0.110081	0.0552453	0.0463068	0.128355	COX7C
ENSG00000227232	-0.228214	0.114532	0.0463074	0.128355	WASH7P
ENSG00000257954	-0.343983	0.172646	0.0463247	0.128386	AC125611.2
ENSG00000075188	0.1318	0.066153	0.0463326	0.128391	NUP37
ENSG00000172062	-0.113864	0.0571531	0.0463427	0.128403	SMN1
ENSG00000264714	-0.2485	0.124739	0.0463544	0.128403	KIAA0895LP1
ENSG00000228288	-0.226039	0.113465	0.0463549	0.128403	PCAT6
ENSG00000272308	-0.180018	0.090371	0.0463725	0.128436	AC104113.1
ENSG00000177469	0.261606	0.131349	0.0464055	0.12851	CAVIN1
ENSG00000138380	-0.127493	0.064016	0.0464179	0.128528	CARF
ENSG00000006025	-0.169004	0.0848657	0.0464336	0.128555	OSBPL7
ENSG00000286675	-0.327429	0.164424	0.0464406	0.128558	AC068700.2
ENSG00000114378	0.229763	0.115387	0.0464544	0.128579	HYAL1
ENSG00000249684	-0.371535	0.186612	0.046487	0.128653	AC106795.2
ENSG00000152409	0.0815581	0.0409676	0.0465036	0.128682	JMY
ENSG00000279302	0.294671	0.148025	0.0465158	0.128684	AC013643.3
ENSG00000103449	0.220383	0.110709	0.0465197	0.128684	SALL1
ENSG00000117682	-0.119918	0.0602414	0.0465225	0.128684	DHDDS
ENSG00000105879	0.101298	0.0508963	0.0465591	0.128769	CBLL1
ENSG00000155926	0.2938	0.147637	0.0465895	0.128821	SLA
ENSG00000057757	-0.161381	0.0810955	0.0465901	0.128821	PITHD1
ENSG00000143320	0.312397	0.157012	0.0466302	0.128916	CRABP2
ENSG00000151239	0.12504	0.0628628	0.0466912	0.12906	TWF1
ENSG00000287463	-0.251012	0.126196	0.0466946	0.12906	AC110620.2
ENSG00000105220	-0.172278	0.0866197	0.0467126	0.129093	GPI
ENSG00000285769	-0.32183	0.161853	0.0467668	0.129226	AP003100.2
ENSG00000117625	-0.085368	0.0429416	0.0468113	0.129333	RCOR3
ENSG00000090316	-0.0892403	0.0448937	0.0468324	0.129369	MAEA
ENSG00000106603	-0.0922946	0.0464311	0.0468364	0.129369	COA1
ENSG00000256870	-0.34509	0.173623	0.0468577	0.129411	SLC5A8
ENSG00000180764	-0.160663	0.0808518	0.0469076	0.129508	PIPSL
ENSG00000285600	-0.238172	0.119862	0.0469155	0.129508	AC023593.1
ENSG00000143889	0.0938324	0.0472219	0.0469167	0.129508	HNRNPLL
ENSG00000164976	0.226629	0.114055	0.0469207	0.129508	MYORG
ENSG00000115540	-0.149981	0.0754833	0.0469286	0.129508	MOB4
ENSG00000284735	-0.160399	0.0807269	0.0469294	0.129508	AL139424.3
ENSG00000218475	0.530955	0.267271	0.0469689	0.129601	ACTG1P18
ENSG00000123496	-0.355492	0.17896	0.0469857	0.12963	IL13RA2
ENSG00000228536	0.296783	0.149423	0.047011	0.129674	LYPLAL1-AS1
ENSG00000186432	0.0912527	0.0459445	0.0470169	0.129674	KPNA4
ENSG00000078124	0.147271	0.0741505	0.0470208	0.129674	ACER3
ENSG00000164125	0.188745	0.0950345	0.0470257	0.129674	GASK1B
ENSG00000241839	0.211864	0.106685	0.0470473	0.129717	PLEKHO2
ENSG00000274471	-0.3006	0.151375	0.0470558	0.129723	AC242376.2
ENSG00000283294	-0.394342	0.198608	0.0470855	0.129788	AP005212.4
ENSG00000270011	-0.210687	0.106117	0.0470983	0.129807	ZNF559-ZNF177
ENSG00000232265	-0.298795	0.15056	0.0471942	0.130055	LINC02805
ENSG00000161010	-0.111771	0.0563369	0.0472584	0.130215	MRNIP
ENSG00000196972	-0.289073	0.14571	0.0472675	0.130223	SMIM10L2B
ENSG00000214770	-0.199995	0.100815	0.047281	0.130223	AL161756.1
ENSG00000213757	-0.181166	0.0913238	0.0472811	0.130223	AC020898.1
ENSG00000227329	0.27131	0.136768	0.0472858	0.130223	AL139396.1
ENSG00000181264	0.139452	0.0703149	0.0473392	0.130353	TLCD5
ENSG00000072803	0.0893812	0.0450777	0.0473872	0.130469	FBXW11
ENSG00000106803	-0.0880655	0.044416	0.0473961	0.130477	SEC61B
ENSG00000283281	0.664802	0.335333	0.047422	0.130531	MIR7978
ENSG00000079819	-0.134797	0.0680065	0.0474663	0.130636	EPB41L2
ENSG00000272588	-0.29113	0.146895	0.0474907	0.130686	AC139887.4
ENSG00000136010	0.122324	0.0617233	0.0475012	0.130698	ALDH1L2
ENSG00000142875	-0.188957	0.0953546	0.0475211	0.130728	PRKACB
ENSG00000246090	-0.250556	0.126441	0.0475239	0.130728	AP002026.1
ENSG00000110400	-0.151853	0.076637	0.0475403	0.130756	NECTIN1
ENSG00000152284	0.230072	0.116118	0.047551	0.130768	TCF7L1
ENSG00000165795	-0.203235	0.102577	0.0475576	0.13077	NDRG2
ENSG00000104043	-0.261383	0.131934	0.0475721	0.130793	ATP8B4
ENSG00000116205	-0.14829	0.0748542	0.047586	0.130814	TCEANC2
ENSG00000228696	-0.311635	0.157321	0.0476047	0.130849	ARL17B
ENSG00000121940	0.115638	0.0583789	0.0476111	0.130849	CLCC1
ENSG00000278817	-0.24127	0.121808	0.0476199	0.130857	AC007325.4
ENSG00000162521	0.103782	0.0524035	0.0476545	0.130925	RBBP4
ENSG00000198947	0.102354	0.0516835	0.0476588	0.130925	DMD
ENSG00000163161	-0.0850952	0.0429696	0.0476631	0.130925	ERCC3
ENSG00000198925	0.177	0.0893894	0.0476923	0.130989	ATG9A
ENSG00000107897	0.107538	0.0543214	0.0477425	0.13111	ACBD5
ENSG00000213355	0.365834	0.184812	0.0477605	0.131142	CNN2P8
ENSG00000129933	-0.134448	0.0679366	0.047814	0.131272	MAU2
ENSG00000269313	-0.165013	0.0833851	0.0478243	0.131284	MAGIX
ENSG00000126254	-0.0997431	0.0504048	0.0478341	0.131294	RBM42
ENSG00000082684	-0.222117	0.112261	0.047864	0.131359	SEMA5B
ENSG00000176490	-0.281408	0.142236	0.0478772	0.131378	DIRAS1
ENSG00000114279	-0.348374	0.176096	0.0478933	0.131385	FGF12
ENSG00000090932	-0.179804	0.0908888	0.0478963	0.131385	DLL3
ENSG00000100664	0.112037	0.0566338	0.047898	0.131385	EIF5
ENSG00000120509	-0.11687	0.0590803	0.0479118	0.131406	PDZD11
ENSG00000150760	0.206816	0.104555	0.0479218	0.131416	DOCK1
ENSG00000171566	-0.102551	0.0518471	0.0479332	0.131431	PLRG1
ENSG00000112541	-0.181153	0.0915913	0.0479461	0.131437	PDE10A
ENSG00000285651	-0.288869	0.146053	0.0479477	0.131437	AL450992.2
ENSG00000133872	-0.124035	0.0627193	0.047971	0.131484	SARAF
ENSG00000165915	-0.106699	0.0539552	0.0479793	0.13149	SLC39A13
ENSG00000115226	-0.157484	0.0796515	0.0480233	0.131593	FNDC4
ENSG00000164975	0.0964872	0.0488079	0.0480556	0.131665	SNAPC3
ENSG00000144026	-0.156188	0.0790243	0.0481028	0.131777	ZNF514
ENSG00000270814	0.467736	0.2367	0.0481469	0.131881	TMEM261P1
ENSG00000263843	-0.204856	0.103688	0.0481897	0.131982	AC022211.2
ENSG00000117448	-0.0936135	0.0473905	0.048227	0.132058	AKR1A1
ENSG00000284196	0.24872	0.125914	0.0482329	0.132058	AL158064.1
ENSG00000267191	-0.182832	0.0925601	0.0482359	0.132058	AC006213.3
ENSG00000139637	-0.14708	0.0744675	0.0482586	0.132103	C12orf10
ENSG00000169684	0.327847	0.166002	0.0482731	0.132126	CHRNA5
ENSG00000136021	0.103774	0.0525489	0.0482892	0.132145	SCYL2
ENSG00000116016	0.240889	0.121983	0.0482927	0.132145	EPAS1
ENSG00000230084	-0.255689	0.129486	0.0483085	0.132172	AC006059.1
ENSG00000240720	-0.219951	0.111405	0.0483429	0.132249	LRRD1
ENSG00000112706	0.174926	0.0886029	0.0483517	0.132256	IMPG1
ENSG00000169282	-0.230874	0.116949	0.0483645	0.132274	KCNAB1
ENSG00000147256	-0.274104	0.138855	0.0483781	0.132294	ARHGAP36
ENSG00000135392	0.119446	0.0605112	0.0483866	0.132301	DNAJC14
ENSG00000118004	0.395709	0.200481	0.0484051	0.132334	COLEC11
ENSG00000079462	0.171403	0.0868448	0.0484193	0.132348	PAFAH1B3
ENSG00000128699	-0.0692457	0.0350853	0.0484225	0.132348	ORMDL1
ENSG00000213139	-0.198196	0.100429	0.0484391	0.132377	CRYGS
ENSG00000162736	0.104733	0.0530741	0.0484569	0.132396	NCSTN
ENSG00000073050	-0.0974231	0.04937	0.0484585	0.132396	XRCC1
ENSG00000170954	-0.109295	0.0553936	0.0484885	0.132461	ZNF415
ENSG00000118260	0.0871827	0.0441893	0.0485029	0.132469	CREB1
ENSG00000244738	-0.403016	0.204273	0.0485037	0.132469	AC026316.3
ENSG00000172889	-0.174017	0.0882055	0.0485116	0.132472	EGFL7
ENSG00000116667	0.165001	0.0836375	0.0485172	0.132472	C1orf21
ENSG00000275111	0.0953936	0.0483566	0.0485285	0.132485	ZNF2
ENSG00000165118	0.122486	0.0620974	0.0485546	0.13254	C9orf64
ENSG00000129473	-0.106789	0.0541445	0.0485766	0.132583	BCL2L2
ENSG00000246465	-0.289221	0.146652	0.048592	0.132608	AC138904.1
ENSG00000270379	0.373079	0.189184	0.0486046	0.132611	HEATR9
ENSG00000219891	0.16296	0.0826357	0.0486056	0.132611	ZSCAN12P1
ENSG00000182901	-0.347427	0.176183	0.0486135	0.132616	RGS7
ENSG00000135063	0.292916	0.148547	0.048624	0.132628	FAM189A2
ENSG00000226833	-0.29641	0.150337	0.0486508	0.132669	AC092164.1
ENSG00000166295	0.151613	0.0768972	0.0486514	0.132669	ANAPC16
ENSG00000119922	0.222261	0.112734	0.0486602	0.132676	IFIT2
ENSG00000130340	0.103797	0.0526502	0.0486733	0.132687	SNX9
ENSG00000168159	-0.158251	0.0802732	0.0486769	0.132687	RNF187
ENSG00000164484	-0.300381	0.152413	0.0487428	0.13285	TMEM200A
ENSG00000272631	0.148469	0.0753411	0.0487664	0.132898	AC067750.1
ENSG00000184608	0.289861	0.147112	0.048799	0.132969	FAM167A-AS1
ENSG00000172572	0.264045	0.134017	0.0488107	0.132973	PDE3A
ENSG00000180891	-0.211218	0.107207	0.0488168	0.132973	CUEDC1
ENSG00000241697	-0.27838	0.141298	0.0488191	0.132973	TMEFF1
ENSG00000187257	0.0737108	0.0374152	0.0488296	0.132985	RSBN1L
ENSG00000184205	-0.175062	0.0888631	0.0488357	0.132985	TSPYL2
ENSG00000104998	0.155408	0.078892	0.0488524	0.13299	IL27RA
ENSG00000279811	-0.441565	0.224164	0.048858	0.13299	AC093330.2
ENSG00000144278	-0.138892	0.0705111	0.0488628	0.13299	GALNT13
ENSG00000151093	-0.0887009	0.0450318	0.0488682	0.13299	OXSM
ENSG00000287005	-0.221989	0.112702	0.0488715	0.13299	AC090018.2
ENSG00000146674	0.280411	0.142365	0.0488774	0.13299	IGFBP3
ENSG00000239900	0.137944	0.0700354	0.0488812	0.13299	ADSL
ENSG00000055950	-0.092061	0.0467416	0.0488874	0.13299	MRPL43
ENSG00000275764	-0.137256	0.0696955	0.0489101	0.133035	AC092747.4
ENSG00000103245	-0.106698	0.0541864	0.0489425	0.133106	CIAO3
ENSG00000130818	0.0828403	0.0420719	0.0489508	0.133112	ZNF426
ENSG00000213073	0.216883	0.110152	0.0489597	0.133119	AL353625.1
ENSG00000164118	-0.138484	0.0703436	0.0489902	0.133176	CEP44
ENSG00000272054	0.183401	0.093161	0.0489932	0.133176	AC007390.2
ENSG00000109794	-0.151627	0.0770233	0.049001	0.133181	FAM149A
ENSG00000066427	-0.0711949	0.0361715	0.0490385	0.133266	ATXN3
ENSG00000272602	0.128057	0.0650644	0.0490495	0.133278	ZNF595
ENSG00000131044	-0.223795	0.113713	0.0490606	0.133292	TTLL9
ENSG00000168004	0.158169	0.0803752	0.049082	0.133333	PLAAT5
ENSG00000068366	-0.177954	0.0904423	0.0491147	0.133405	ACSL4
ENSG00000072133	-0.236865	0.120391	0.0491298	0.133429	RPS6KA6
ENSG00000165194	-0.315826	0.16057	0.0491936	0.133578	PCDH19
ENSG00000145779	0.28264	0.143704	0.0492034	0.133578	TNFAIP8
ENSG00000037280	0.268082	0.136308	0.0492135	0.133578	FLT4
ENSG00000267475	-0.172102	0.0875095	0.0492222	0.133578	AC008736.1
ENSG00000063854	-0.124414	0.0632617	0.0492223	0.133578	HAGH
ENSG00000270629	0.243095	0.12361	0.0492264	0.133578	NBPF14
ENSG00000116750	-0.168602	0.0857322	0.0492283	0.133578	UCHL5
ENSG00000157827	0.193769	0.098535	0.0492413	0.133596	FMNL2
ENSG00000166736	-0.380092	0.193305	0.0492655	0.133627	HTR3A
ENSG00000244733	-0.18026	0.0916771	0.0492703	0.133627	AL132656.2
ENSG00000157653	-0.229445	0.116696	0.049278	0.133627	C9orf43
ENSG00000025800	0.126002	0.0640852	0.0492794	0.133627	KPNA6
ENSG00000131037	-0.252636	0.128495	0.0492862	0.133627	EPS8L1
ENSG00000121022	-0.065808	0.0334727	0.0492964	0.133627	COPS5
ENSG00000145087	-0.334382	0.170081	0.0492965	0.133627	STXBP5L
ENSG00000197859	-0.158447	0.0805992	0.0493145	0.133659	ADAMTSL2
ENSG00000169683	-0.143421	0.0729669	0.0493494	0.133723	LRRC45
ENSG00000154099	-0.202693	0.103124	0.0493532	0.133723	DNAAF1
ENSG00000163932	-0.206981	0.105307	0.0493569	0.133723	PRKCD
ENSG00000156253	-0.176676	0.0898958	0.0493747	0.133754	RWDD2B
ENSG00000272338	-0.219675	0.111806	0.0494385	0.13391	AC067838.1
ENSG00000224505	-0.302419	0.153949	0.0494828	0.134002	AC138150.1
ENSG00000086544	0.259802	0.132259	0.0494906	0.134002	ITPKC
ENSG00000135404	0.140038	0.0712903	0.0494912	0.134002	CD63
ENSG00000012124	-0.37516	0.191001	0.0495093	0.134034	CD22
ENSG00000186806	-0.126422	0.0643765	0.0495539	0.134138	VSIG10L
ENSG00000135414	0.202249	0.103	0.0495784	0.134163	GDF11
ENSG00000204677	-0.309545	0.157645	0.049582	0.134163	FAM153CP
ENSG00000143198	-0.115026	0.0585806	0.0495821	0.134163	MGST3
ENSG00000287115	-0.204968	0.104389	0.0495892	0.134165	AC009951.6
ENSG00000117133	0.0686654	0.0349741	0.0496089	0.134202	RPF1
ENSG00000174740	0.16549	0.0842979	0.049628	0.134237	PABPC5
ENSG00000171174	-0.134315	0.0684259	0.0496549	0.134292	RBKS
ENSG00000235545	0.21529	0.109705	0.0497112	0.134428	AC103923.1
ENSG00000153975	-0.0899066	0.0458175	0.0497306	0.134463	ZUP1
ENSG00000125676	0.0957378	0.048792	0.0497435	0.134481	THOC2
ENSG00000227719	-0.296073	0.150946	0.0498264	0.134688	AC006042.1
ENSG00000099326	-0.112354	0.0572899	0.0498615	0.134766	MZF1
ENSG00000065675	-0.238096	0.121444	0.0499324	0.134941	PRKCQ
ENSG00000204525	0.245685	0.125344	0.0499857	0.135067	HLA-C
ENSG00000063978	0.0692274	0.0353198	0.049994	0.13507	RNF4
ENSG00000100362	-0.470146	0.239878	0.0500028	0.13507	PVALB
ENSG00000184305	-0.277548	0.141617	0.0500137	0.13507	CCSER1
ENSG00000138182	-0.186213	0.0950145	0.0500154	0.13507	KIF20B
ENSG00000130813	-0.109333	0.0557888	0.0500236	0.13507	SHFL
ENSG00000178096	-0.0998615	0.0509561	0.0500246	0.13507	BOLA1
ENSG00000286733	0.403135	0.205717	0.0500361	0.135084	AC090164.5
ENSG00000250723	0.484184	0.2471	0.0500581	0.135126	AC016687.2
ENSG00000233974	-0.438894	0.224014	0.050086	0.135185	AC138951.1
ENSG00000228566	-0.324917	0.165863	0.0501191	0.135248	AC013287.1
ENSG00000164818	0.115485	0.0589533	0.0501222	0.135248	DNAAF5
ENSG00000224738	-0.18509	0.0944918	0.0501368	0.135264	AC099850.1
ENSG00000132549	0.106707	0.054477	0.0501405	0.135264	VPS13B
ENSG00000141378	-0.100291	0.0512098	0.0501785	0.135349	PTRH2
ENSG00000229980	-0.127211	0.0649587	0.0501897	0.135362	TOB1-AS1
ENSG00000157426	0.10831	0.0553208	0.0502475	0.135501	AASDH
ENSG00000280022	-0.408386	0.208607	0.0502678	0.135538	AC126544.1
ENSG00000187239	-0.174073	0.0889207	0.0502749	0.135538	FNBP1
ENSG00000147684	-0.126424	0.064584	0.0502863	0.135538	NDUFB9
ENSG00000130811	-0.0982487	0.0501904	0.0502865	0.135538	EIF3G
ENSG00000278238	-0.225309	0.115117	0.0503224	0.135618	AL359513.1
ENSG00000275759	0.198798	0.1016	0.0503857	0.135771	AC026367.3
ENSG00000179041	0.0996724	0.0509432	0.0504016	0.135797	RRS1
ENSG00000158050	-0.308387	0.157632	0.0504215	0.135833	DUSP2
ENSG00000204054	0.153481	0.0784674	0.0504673	0.13594	LINC00963
ENSG00000184634	0.12019	0.0614563	0.0505005	0.136012	MED12
ENSG00000104765	-0.142579	0.0729228	0.0505583	0.136135	BNIP3L
ENSG00000253846	0.251228	0.128492	0.0505589	0.136135	PCDHGA10
ENSG00000111335	0.337262	0.172501	0.050567	0.13614	OAS2
ENSG00000106819	0.33226	0.169948	0.0505752	0.136144	ASPN
ENSG00000172020	-0.338629	0.173211	0.0505825	0.136147	GAP43
ENSG00000175106	-0.183656	0.0939456	0.0505926	0.136157	TVP23C
ENSG00000234929	-0.403029	0.20618	0.0506136	0.136196	AC018685.2
ENSG00000103111	0.103158	0.0527901	0.0506878	0.136341	MON1B
ENSG00000082458	-0.237798	0.121692	0.0506887	0.136341	DLG3
ENSG00000261710	-0.380679	0.194812	0.0506917	0.136341	AC104417.2
ENSG00000120656	0.0891677	0.0456318	0.0506927	0.136341	TAF12
ENSG00000174442	-0.199913	0.102311	0.0507045	0.136355	ZWILCH
ENSG00000259664	-0.33115	0.169486	0.0507186	0.136376	LINC02254
ENSG00000279044	-0.321246	0.164464	0.0507859	0.13654	AC007787.2
ENSG00000198001	0.15155	0.0775968	0.0508138	0.136598	IRAK4
ENSG00000285813	0.111467	0.0570767	0.0508264	0.136614	AP000813.1
ENSG00000181381	0.248193	0.12709	0.0508326	0.136614	DDX60L
ENSG00000131023	0.0852029	0.043631	0.0508425	0.136623	LATS1
ENSG00000108773	-0.159747	0.0818104	0.0508606	0.136645	KAT2A
ENSG00000072163	-0.234525	0.12011	0.0508692	0.136645	LIMS2
ENSG00000117308	-0.130512	0.0668411	0.0508697	0.136645	GALE
ENSG00000172757	-0.114335	0.0585599	0.0508848	0.136653	CFL1
ENSG00000180758	0.166309	0.0851799	0.0508856	0.136653	GPR157
ENSG00000282021	-0.240808	0.123348	0.0509072	0.136668	AC100810.3
ENSG00000185477	-0.270407	0.138511	0.0509099	0.136668	GPRIN3
ENSG00000099381	0.103411	0.0529711	0.0509128	0.136668	SETD1A
ENSG00000135722	-0.207789	0.106439	0.0509165	0.136668	FBXL8
ENSG00000129355	-0.196284	0.100553	0.050932	0.136677	CDKN2D
ENSG00000169884	-0.295929	0.151599	0.0509327	0.136677	WNT10B
ENSG00000255581	-0.318902	0.163377	0.050945	0.136693	AC006511.2
ENSG00000158710	0.258012	0.132194	0.0509651	0.136729	TAGLN2
ENSG00000188372	-0.336714	0.172522	0.0509726	0.136732	ZP3
ENSG00000183562	0.331854	0.170045	0.0509889	0.136759	AC131971.1
ENSG00000179094	0.179905	0.0921995	0.0510267	0.136843	PER1
ENSG00000185274	-0.317485	0.162728	0.0510546	0.136901	GALNT17
ENSG00000149972	-0.390321	0.200067	0.0510623	0.136904	CNTN5
ENSG00000247134	0.211331	0.108327	0.0510748	0.13691	AC090204.1
ENSG00000229425	-0.418786	0.214671	0.0510773	0.13691	AJ009632.2
ENSG00000103043	-0.0718277	0.0368232	0.0511037	0.136964	VAC14
ENSG00000172590	-0.107318	0.05502	0.0511144	0.136975	MRPL52
ENSG00000156298	-0.193952	0.0994537	0.0511556	0.137069	TSPAN7
ENSG00000205629	-0.147515	0.0756446	0.0511631	0.137071	LCMT1
ENSG00000171792	-0.108604	0.0556961	0.0511826	0.137107	RHNO1
ENSG00000204622	0.354852	0.181998	0.0512049	0.137149	HLA-J
ENSG00000178184	0.164965	0.0846149	0.0512243	0.137184	PARD6G
ENSG00000083454	-0.239004	0.122617	0.0512717	0.137294	P2RX5
ENSG00000169174	0.345375	0.177237	0.0513354	0.137445	PCSK9
ENSG00000204136	-0.219991	0.112896	0.0513411	0.137445	GGTA1P
ENSG00000239415	-0.165578	0.0849805	0.0513648	0.137491	AP001469.3
ENSG00000171811	-0.205448	0.105452	0.051383	0.137523	CFAP46
ENSG00000165030	0.268391	0.137791	0.0514379	0.137652	NFIL3
ENSG00000198753	-0.293615	0.150752	0.0514542	0.137679	PLXNB3
ENSG00000265982	-0.207617	0.106612	0.0514857	0.137742	AC103810.3
ENSG00000253521	0.285755	0.146739	0.0514907	0.137742	HPYR1
ENSG00000133466	-0.224331	0.115211	0.0515198	0.137792	C1QTNF6
ENSG00000138696	0.233371	0.119856	0.0515223	0.137792	BMPR1B
ENSG00000204946	-0.113885	0.0585034	0.0515782	0.137925	ZNF783
ENSG00000070476	0.124153	0.0637875	0.051613	0.138	ZXDC
ENSG00000165443	0.141906	0.0729249	0.051665	0.138122	PHYHIPL
ENSG00000185519	-0.230034	0.118223	0.0516826	0.138152	FAM131C
ENSG00000240204	-0.245626	0.126244	0.0516982	0.138175	SMKR1
ENSG00000215156	-0.40034	0.205773	0.0517099	0.138175	AC138409.1
ENSG00000163041	0.11623	0.0597418	0.0517108	0.138175	H3F3A
ENSG00000256193	-0.502471	0.258306	0.0517439	0.138247	LINC00507
ENSG00000173264	0.11449	0.0588862	0.0518637	0.138549	GPR137
ENSG00000257057	-0.267082	0.13738	0.0518827	0.138583	C11orf97
ENSG00000136014	-0.173967	0.0894969	0.051916	0.138654	USP44
ENSG00000226049	0.205066	0.105499	0.0519222	0.138654	TLK2P1
ENSG00000213903	-0.199853	0.10282	0.0519298	0.138657	LTB4R
ENSG00000223522	-0.210254	0.108183	0.0519546	0.138706	AC093690.1
ENSG00000233723	-0.207555	0.106814	0.0519975	0.138795	LINC01122
ENSG00000142675	-0.264476	0.136109	0.0520011	0.138795	CNKSR1
ENSG00000254966	0.149499	0.0769415	0.0520139	0.138812	AC103974.1
ENSG00000066322	-0.28398	0.146164	0.0520301	0.138838	ELOVL1
ENSG00000154548	-0.182616	0.0940029	0.0520565	0.138891	SRSF12
ENSG00000274895	-0.279104	0.143686	0.0520813	0.13894	AC011700.1
ENSG00000167333	0.0777077	0.0400073	0.0520965	0.138949	TRIM68
ENSG00000162989	-0.299318	0.154103	0.0520979	0.138949	KCNJ3
ENSG00000261512	0.172284	0.0887036	0.0521083	0.13896	AC092368.3
ENSG00000109111	0.0617552	0.0317993	0.0521337	0.13901	SUPT6H
ENSG00000184277	-0.141005	0.0726171	0.0521663	0.13908	TM2D3
ENSG00000198168	-0.127729	0.0657863	0.0521881	0.139121	SVIP
ENSG00000197430	-0.398816	0.205416	0.0521975	0.139128	OPALIN
ENSG00000197863	0.0811616	0.0418129	0.0522503	0.139252	ZNF790
ENSG00000152503	-0.290826	0.149843	0.0522736	0.139296	TRIM36
ENSG00000280047	-0.160357	0.082627	0.0522905	0.139319	AC091825.3
ENSG00000146001	0.182631	0.094106	0.0522951	0.139319	PCDHB18P
ENSG00000134419	-0.112081	0.0577594	0.0523224	0.139374	RPS15A
ENSG00000100196	0.157779	0.0813233	0.0523614	0.139461	KDELR3
ENSG00000006530	-0.110323	0.056865	0.0523694	0.139465	AGK
ENSG00000171450	-0.300075	0.154684	0.0523897	0.139492	CDK5R2
ENSG00000271857	-0.21123	0.108887	0.0523928	0.139492	AL096865.1
ENSG00000272140	-0.193477	0.09975	0.052426	0.139562	AC022400.4
ENSG00000146842	-0.141462	0.0729347	0.0524321	0.139562	TMEM209
ENSG00000125810	0.420115	0.216619	0.0524504	0.139594	CD93
ENSG00000166123	0.202997	0.104673	0.0524582	0.139597	GPT2
ENSG00000144724	0.138667	0.0715093	0.0524834	0.139647	PTPRG
ENSG00000278922	0.185435	0.095658	0.0525598	0.139833	AC002310.5
ENSG00000136104	-0.121369	0.0626306	0.0526419	0.140034	RNASEH2B
ENSG00000167676	0.276886	0.142904	0.0526755	0.140106	PLIN4
ENSG00000105516	-0.159855	0.0825209	0.0527274	0.140226	DBP
ENSG00000188559	0.164049	0.0847025	0.0527742	0.140333	RALGAPA2
ENSG00000104320	0.10579	0.0546305	0.0528114	0.14041	NBN
ENSG00000148908	-0.276363	0.14272	0.0528181	0.14041	RGS10
ENSG00000166337	-0.0955695	0.0493551	0.0528228	0.14041	TAF10
ENSG00000244398	-0.180773	0.0933764	0.0528723	0.140524	AC116533.1
ENSG00000174332	0.232159	0.119927	0.0528884	0.14055	GLIS1
ENSG00000184343	-0.259366	0.133999	0.0529197	0.140615	SRPK3
ENSG00000222019	-0.180854	0.0934415	0.0529312	0.140628	URAHP
ENSG00000102871	-0.159332	0.0823291	0.0529529	0.140668	TRADD
ENSG00000235016	-0.181385	0.0937381	0.0529874	0.140743	SEMA3F-AS1
ENSG00000105926	0.170329	0.0880432	0.0530384	0.140861	MPP6
ENSG00000008517	0.319414	0.165115	0.0530523	0.14088	IL32
ENSG00000182584	0.220716	0.114112	0.0530866	0.140954	ACTL10
ENSG00000185085	0.0930079	0.0480993	0.0531545	0.141117	INTS5
ENSG00000145337	0.0770655	0.0398658	0.0532209	0.141261	PYURF
ENSG00000183020	-0.134627	0.0696439	0.0532266	0.141261	AP2A2
ENSG00000196792	0.0634068	0.0328012	0.0532287	0.141261	STRN3
ENSG00000275318	-0.125418	0.0648872	0.0532541	0.141311	AL136981.2
ENSG00000237512	-0.257481	0.133217	0.0532618	0.141314	UNC5B-AS1
ENSG00000267904	-0.124263	0.0642981	0.0532847	0.141341	AC024075.1
ENSG00000204856	-0.173317	0.0896808	0.0532858	0.141341	FAM216A
ENSG00000143315	0.141663	0.0733054	0.0532966	0.141341	PIGM
ENSG00000261220	-0.212728	0.110082	0.0533039	0.141341	AC103706.1
ENSG00000232237	-0.178829	0.0925412	0.0533064	0.141341	ASCL5
ENSG00000250569	0.187134	0.0968408	0.0533117	0.141341	NTAN1P2
ENSG00000158079	-0.203304	0.105212	0.0533189	0.141342	PTPDC1
ENSG00000196313	0.112803	0.0583854	0.0533551	0.141413	POM121
ENSG00000107890	-0.114529	0.0592797	0.0533587	0.141413	ANKRD26
ENSG00000233885	-0.260869	0.135065	0.0534285	0.14158	YEATS2-AS1
ENSG00000183386	0.134362	0.0695757	0.0534621	0.141651	FHL3
ENSG00000125434	-0.197317	0.102179	0.0534711	0.141651	SLC25A35
ENSG00000170442	-0.23484	0.121612	0.053475	0.141651	KRT86
ENSG00000124479	0.131309	0.0680035	0.0534936	0.141683	NDP
ENSG00000089101	-0.203657	0.105478	0.0535084	0.141704	CFAP61
ENSG00000205090	-0.167187	0.0865923	0.0535154	0.141705	TMEM240
ENSG00000285887	-0.336806	0.174497	0.053588	0.14188	AL009176.1
ENSG00000176563	0.106039	0.0549406	0.0535985	0.14189	CNTD1
ENSG00000266910	-0.186156	0.0964953	0.0537098	0.142167	AC008507.1
ENSG00000129038	0.230778	0.119631	0.053721	0.142179	LOXL1
ENSG00000186019	0.129403	0.0670854	0.0537395	0.142211	AC021092.1
ENSG00000112977	0.145949	0.0756707	0.0537633	0.142256	DAP
ENSG00000046647	-0.122658	0.0636037	0.0537963	0.142312	GEMIN8
ENSG00000233928	-0.335917	0.174189	0.0537979	0.142312	AL591501.1
ENSG00000285991	-0.216852	0.112455	0.0538118	0.142331	AL355312.6
ENSG00000100916	-0.145066	0.0752355	0.0538352	0.142376	BRMS1L
ENSG00000117242	-0.135631	0.07035	0.0538614	0.142428	PINK1-AS
ENSG00000164037	-0.134953	0.0700048	0.0538848	0.142472	SLC9B1
ENSG00000167740	-0.0912996	0.0473634	0.0539	0.142494	CYB5D2
ENSG00000101452	-0.0845657	0.0438731	0.0539164	0.14252	DHX35
ENSG00000090861	0.123142	0.0639131	0.0540166	0.142756	AARS
ENSG00000079841	-0.270731	0.140517	0.0540191	0.142756	RIMS1
ENSG00000182685	-0.2092	0.108592	0.0540448	0.142807	BRICD5
ENSG00000132591	-0.0763817	0.0396549	0.0540843	0.142885	ERAL1
ENSG00000070540	0.121882	0.063279	0.0540913	0.142885	WIPI1
ENSG00000179988	-0.0916601	0.047589	0.0540948	0.142885	PSTK
ENSG00000131016	0.183534	0.0952934	0.0541053	0.142896	AKAP12
ENSG00000136267	-0.374145	0.194276	0.0541233	0.142926	DGKB
ENSG00000175592	0.391422	0.203255	0.0541338	0.142936	FOSL1
ENSG00000136718	-0.0814386	0.0422914	0.0541476	0.142955	IMP4
ENSG00000138316	-0.407229	0.211516	0.0541935	0.143058	ADAMTS14
ENSG00000225492	0.344841	0.179119	0.0542033	0.143066	GBP1P1
ENSG00000260400	-0.182488	0.0948018	0.0542367	0.143137	AL513534.2
ENSG00000135837	0.166322	0.0864095	0.054253	0.143147	CEP350
ENSG00000236200	-0.178384	0.0926765	0.0542538	0.143147	KDM4A-AS1
ENSG00000116874	-0.142211	0.0738859	0.054262	0.14315	WARS2
ENSG00000183317	-0.199431	0.103626	0.0542884	0.143203	EPHA10
ENSG00000185681	-0.204992	0.106547	0.054361	0.143355	MORN5
ENSG00000131969	0.145315	0.0755322	0.054369	0.143355	ABHD12B
ENSG00000178033	0.314692	0.163571	0.0543698	0.143355	CALHM5
ENSG00000261739	-0.430256	0.223643	0.0543731	0.143355	GOLGA8S
ENSG00000276550	0.284467	0.147878	0.0543971	0.143401	HERC2P2
ENSG00000232472	-0.194454	0.101093	0.0544153	0.143431	EEF1B2P3
ENSG00000204091	0.318161	0.165412	0.0544244	0.143437	TDRG1
ENSG00000100804	-0.0878008	0.0456518	0.0544457	0.143476	PSMB5
ENSG00000172336	-0.155352	0.0807789	0.0544579	0.14349	POP7
ENSG00000255182	-0.225709	0.117368	0.0544695	0.143503	AC084125.2
ENSG00000189238	-0.39026	0.202967	0.0545085	0.143566	LINC00943
ENSG00000258240	-0.372479	0.19372	0.0545089	0.143566	AC002351.1
ENSG00000137100	-0.11121	0.0578404	0.054517	0.143566	DCTN3
ENSG00000242071	-0.158063	0.0822094	0.05452	0.143566	RPL7AP6
ENSG00000105700	-0.0801376	0.0416868	0.0545584	0.143649	KXD1
ENSG00000260698	0.245935	0.127938	0.0545677	0.143656	AL591848.3
ENSG00000205339	0.10591	0.0550972	0.0545747	0.143657	IPO7
ENSG00000005471	-0.249591	0.129857	0.0545997	0.143705	ABCB4
ENSG00000087495	-0.136122	0.0708354	0.0546481	0.143804	PHACTR3
ENSG00000116539	0.101999	0.0530796	0.0546527	0.143804	ASH1L
ENSG00000062822	0.175562	0.0913632	0.0546575	0.143804	POLD1
ENSG00000267342	-0.231449	0.120478	0.0547212	0.143954	AC087289.2
ENSG00000145860	0.128849	0.0670759	0.0547382	0.14398	RNF145
ENSG00000182512	-0.109929	0.0572321	0.0547629	0.144028	GLRX5
ENSG00000081052	0.270054	0.140659	0.0548686	0.144288	COL4A4
ENSG00000186715	-0.272106	0.14176	0.0549239	0.144416	MST1L
ENSG00000125843	-0.0872271	0.0454468	0.0549433	0.144449	AP5S1
ENSG00000166166	-0.108052	0.0563026	0.0549689	0.144499	TRMT61A
ENSG00000087250	-0.195515	0.101882	0.0549808	0.144512	MT3
ENSG00000100122	-0.253176	0.131949	0.0550172	0.14458	CRYBB1
ENSG00000095383	-0.214539	0.111814	0.0550203	0.14458	TBC1D2
ENSG00000127526	0.101472	0.0528969	0.0550733	0.144702	SLC35E1
ENSG00000242048	0.447488	0.233299	0.0550998	0.144751	AC093583.1
ENSG00000174574	0.0915524	0.047733	0.0551094	0.144751	AKIRIN1
ENSG00000151657	-0.0678334	0.0353669	0.0551122	0.144751	KIN
ENSG00000013375	0.0924983	0.0482285	0.0551213	0.144757	PGM3
ENSG00000164327	0.110508	0.0576224	0.0551373	0.144781	RICTOR
ENSG00000115257	-0.160352	0.0836254	0.0551745	0.144861	PCSK4
ENSG00000162231	0.1184	0.0617559	0.0552093	0.144935	NXF1
ENSG00000258731	-0.311945	0.162737	0.0552547	0.145031	AL356020.1
ENSG00000277791	-0.110889	0.0578502	0.0552596	0.145031	PSMB3
ENSG00000187566	-0.232029	0.121074	0.0553103	0.14513	NHLRC1
ENSG00000107731	0.206791	0.107905	0.055311	0.14513	UNC5B
ENSG00000279656	0.410197	0.214094	0.055369	0.145265	AL132780.4
ENSG00000230417	0.154464	0.0806279	0.0553949	0.145315	LINC00595
ENSG00000100216	-0.0973252	0.0508095	0.0554297	0.145387	TOMM22
ENSG00000280485	0.294168	0.153577	0.0554361	0.145387	AL358154.1
ENSG00000160563	-0.104948	0.0547944	0.055453	0.145414	MED27
ENSG00000249421	-0.296456	0.154787	0.0554603	0.145415	ADAMTS19-AS1
ENSG00000277020	0.300194	0.156765	0.0555018	0.14548	AL590096.1
ENSG00000113083	0.177707	0.092802	0.0555051	0.14548	LOX
ENSG00000287332	-0.282298	0.147422	0.0555054	0.14548	AC103758.1
ENSG00000271824	-0.375815	0.196271	0.0555213	0.145504	SMIM32
ENSG00000003056	0.144035	0.0752486	0.0556048	0.145702	M6PR
ENSG00000081014	0.102192	0.0533898	0.0556107	0.145702	AP4E1
ENSG00000174501	-0.15676	0.0819101	0.055645	0.145754	ANKRD36C
ENSG00000166603	0.326141	0.170418	0.0556491	0.145754	MC4R
ENSG00000163902	0.0735477	0.038431	0.055651	0.145754	RPN1
ENSG00000197465	-0.249248	0.1303	0.0557641	0.146033	GYPE
ENSG00000123685	-0.192676	0.100739	0.0557969	0.146101	BATF3
ENSG00000246705	-0.180537	0.0943977	0.0558106	0.146102	H2AFJ
ENSG00000053438	-0.293239	0.153327	0.0558109	0.146102	NNAT
ENSG00000145217	-0.181289	0.0948093	0.0558574	0.146205	SLC26A1
ENSG00000158864	-0.0940262	0.049175	0.0558668	0.146209	NDUFS2
ENSG00000149547	0.0630073	0.0329538	0.0558778	0.146209	EI24
ENSG00000280079	0.153806	0.0804433	0.0558794	0.146209	AC011447.7
ENSG00000180336	0.160229	0.0838256	0.0559462	0.146366	MEIOC
ENSG00000036549	0.103741	0.0542768	0.0559613	0.146388	AC118549.1
ENSG00000166341	0.190374	0.0996113	0.0559833	0.146427	DCHS1
ENSG00000102879	-0.172402	0.0902133	0.0559981	0.146436	CORO1A
ENSG00000232807	-0.172719	0.0903801	0.0560005	0.146436	AL137186.2
ENSG00000197558	-0.269041	0.14079	0.0560118	0.146448	SSPO
ENSG00000106477	-0.165635	0.0866887	0.0560445	0.146515	CEP41
ENSG00000102572	0.17855	0.0934502	0.056051	0.146515	STK24
ENSG00000196542	-0.351374	0.183929	0.0560841	0.146568	SPTSSB
ENSG00000198315	0.142661	0.0746767	0.0560849	0.146568	ZKSCAN8
ENSG00000123500	0.227174	0.118924	0.056102	0.146594	COL10A1
ENSG00000118705	0.0926489	0.0485047	0.0561203	0.146624	RPN2
ENSG00000260025	-0.194121	0.101633	0.0561311	0.146635	CRIM1-DT
ENSG00000060558	-0.197137	0.10323	0.0561733	0.146727	GNA15
ENSG00000186575	0.109865	0.0575336	0.0561873	0.146746	NF2
ENSG00000082641	0.0972199	0.0509141	0.0561992	0.146759	NFE2L1
ENSG00000163738	0.0779902	0.0408483	0.0562276	0.146815	MTHFD2L
ENSG00000105568	-0.149606	0.0783641	0.0562474	0.146849	PPP2R1A
ENSG00000101191	0.0892649	0.0467651	0.0562888	0.146939	DIDO1
ENSG00000170891	0.324839	0.170213	0.056336	0.147042	CYTL1
ENSG00000099817	-0.105104	0.055076	0.0563464	0.147042	POLR2E
ENSG00000164326	-0.491134	0.257364	0.0563491	0.147042	CARTPT
ENSG00000148090	-0.11343	0.0594495	0.0563897	0.14713	AUH
ENSG00000165288	0.118301	0.0620166	0.0564466	0.14725	BRWD3
ENSG00000131791	0.109728	0.0575229	0.0564493	0.14725	PRKAB2
ENSG00000286913	-0.247405	0.129703	0.056458	0.147255	AC092943.2
ENSG00000087263	-0.070144	0.0367826	0.056522	0.147404	OGFOD1
ENSG00000107262	-0.111622	0.0585363	0.0565344	0.147418	BAG1
ENSG00000283486	-0.368139	0.193071	0.0565527	0.147448	FAM95C
ENSG00000142089	0.305648	0.160312	0.056575	0.147488	IFITM3
ENSG00000200714	-0.1892	0.099263	0.0566439	0.14765	Y_RNA
ENSG00000261051	0.24949	0.130901	0.0566567	0.147661	AC107021.2
ENSG00000260464	-0.214985	0.112799	0.0566621	0.147661	AL049796.1
ENSG00000100092	-0.200852	0.105388	0.0566728	0.147671	SH3BP1
ENSG00000117877	-0.131687	0.0691137	0.0567323	0.147808	CD3EAP
ENSG00000063127	0.211516	0.111014	0.0567404	0.147811	SLC6A16
ENSG00000251474	-0.109857	0.0576669	0.0567763	0.147887	RPL32P3
ENSG00000164574	0.160995	0.0845201	0.0568042	0.147941	GALNT10
ENSG00000168792	0.182704	0.0959295	0.056837	0.148009	ABHD15
ENSG00000111667	-0.131728	0.0691695	0.0568554	0.148039	USP5
ENSG00000137960	-0.179675	0.0943528	0.056872	0.148064	GIPC2
ENSG00000135114	0.41975	0.220439	0.0568904	0.148094	OASL
ENSG00000283297	-0.244794	0.128607	0.0569846	0.148321	TEX52
ENSG00000268043	-0.139913	0.0735146	0.0570146	0.148381	NBPF12
ENSG00000286288	0.220071	0.115642	0.057035	0.148416	AL109809.5
ENSG00000228010	-0.149724	0.0786791	0.0570439	0.148421	AC073343.2
ENSG00000107331	-0.270139	0.141997	0.0571158	0.14859	ABCA2
ENSG00000136531	-0.328833	0.172865	0.0571387	0.148622	SCN2A
ENSG00000259736	-0.258795	0.136049	0.0571422	0.148622	CRTC3-AS1
ENSG00000072401	-0.107188	0.0563667	0.057221	0.148809	UBE2D1
ENSG00000032389	-0.130669	0.0687383	0.0573073	0.149016	EIPR1
ENSG00000279762	-0.253873	0.133566	0.0573374	0.149076	AC005899.8
ENSG00000128016	0.419384	0.220736	0.0574413	0.149318	ZFP36
ENSG00000167699	-0.119736	0.0630217	0.0574446	0.149318	GLOD4
ENSG00000286545	-0.188469	0.0992055	0.0574622	0.149343	AC092645.2
ENSG00000197019	0.238522	0.125555	0.0574682	0.149343	SERTAD1
ENSG00000100554	-0.179825	0.0946692	0.057497	0.1494	ATP6V1D
ENSG00000243319	0.305507	0.160849	0.0575201	0.149442	FGF14-IT1
ENSG00000101335	0.274186	0.144379	0.0575554	0.149515	MYL9
ENSG00000171202	-0.0959489	0.0505316	0.0575922	0.149573	TMEM126A
ENSG00000145725	-0.120262	0.0633372	0.0575964	0.149573	PPIP5K2
ENSG00000175003	0.263812	0.13894	0.0575985	0.149573	SLC22A1
ENSG00000084070	-0.179768	0.0946934	0.0576412	0.149666	SMAP2
ENSG00000135314	-0.143758	0.0757282	0.0576507	0.149672	KHDC1
ENSG00000267934	-0.309559	0.163083	0.0576743	0.149707	AC010300.1
ENSG00000236008	0.302514	0.159374	0.0576781	0.149707	LINC01814
ENSG00000286588	-0.207423	0.109283	0.0576915	0.149708	AC104841.1
ENSG00000204271	-0.127852	0.0673602	0.0576925	0.149708	SPIN3
ENSG00000076650	-0.0711511	0.0374986	0.0577711	0.14988	GPATCH1
ENSG00000224204	-0.252416	0.133032	0.0577729	0.14988	PHEX-AS1
ENSG00000089063	-0.0721932	0.0380527	0.0578025	0.149939	TMEM230
ENSG00000205181	0.174755	0.0921311	0.0578531	0.150052	LINC00654
ENSG00000127863	0.139598	0.0736243	0.0579488	0.150282	TNFRSF19
ENSG00000206337	0.233474	0.123206	0.0580943	0.150641	HCP5
ENSG00000232485	-0.245967	0.129877	0.0582453	0.150987	AC098820.1
ENSG00000270195	-0.260872	0.137749	0.0582486	0.150987	AC016773.1
ENSG00000168062	0.295038	0.15579	0.058249	0.150987	BATF2
ENSG00000243709	-0.217089	0.114641	0.0582724	0.151029	LEFTY1
ENSG00000250397	-0.272296	0.143815	0.0583076	0.151102	AP006623.1
ENSG00000272768	-0.176674	0.0933362	0.0583744	0.151257	AC004854.2
ENSG00000225434	0.297668	0.157268	0.0583918	0.151284	LINC01504
ENSG00000287508	0.291593	0.154072	0.0584132	0.151318	AC009560.4
ENSG00000154518	-0.146601	0.0774626	0.0584191	0.151318	ATP5MC3
ENSG00000086200	0.114494	0.0605013	0.0584343	0.151325	IPO11
ENSG00000164615	-0.12259	0.0647799	0.0584361	0.151325	CAMLG
ENSG00000110107	-0.174111	0.0920271	0.0584968	0.151464	PRPF19
ENSG00000216937	-0.133025	0.0703175	0.0585212	0.151509	CCDC7
ENSG00000237940	-0.306742	0.162162	0.0585473	0.151521	LINC01238
ENSG00000232310	-0.313688	0.165835	0.0585488	0.151521	AL078590.2
ENSG00000160094	-0.0863131	0.0456311	0.0585525	0.151521	ZNF362
ENSG00000114779	-0.140546	0.0743031	0.0585539	0.151521	ABHD14B
ENSG00000165698	-0.0902735	0.0477342	0.0586018	0.151626	SPACA9
ENSG00000091844	-0.199511	0.105504	0.0586218	0.151643	RGS17
ENSG00000130638	-0.138434	0.0732065	0.0586227	0.151643	ATXN10
ENSG00000102125	-0.181362	0.095911	0.0586324	0.15165	TAZ
ENSG00000185495	-0.177616	0.0939342	0.0586431	0.15165	AC138393.1
ENSG00000226314	-0.164977	0.087251	0.0586466	0.15165	ZNF192P1
ENSG00000060491	-0.111632	0.0590423	0.0586634	0.151675	OGFR
ENSG00000067334	-0.100963	0.0534011	0.0586717	0.151678	DNTTIP2
ENSG00000280163	-0.306045	0.161881	0.0586835	0.151684	AC040160.2
ENSG00000112561	-0.256301	0.135571	0.058688	0.151684	TFEB
ENSG00000204842	-0.052712	0.0278836	0.0587004	0.151698	ATXN2
ENSG00000127080	0.143606	0.0759715	0.058723	0.151738	IPPK
ENSG00000071991	0.337898	0.178769	0.0587394	0.151745	CDH19
ENSG00000224189	-0.391644	0.20721	0.0587472	0.151745	HAGLR
ENSG00000087470	-0.159748	0.0845194	0.0587472	0.151745	DNM1L
ENSG00000145734	-0.118764	0.0628532	0.0588178	0.151909	BDP1
ENSG00000111596	0.0846603	0.0448119	0.0588599	0.151995	CNOT2
ENSG00000111653	-0.0643379	0.0340559	0.0588668	0.151995	ING4
ENSG00000154263	-0.185499	0.0981944	0.0588781	0.151995	ABCA10
ENSG00000166313	-0.104569	0.055354	0.0588799	0.151995	APBB1
ENSG00000092098	-0.201157	0.106486	0.0588866	0.151995	RNF31
ENSG00000167967	-0.0827245	0.0437978	0.0589207	0.152065	E4F1
ENSG00000198089	-0.180425	0.0955301	0.0589363	0.152087	SFI1
ENSG00000254122	0.26036	0.137872	0.0589688	0.152126	PCDHGB7
ENSG00000132305	-0.118736	0.0628759	0.0589693	0.152126	IMMT
ENSG00000182621	-0.279197	0.147849	0.0589727	0.152126	PLCB1
ENSG00000279203	-0.221201	0.117151	0.0590025	0.152184	AC005785.2
ENSG00000089157	-0.126846	0.06719	0.0590441	0.152273	RPLP0
ENSG00000134779	-0.117894	0.0624663	0.0591172	0.152443	TPGS2
ENSG00000064703	0.105276	0.0557837	0.0591305	0.152459	DDX20
ENSG00000162494	-0.350664	0.185819	0.0591433	0.152474	LRRC38
ENSG00000215458	-0.267059	0.141523	0.0591552	0.152486	AATBC
ENSG00000179133	-0.204818	0.10855	0.0591808	0.15252	C10orf67
ENSG00000146147	-0.348083	0.18448	0.0591825	0.15252	MLIP
ENSG00000136261	-0.188736	0.100031	0.0591901	0.152521	BZW2
ENSG00000130958	-0.267764	0.141925	0.0592069	0.152546	SLC35D2
ENSG00000280159	-0.22392	0.118692	0.0592197	0.152561	AC016583.1
ENSG00000147010	-0.130384	0.0691206	0.0592513	0.152623	SH3KBP1
ENSG00000250579	-0.411604	0.218213	0.0592618	0.152632	AC022424.1
ENSG00000125901	-0.106332	0.0563755	0.0592764	0.152651	MRPS26
ENSG00000159307	0.319734	0.169552	0.0593279	0.152766	SCUBE1
ENSG00000108669	-0.150869	0.0800113	0.0593488	0.152801	CYTH1
ENSG00000286608	-0.223152	0.118354	0.0593672	0.15283	AC010201.3
ENSG00000279419	-0.347196	0.184155	0.0593831	0.152853	AC004925.1
ENSG00000099290	0.06201	0.0328927	0.0594001	0.152878	WASHC2A
ENSG00000163659	0.206747	0.109676	0.0594205	0.152912	TIPARP
ENSG00000166387	0.2292	0.121671	0.0595965	0.153346	PPFIBP2
ENSG00000268379	-0.200133	0.106257	0.0596365	0.153431	AC025588.1
ENSG00000267672	-0.224871	0.119415	0.0596856	0.153539	AC010632.2
ENSG00000225778	-0.266092	0.141329	0.0597298	0.153634	PROSER2-AS1
ENSG00000203724	-0.154179	0.0818918	0.0597381	0.153637	C1orf53
ENSG00000157259	-0.104002	0.0552491	0.0597787	0.153723	GATAD1
ENSG00000161082	-0.239337	0.127165	0.0598224	0.153817	CELF5
ENSG00000169100	-0.120997	0.0642937	0.0598446	0.153855	SLC25A6
ENSG00000262663	-0.343135	0.182357	0.059881	0.153924	AC087222.1
ENSG00000152492	0.140031	0.0744199	0.0598863	0.153924	CCDC50
ENSG00000115474	0.332523	0.176728	0.0598968	0.153924	KCNJ13
ENSG00000068971	-0.117784	0.0626	0.0599001	0.153924	PPP2R5B
ENSG00000239922	-0.300584	0.15979	0.0599555	0.154037	AC092958.1
ENSG00000136783	0.101164	0.0537793	0.0599597	0.154037	NIPSNAP3A
ENSG00000118733	-0.423498	0.225139	0.0599656	0.154037	OLFM3
ENSG00000165819	-0.0955646	0.0508067	0.0599793	0.154053	METTL3
ENSG00000268516	-0.100367	0.0533668	0.0600128	0.154121	AC020915.2
ENSG00000105373	-0.126385	0.067215	0.0600664	0.15424	NOP53
ENSG00000177200	0.114211	0.0607471	0.0600927	0.154284	CHD9
ENSG00000140264	-0.16999	0.0904168	0.0600978	0.154284	SERF2
ENSG00000204991	-0.165194	0.087876	0.060128	0.154343	SPIRE2
ENSG00000109670	-0.235291	0.125172	0.0601433	0.154363	FBXW7
ENSG00000183340	0.0992981	0.0528306	0.0601687	0.15439	JRKL
ENSG00000123119	-0.236136	0.12564	0.0601806	0.15439	NECAB1
ENSG00000178718	-0.158272	0.0842109	0.060181	0.15439	RPP25
ENSG00000133027	-0.11198	0.0595822	0.0601871	0.15439	PEMT
ENSG00000174373	0.113437	0.0603589	0.0601925	0.15439	RALGAPA1
ENSG00000101945	-0.132022	0.0702503	0.0602033	0.15439	SUV39H1
ENSG00000128891	-0.100686	0.0535766	0.060204	0.15439	CCDC32
ENSG00000186480	0.158796	0.0845153	0.0602579	0.154496	INSIG1
ENSG00000162222	-0.0955321	0.0508451	0.06026	0.154496	TTC9C
ENSG00000131979	0.184856	0.0984115	0.0603262	0.154647	GCH1
ENSG00000006451	0.0810443	0.04315	0.0603542	0.154701	RALA
ENSG00000254838	0.229888	0.122441	0.0604447	0.154914	GVINP1
ENSG00000271259	-0.250065	0.133198	0.060464	0.154945	AC010201.1
ENSG00000227097	-0.18429	0.0981831	0.0605174	0.155063	RPS28P7
ENSG00000226070	0.304106	0.162052	0.0605739	0.155189	AL139275.1
ENSG00000091164	-0.10133	0.0540217	0.060692	0.155473	TXNL1
ENSG00000146215	-0.215137	0.114714	0.0607355	0.155564	CRIP3
ENSG00000102575	0.267435	0.142604	0.0607419	0.155564	ACP5
ENSG00000128283	-0.299514	0.159794	0.0608779	0.155893	CDC42EP1
ENSG00000151116	0.128477	0.0685476	0.0608916	0.15591	UEVLD
ENSG00000234690	-0.324188	0.172993	0.0609308	0.155967	EPCAM-DT
ENSG00000287292	0.238536	0.127289	0.0609344	0.155967	AC002460.2
ENSG00000239911	-0.247371	0.132005	0.0609373	0.155967	PRKAG2-AS1
ENSG00000177888	0.109626	0.0585012	0.0609429	0.155967	ZBTB41
ENSG00000137944	-0.184702	0.0985734	0.0609652	0.155999	KYAT3
ENSG00000175985	-0.358745	0.191462	0.0609702	0.155999	PLEKHD1
ENSG00000249669	-0.331937	0.177162	0.060981	0.156008	CARMN
ENSG00000255837	-0.247355	0.132041	0.0610246	0.156099	TAS2R20
ENSG00000174804	0.167296	0.0893067	0.061031	0.156099	FZD4
ENSG00000102230	0.102713	0.0548472	0.0611071	0.156275	PCYT1B
ENSG00000126583	-0.343057	0.183242	0.0611859	0.156442	PRKCG
ENSG00000182831	0.0909339	0.0485722	0.0611871	0.156442	C16orf72
ENSG00000236268	-0.365379	0.195181	0.0612068	0.156474	LINC01361
ENSG00000176783	0.111816	0.0597354	0.0612267	0.156506	RUFY1
ENSG00000053770	0.110122	0.0588358	0.0612507	0.156548	AP5M1
ENSG00000287109	0.32532	0.173819	0.061261	0.156554	AP000224.1
ENSG00000067225	-0.145137	0.0775518	0.0612778	0.156554	PKM
ENSG00000232573	-0.18399	0.0983136	0.0612808	0.156554	RPL3P4
ENSG00000237172	0.199955	0.106845	0.0612821	0.156554	B3GNT9
ENSG00000276337	-0.337716	0.180468	0.0612988	0.156578	AC105429.1
ENSG00000272983	-0.134263	0.0717621	0.0613525	0.156696	AL117339.4
ENSG00000221025	-0.314437	0.168079	0.0613777	0.156737	MIR1250
ENSG00000263818	-0.208857	0.111645	0.0613832	0.156737	RDM1P5
ENSG00000008324	-0.109479	0.05853	0.0614187	0.156809	SS18L2
ENSG00000105607	-0.136865	0.0731757	0.0614333	0.156828	GCDH
ENSG00000287842	0.366446	0.195948	0.0614675	0.156891	AL161714.1
ENSG00000005513	-0.246078	0.131587	0.061473	0.156891	SOX8
ENSG00000118515	0.272498	0.145739	0.0615164	0.15698	SGK1
ENSG00000229976	-0.337767	0.180651	0.0615225	0.15698	AL118523.1
ENSG00000259319	-0.22269	0.119123	0.0615659	0.157029	AF111167.2
ENSG00000254531	-0.175753	0.0940161	0.0615677	0.157029	AP001816.1
ENSG00000231528	-0.316067	0.169075	0.061568	0.157029	FAM225A
ENSG00000130762	-0.214751	0.114879	0.0615708	0.157029	ARHGEF16
ENSG00000077238	0.335603	0.179556	0.0616138	0.1571	IL4R
ENSG00000158042	-0.0986609	0.0527867	0.0616159	0.1571	MRPL17
ENSG00000167186	-0.0824884	0.0441347	0.0616207	0.1571	COQ7
ENSG00000073670	-0.220781	0.118195	0.0617708	0.157431	ADAM11
ENSG00000186198	0.360773	0.193141	0.0617721	0.157431	SLC51B
ENSG00000099617	-0.192439	0.103023	0.0617728	0.157431	EFNA2
ENSG00000133401	0.139967	0.0749407	0.0618036	0.157491	PDZD2
ENSG00000146701	-0.15905	0.0851618	0.0618145	0.1575	MDH2
ENSG00000064419	0.0829174	0.044399	0.0618249	0.157508	TNPO3
ENSG00000287574	-0.162899	0.087237	0.061857	0.157571	AC004938.2
ENSG00000149474	-0.0949647	0.050864	0.0618973	0.157655	KAT14
ENSG00000099250	0.210647	0.112841	0.0619339	0.157704	NRP1
ENSG00000197647	-0.0998581	0.0534937	0.06194	0.157704	ZNF433
ENSG00000253361	-0.243884	0.130657	0.0619573	0.157704	AC069120.1
ENSG00000277287	0.25459	0.136394	0.0619611	0.157704	AL109976.1
ENSG00000275389	-0.192959	0.103378	0.0619661	0.157704	AC068790.9
ENSG00000270392	-0.22942	0.122912	0.0619666	0.157704	PFN1P2
ENSG00000168481	-0.176283	0.0944445	0.0619684	0.157704	LGI3
ENSG00000147044	0.0955817	0.0512249	0.0620523	0.157899	CASK
ENSG00000133135	-0.267779	0.143534	0.0620953	0.15799	RNF128
ENSG00000168016	-0.264819	0.141954	0.0621065	0.157999	TRANK1
ENSG00000100416	-0.118481	0.0635195	0.0621438	0.158075	TRMU
ENSG00000284740	-0.266705	0.143047	0.0622575	0.158346	AL645728.2
ENSG00000156097	-0.258053	0.138427	0.062296	0.158425	GPR61
ENSG00000158406	0.201737	0.10824	0.0623507	0.158545	HIST1H4H
ENSG00000169442	0.307017	0.164742	0.0623741	0.158586	CD52
ENSG00000234445	0.458937	0.24629	0.062406	0.158648	FGF14-AS1
ENSG00000232653	-0.190219	0.102091	0.0624307	0.15868	GOLGA8N
ENSG00000199753	-0.261703	0.140462	0.0624391	0.15868	SNORD104
ENSG00000162073	-0.183703	0.0985982	0.0624409	0.15868	PAQR4
ENSG00000287578	-0.174907	0.0938819	0.0624549	0.158696	AL034348.1
ENSG00000198900	0.0758585	0.0407185	0.0624621	0.158696	TOP1
ENSG00000159210	-0.0648917	0.0348399	0.0625228	0.158832	SNF8
ENSG00000168785	-0.141757	0.0761112	0.0625334	0.15884	TSPAN5
ENSG00000164081	-0.0885688	0.0475592	0.0625631	0.158893	TEX264
ENSG00000122547	-0.139223	0.0747611	0.0625692	0.158893	EEPD1
ENSG00000213619	-0.10713	0.0575362	0.0626092	0.158976	NDUFS3
ENSG00000214425	-0.281042	0.150976	0.0626735	0.159118	LRRC37A4P
ENSG00000258101	-0.177441	0.095324	0.0626802	0.159118	AC010173.1
ENSG00000119596	-0.0645455	0.0346818	0.062733	0.159233	YLPM1
ENSG00000271659	-0.227155	0.12206	0.0627434	0.159241	AL161729.4
ENSG00000160688	-0.0663778	0.0356691	0.0627535	0.159241	FLAD1
ENSG00000083093	0.0725146	0.0389675	0.0627584	0.159241	PALB2
ENSG00000117385	-0.130202	0.0699757	0.0627895	0.159301	P3H1
ENSG00000095209	0.178046	0.0956971	0.0628126	0.159341	TMEM38B
ENSG00000149269	-0.343417	0.1846	0.062839	0.159389	PAK1
ENSG00000139780	-0.426895	0.2295	0.0628703	0.159445	METTL21C
ENSG00000112320	-0.100839	0.0542127	0.0628762	0.159445	SOBP
ENSG00000052802	0.156557	0.0841856	0.0629337	0.159555	MSMO1
ENSG00000173894	0.205742	0.110634	0.0629344	0.159555	CBX2
ENSG00000169926	0.104728	0.0563209	0.0629575	0.159595	KLF13
ENSG00000153814	-0.200216	0.10769	0.0629994	0.159682	JAZF1
ENSG00000170382	0.171709	0.0923766	0.0630565	0.159808	LRRN2
ENSG00000092529	-0.310234	0.166952	0.0631373	0.159994	CAPN3
ENSG00000143398	0.0606785	0.0326595	0.0631817	0.160075	PIP5K1A
ENSG00000156140	-0.326956	0.175982	0.0631843	0.160075	ADAMTS3
ENSG00000253974	0.417675	0.22483	0.0632057	0.16011	NRG1-IT1
ENSG00000164050	0.205546	0.110661	0.0632495	0.160202	PLXNB1
ENSG00000249889	-0.250437	0.134838	0.063266	0.160221	ALG1L11P
ENSG00000184752	-0.0997959	0.0537324	0.063272	0.160221	NDUFA12
ENSG00000130748	-0.183808	0.09897	0.0632816	0.160226	TMEM160
ENSG00000166822	0.10462	0.0563399	0.0633186	0.160301	TMEM170A
ENSG00000128915	0.124579	0.0670917	0.0633335	0.16032	ICE2
ENSG00000269556	0.0829312	0.044664	0.0633424	0.160323	TMEM185A
ENSG00000100650	-0.117894	0.0635034	0.0633822	0.160405	SRSF5
ENSG00000272189	-0.141216	0.0760702	0.0633973	0.160425	AL024508.2
ENSG00000117505	0.0926777	0.0499266	0.0634136	0.160447	DR1
ENSG00000160685	0.195894	0.105541	0.0634406	0.160496	ZBTB7B
ENSG00000182218	0.158204	0.0852389	0.063453	0.160508	HHIPL1
ENSG00000149294	0.135943	0.0732491	0.0634679	0.160511	NCAM1
ENSG00000174521	-0.224814	0.121138	0.0634752	0.160511	TTC9B
ENSG00000169093	-0.129743	0.0699118	0.0634817	0.160511	ASMTL
ENSG00000107736	0.262392	0.141391	0.0634839	0.160511	CDH23
ENSG00000157017	-0.247193	0.133216	0.0635145	0.160569	GHRL
ENSG00000103021	-0.18459	0.0994917	0.0635495	0.160639	CCDC113
ENSG00000280870	-0.231773	0.124932	0.063568	0.160666	AC233296.1
ENSG00000120942	0.106525	0.0574241	0.0635878	0.160679	UBIAD1
ENSG00000213553	-0.155967	0.0840768	0.0635879	0.160679	RPLP0P6
ENSG00000150712	0.0838195	0.0451858	0.0635966	0.160682	MTMR12
ENSG00000164197	0.12791	0.0689643	0.0636351	0.16076	RNF180
ENSG00000138378	-0.388149	0.209376	0.0637621	0.161062	STAT4
ENSG00000104231	-0.103936	0.0560685	0.0637784	0.161084	ZFAND1
ENSG00000135424	0.19786	0.10674	0.0637866	0.161086	ITGA7
ENSG00000197024	0.0881106	0.0475368	0.0638073	0.1611	ZNF398
ENSG00000154328	-0.0863923	0.0466098	0.0638075	0.1611	NEIL2
ENSG00000169213	-0.424854	0.229251	0.0638495	0.161177	RAB3B
ENSG00000228049	-0.263286	0.14207	0.0638528	0.161177	POLR2J2
ENSG00000287537	-0.252711	0.13637	0.0638651	0.161189	AC020612.4
ENSG00000156313	0.15996	0.0863276	0.0638903	0.161223	RPGR
ENSG00000161204	-0.0800126	0.0431827	0.0638987	0.161223	ABCF3
ENSG00000095002	-0.127491	0.0688073	0.0639012	0.161223	MSH2
ENSG00000227615	-0.230391	0.124355	0.0639278	0.161271	AP001324.1
ENSG00000163479	-0.0781466	0.0421825	0.0639417	0.161287	SSR2
ENSG00000178952	-0.0687514	0.037115	0.0639703	0.16134	TUFM
ENSG00000278291	-0.213206	0.115116	0.0640121	0.161426	AL161772.1
ENSG00000115762	-0.14037	0.075794	0.0640262	0.16144	PLEKHB2
ENSG00000243433	-0.254555	0.137452	0.0640325	0.16144	AC010973.1
ENSG00000230805	-0.279099	0.150753	0.0641171	0.16162	AL132709.7
ENSG00000273711	-0.237568	0.128322	0.064119	0.16162	AC005520.5
ENSG00000169314	-0.240896	0.130129	0.0641396	0.161653	C22orf15
ENSG00000163453	0.225797	0.12199	0.0641769	0.161708	IGFBP7
ENSG00000104870	0.222328	0.120116	0.0641773	0.161708	FCGRT
ENSG00000145888	0.329091	0.177801	0.0641855	0.161708	GLRA1
ENSG00000035681	0.0681132	0.0368011	0.0641917	0.161708	NSMAF
ENSG00000213468	-0.246163	0.133032	0.0642552	0.161849	FIRRE
ENSG00000148814	-0.102916	0.0556405	0.0643617	0.162098	LRRC27
ENSG00000261701	0.367498	0.198754	0.0644566	0.162318	HPR
ENSG00000116221	-0.099312	0.0537176	0.0644896	0.162377	MRPL37
ENSG00000228140	-0.257611	0.139348	0.0645023	0.162377	AL031283.1
ENSG00000213625	0.158322	0.0856401	0.0645028	0.162377	LEPROT
ENSG00000095015	0.160679	0.086942	0.0645857	0.162566	MAP3K1
ENSG00000285589	-0.228937	0.123884	0.0646025	0.16259	AC010422.8
ENSG00000270673	-0.197163	0.106698	0.0646234	0.162623	YTHDF3-AS1
ENSG00000286319	-0.246322	0.133319	0.0646578	0.16269	AL135978.2
ENSG00000165704	-0.282047	0.152668	0.0646821	0.162732	HPRT1
ENSG00000197119	-0.158178	0.0856526	0.0647851	0.162955	SLC25A29
ENSG00000146374	0.334137	0.180938	0.0647925	0.162955	RSPO3
ENSG00000106366	0.447625	0.242394	0.0647935	0.162955	SERPINE1
ENSG00000100532	0.0915862	0.0495993	0.0648161	0.162986	CGRRF1
ENSG00000162585	-0.13504	0.0731331	0.0648209	0.162986	FAAP20
ENSG00000164124	-0.340129	0.184218	0.0648425	0.163021	TMEM144
ENSG00000254595	0.137735	0.0746095	0.0648814	0.163093	AC084337.1
ENSG00000174482	-0.34582	0.187331	0.0648864	0.163093	LINGO2
ENSG00000168356	-0.205942	0.111568	0.0649099	0.163133	SCN11A
ENSG00000185278	0.183675	0.0995096	0.0649211	0.163134	ZBTB37
ENSG00000143537	-0.157029	0.0850753	0.0649257	0.163134	ADAM15
ENSG00000113532	-0.166099	0.0899965	0.064948	0.163171	ST8SIA4
ENSG00000141522	-0.0893366	0.0484079	0.0649653	0.16318	ARHGDIA
ENSG00000152520	-0.106405	0.0576568	0.064967	0.16318	PAN3
ENSG00000145063	-0.298946	0.161998	0.0649843	0.163205	AC062028.1
ENSG00000280303	-0.197194	0.106873	0.0650194	0.163261	ERICD
ENSG00000161940	0.338554	0.183487	0.0650221	0.163261	BCL6B
ENSG00000115239	0.0842564	0.045674	0.065076	0.163377	ASB3
ENSG00000273055	-0.254473	0.137961	0.0651066	0.163419	AC005046.1
ENSG00000152595	-0.463843	0.251471	0.0651079	0.163419	MEPE
ENSG00000236375	0.352761	0.191254	0.0651158	0.16342	POU5F1P5
ENSG00000162631	-0.211314	0.114599	0.0651921	0.163581	NTNG1
ENSG00000286447	-0.234138	0.126979	0.0651965	0.163581	AC109782.1
ENSG00000164022	-0.0956438	0.0518714	0.0652031	0.163581	AIMP1
ENSG00000105281	0.320448	0.173809	0.0652308	0.163632	SLC1A5
ENSG00000111726	-0.183811	0.0997254	0.0653038	0.163796	CMAS
ENSG00000285979	0.226249	0.122755	0.0653156	0.163806	AC009090.6
ENSG00000167840	-0.12807	0.069499	0.0653641	0.163908	ZNF232
ENSG00000174808	-0.223924	0.121528	0.0653907	0.163956	BTC
ENSG00000198482	0.142775	0.077497	0.0654274	0.164013	ZNF808
ENSG00000288079	0.259168	0.140675	0.0654288	0.164013	AC026329.1
ENSG00000168434	-0.0844834	0.0458598	0.0654444	0.164033	COG7
ENSG00000233527	-0.120057	0.0651841	0.0655016	0.164157	ZNF529-AS1
ENSG00000005469	-0.0925636	0.0502738	0.065594	0.164369	CROT
ENSG00000273483	-0.262906	0.142796	0.0656036	0.164374	AL354760.1
ENSG00000205593	-0.154984	0.084187	0.0656285	0.164417	DENND6B
ENSG00000156304	0.0632961	0.034384	0.0656421	0.164432	SCAF4
ENSG00000205155	-0.137188	0.0745291	0.0656617	0.164453	PSENEN
ENSG00000155313	0.138096	0.0750237	0.065666	0.164453	USP25
ENSG00000132640	-0.144257	0.078378	0.0656896	0.164493	BTBD3
ENSG00000177943	-0.301688	0.163928	0.0657141	0.164533	MAMDC4
ENSG00000067606	-0.182194	0.0990012	0.0657208	0.164533	PRKCZ
ENSG00000277149	-0.174544	0.094861	0.0657683	0.164632	TYW1B
ENSG00000168890	0.153473	0.0834195	0.0658009	0.164695	TMEM150A
ENSG00000162385	-0.072221	0.0392614	0.065843	0.164781	MAGOH
ENSG00000249526	-0.289581	0.157439	0.0658683	0.164825	AC008667.1
ENSG00000162032	-0.210668	0.114559	0.065922	0.164932	SPSB3
ENSG00000171016	0.173149	0.0941577	0.0659265	0.164932	PYGO1
ENSG00000171163	-0.205592	0.111851	0.0660508	0.16522	ZNF692
ENSG00000118855	0.131598	0.0716007	0.066071	0.16522	MFSD1
ENSG00000110315	-0.150764	0.0820291	0.0660714	0.16522	RNF141
ENSG00000255062	-0.153679	0.083615	0.0660726	0.16522	AP001318.2
ENSG00000111142	0.0764135	0.0415805	0.0661029	0.165277	METAP2
ENSG00000165506	0.0819642	0.0446055	0.0661307	0.165315	DNAAF2
ENSG00000186301	-0.202593	0.110254	0.0661338	0.165315	MST1P2
ENSG00000184922	-0.151813	0.0826263	0.0661588	0.165328	FMNL1
ENSG00000181577	-0.369822	0.201282	0.0661606	0.165328	C6orf223
ENSG00000137713	0.156927	0.0854105	0.0661621	0.165328	PPP2R1B
ENSG00000237513	0.232731	0.126694	0.0662179	0.165448	AC007384.1
ENSG00000276259	-0.24459	0.133166	0.0662494	0.165507	AC009118.3
ENSG00000126934	-0.094649	0.0515422	0.0663072	0.165633	MAP2K2
ENSG00000180992	-0.0897796	0.048896	0.066338	0.165671	MRPL14
ENSG00000256596	-0.234939	0.127953	0.0663381	0.165671	AC026358.1
ENSG00000182858	0.100159	0.0545513	0.0663505	0.165683	ALG12
ENSG00000104093	-0.209206	0.113953	0.0663731	0.165707	DMXL2
ENSG00000228302	-0.179428	0.0977339	0.0663756	0.165707	AL512770.1
ENSG00000071189	0.0996391	0.0542769	0.0663939	0.165721	SNX13
ENSG00000128989	-0.126429	0.0688708	0.0663967	0.165721	ARPP19
ENSG00000256564	0.289377	0.157645	0.0664134	0.165743	AC007552.2
ENSG00000069943	-0.0846345	0.0461124	0.066447	0.165808	PIGB
ENSG00000284600	0.320698	0.174762	0.0664973	0.165914	AC093390.2
ENSG00000082482	0.247519	0.134916	0.0665626	0.166057	KCNK2
ENSG00000198105	-0.106225	0.0579025	0.0665713	0.16606	ZNF248
ENSG00000150637	-0.232613	0.126803	0.066588	0.166082	CD226
ENSG00000222012	0.373333	0.203524	0.0666027	0.166099	AC005481.1
ENSG00000005884	0.151632	0.082666	0.0666128	0.166105	ITGA3
ENSG00000113231	-0.131151	0.0715115	0.0666564	0.166194	PDE8B
ENSG00000154898	0.257035	0.140159	0.0666728	0.166216	CCDC144CP
ENSG00000151353	-0.113965	0.0621464	0.0666826	0.16622	TMEM18
ENSG00000269235	0.195412	0.106565	0.0666928	0.16622	ZNF350-AS1
ENSG00000116954	0.0766665	0.0418096	0.0666978	0.16622	RRAGC
ENSG00000257027	0.20024	0.109213	0.0667295	0.16628	AC010186.3
ENSG00000169750	-0.173717	0.0947548	0.0667531	0.166319	RAC3
ENSG00000270157	0.198356	0.108226	0.0668319	0.166496	AC004918.4
ENSG00000091136	-0.235339	0.128445	0.0669203	0.166697	LAMB1
ENSG00000235381	-0.12891	0.0703609	0.0669333	0.16671	AL596202.1
ENSG00000135926	0.242591	0.132456	0.067029	0.166914	TMBIM1
ENSG00000119523	0.0854326	0.046648	0.0670364	0.166914	ALG2
ENSG00000279140	-0.243713	0.133074	0.0670388	0.166914	AL590326.1
ENSG00000123146	-0.22569	0.123246	0.0670679	0.166967	ADGRE5
ENSG00000186566	0.0841275	0.0459455	0.0670962	0.166988	GPATCH8
ENSG00000283538	-0.264989	0.144724	0.0671006	0.166988	AC005972.3
ENSG00000149656	-0.32238	0.176068	0.0671013	0.166988	LINC00266-1
ENSG00000185596	-0.208533	0.113893	0.0671074	0.166988	WASH3P
ENSG00000273267	-0.230784	0.126061	0.0671397	0.167042	AC097381.3
ENSG00000139531	0.0859398	0.0469436	0.0671447	0.167042	SUOX
ENSG00000167671	-0.116146	0.0634488	0.0671674	0.167079	UBXN6
ENSG00000067560	0.104535	0.0571102	0.067188	0.16711	RHOA
ENSG00000160796	0.216059	0.118041	0.0671955	0.16711	NBEAL2
ENSG00000236204	-0.22207	0.121334	0.0672145	0.167137	LINC01376
ENSG00000198874	-0.115659	0.0631951	0.0672219	0.167137	TYW1
ENSG00000250092	0.333433	0.182202	0.0672471	0.16718	AC096576.3
ENSG00000232995	-0.231733	0.126654	0.0673018	0.167296	AL592435.1
ENSG00000170242	0.148014	0.0809195	0.0673771	0.167464	USP47
ENSG00000087095	-0.201454	0.11014	0.0673894	0.167475	NLK
ENSG00000205238	-0.272183	0.148817	0.0674023	0.167488	SPDYE2
ENSG00000007168	-0.140195	0.0766553	0.0674146	0.167493	PAFAH1B1
ENSG00000281398	-0.16828	0.0920134	0.0674199	0.167493	SNHG4
ENSG00000269894	-0.218388	0.119417	0.0674326	0.167505	AC018809.1
ENSG00000175449	-0.127744	0.06986	0.0674636	0.167562	RFESD
ENSG00000197461	-0.141155	0.0771973	0.0674744	0.167566	PDGFA
ENSG00000141753	0.247022	0.135099	0.0674807	0.167566	IGFBP4
ENSG00000107020	-0.132354	0.0724133	0.0675862	0.167784	PLGRKT
ENSG00000113318	-0.0975428	0.0533693	0.0675951	0.167784	MSH3
ENSG00000133878	-0.171305	0.0937281	0.0675972	0.167784	DUSP26
ENSG00000175395	-0.199321	0.109058	0.0676	0.167784	ZNF25
ENSG00000178163	0.0950882	0.0520313	0.0676214	0.167818	ZNF518B
ENSG00000005020	-0.152622	0.0835194	0.0676422	0.16785	SKAP2
ENSG00000117069	-0.361095	0.197638	0.0676922	0.167955	ST6GALNAC5
ENSG00000112333	0.243188	0.13312	0.0677248	0.168005	NR2E1
ENSG00000172000	-0.322527	0.176552	0.0677281	0.168005	ZNF556
ENSG00000269935	0.241959	0.132467	0.0677673	0.168083	AC092720.2
ENSG00000287385	-0.274611	0.150381	0.0678356	0.168232	AL121820.3
ENSG00000082213	-0.168956	0.0925292	0.067854	0.168245	C5orf22
ENSG00000231233	-0.202238	0.110757	0.0678564	0.168245	CFAP58-DT
ENSG00000263063	-0.216698	0.118692	0.0678928	0.168316	AC024361.2
ENSG00000119048	-0.0982111	0.0537988	0.0679217	0.168368	UBE2B
ENSG00000135315	-0.12114	0.0663663	0.0679517	0.168422	CEP162
ENSG00000078061	0.122547	0.0671454	0.0679868	0.16849	ARAF
ENSG00000171126	-0.373638	0.204758	0.0680339	0.168587	KCNG3
ENSG00000116171	0.0937204	0.0513633	0.068053	0.168615	SCP2
ENSG00000271778	-0.201224	0.11029	0.068076	0.168652	AC080013.3
ENSG00000205791	-0.126988	0.0696078	0.0681004	0.168694	LOH12CR2
ENSG00000234684	-0.126167	0.0691625	0.0681192	0.16872	SDCBP2-AS1
ENSG00000182903	-0.0915348	0.0501892	0.0681829	0.168859	ZNF721
ENSG00000287925	-0.294126	0.161283	0.0682026	0.168886	AL353576.1
ENSG00000185127	0.142005	0.0778701	0.0682098	0.168886	C6orf120
ENSG00000172183	0.226238	0.124075	0.0682439	0.168951	ISG20
ENSG00000224411	0.250933	0.137632	0.0682702	0.168997	HSP90AA2P
ENSG00000254004	0.105138	0.0576685	0.0682808	0.169003	ZNF260
ENSG00000185485	-0.161615	0.0886552	0.0683092	0.169039	SDHAP1
ENSG00000162188	-0.315641	0.173149	0.0683109	0.169039	GNG3
ENSG00000134242	0.2297	0.126017	0.0683379	0.169086	PTPN22
ENSG00000273618	-0.256844	0.140932	0.0683846	0.169182	AL135999.2
ENSG00000146530	-0.374806	0.205674	0.0684043	0.169211	VWDE
ENSG00000061936	-0.126201	0.0692557	0.068417	0.169214	SFSWAP
ENSG00000109814	0.11385	0.0624798	0.0684257	0.169214	UGDH
ENSG00000172803	-0.193864	0.106392	0.0684292	0.169214	SNX32
ENSG00000196844	-0.378291	0.20763	0.0684627	0.169277	PATE2
ENSG00000143793	-0.120769	0.0662884	0.0684733	0.169284	C1orf35
ENSG00000130723	0.121051	0.0664515	0.0685083	0.169334	PRRC2B
ENSG00000122512	-0.172329	0.0946008	0.0685095	0.169334	PMS2
ENSG00000251682	0.307583	0.168857	0.0685214	0.169344	AC122718.2
ENSG00000147669	-0.112775	0.0619253	0.0685855	0.169483	POLR2K
ENSG00000124783	0.0693626	0.0380941	0.0686336	0.169582	SSR1
ENSG00000151838	-0.33654	0.184834	0.0686416	0.169582	CCDC175
ENSG00000277744	-0.232908	0.127932	0.0686746	0.169644	AC011462.4
ENSG00000100890	0.0885732	0.0486568	0.0687033	0.169696	PRORP
ENSG00000285582	0.30714	0.168775	0.0687863	0.169881	AC016042.1
ENSG00000204099	-0.22602	0.124281	0.0689697	0.170314	NEU4
ENSG00000070367	0.0954617	0.0524997	0.0690139	0.170396	EXOC5
ENSG00000020181	0.198543	0.109192	0.0690186	0.170396	ADGRA2
ENSG00000146085	0.0997407	0.0548628	0.0690637	0.170479	MMUT
ENSG00000176894	-0.137496	0.0756316	0.0690683	0.170479	PXMP2
ENSG00000139547	-0.217383	0.119588	0.0690996	0.170532	RDH16
ENSG00000287830	-0.313651	0.172557	0.0691143	0.170532	AC007218.3
ENSG00000185823	-0.394147	0.216847	0.0691213	0.170532	NPAP1
ENSG00000113013	0.0870149	0.0478729	0.0691216	0.170532	HSPA9
ENSG00000066084	0.187226	0.103024	0.0691703	0.170632	DIP2B
ENSG00000232022	-0.338983	0.186559	0.0692125	0.170717	FAAHP1
ENSG00000172888	0.167299	0.0920776	0.0692267	0.170732	ZNF621
ENSG00000168118	0.0864973	0.0476121	0.0692616	0.170799	RAB4A
ENSG00000151929	0.327467	0.180273	0.0692922	0.17084	BAG3
ENSG00000279331	0.201533	0.110946	0.0692945	0.17084	RBM12B-AS1
ENSG00000150527	0.0769989	0.0423914	0.0693117	0.170863	MIA2
ENSG00000129204	-0.239358	0.131803	0.0693664	0.170978	USP6
ENSG00000225877	-0.379665	0.209079	0.0693864	0.171008	PSG8-AS1
ENSG00000129538	-0.284687	0.156794	0.06942	0.17106	RNASE1
ENSG00000099204	0.170002	0.0936314	0.0694238	0.17106	ABLIM1
ENSG00000267395	-0.266288	0.146673	0.069444	0.17109	DM1-AS
ENSG00000182518	-0.0660833	0.0364014	0.0694616	0.171114	FAM104B
ENSG00000111727	0.111966	0.0617078	0.0696089	0.171449	HCFC2
ENSG00000166927	0.353039	0.194575	0.0696137	0.171449	MS4A7
ENSG00000117748	-0.0898078	0.0495014	0.0696395	0.171491	RPA2
ENSG00000185252	0.0622321	0.0343027	0.0696467	0.171491	ZNF74
ENSG00000115523	-0.361647	0.199363	0.069676	0.171543	GNLY
ENSG00000123154	-0.130692	0.072053	0.0697032	0.171591	WDR83
ENSG00000138834	-0.107677	0.0593798	0.0697758	0.171748	MAPK8IP3
ENSG00000154803	0.16822	0.0927695	0.0697834	0.171748	FLCN
ENSG00000118939	-0.156422	0.0862679	0.0697987	0.171766	UCHL3
ENSG00000136457	-0.247999	0.136778	0.0698096	0.171774	CHAD
ENSG00000179855	0.256318	0.141375	0.0698253	0.171792	GIPC3
ENSG00000141013	-0.103284	0.0569715	0.0698456	0.171823	GAS8
ENSG00000123411	0.0736537	0.0406304	0.0698667	0.171855	IKZF4
ENSG00000137876	-0.109294	0.0603001	0.0699096	0.171941	RSL24D1
ENSG00000012174	-0.151448	0.0835619	0.0699227	0.171953	MBTPS2
ENSG00000112539	0.316403	0.174598	0.0699588	0.172008	C6orf118
ENSG00000169071	-0.230316	0.127095	0.0699613	0.172008	ROR2
ENSG00000259363	0.289484	0.159762	0.0699902	0.172057	AC090825.1
ENSG00000174738	0.135794	0.0749442	0.0699971	0.172057	NR1D2
ENSG00000137496	0.19362	0.106863	0.0700072	0.172057	IL18BP
ENSG00000166922	-0.254258	0.140333	0.0700137	0.172057	SCG5
ENSG00000279861	-0.183954	0.101533	0.0700212	0.172057	AC073548.1
ENSG00000183571	-0.227901	0.125798	0.0700413	0.172086	PGPEP1L
ENSG00000114670	0.10622	0.0586384	0.0700716	0.172141	NEK11
ENSG00000054179	0.274583	0.151594	0.0700934	0.172175	ENTPD2
ENSG00000146070	-0.195956	0.108189	0.0701043	0.172182	PLA2G7
ENSG00000153976	0.398255	0.2199	0.0701296	0.172224	HS3ST3A1
ENSG00000168389	0.194296	0.107322	0.0702326	0.172457	MFSD2A
ENSG00000100221	0.0777045	0.0429292	0.0702861	0.172569	JOSD1
ENSG00000263528	0.241967	0.133687	0.070303	0.172591	IKBKE
ENSG00000163602	0.117705	0.0650481	0.0703728	0.17274	RYBP
ENSG00000162753	0.237355	0.131178	0.0703864	0.17274	SLC9C2
ENSG00000256612	-0.206023	0.113862	0.0703882	0.17274	CYP2B7P
ENSG00000156876	0.131908	0.0729038	0.0703986	0.172746	SASS6
ENSG00000162959	-0.0760642	0.0420413	0.0704083	0.17275	MEMO1
ENSG00000258068	-0.578378	0.319725	0.0704533	0.17284	AC079600.3
ENSG00000156531	0.0932359	0.0515531	0.0705223	0.17299	PHF6
ENSG00000137073	-0.0563903	0.0311824	0.0705444	0.173024	UBAP2
ENSG00000130413	0.208847	0.115492	0.070555	0.17303	STK33
ENSG00000087266	0.212933	0.11777	0.0705997	0.17312	SH3BP2
ENSG00000172159	0.123084	0.0680815	0.0706223	0.173146	FRMD3
ENSG00000178188	-0.0723772	0.0400345	0.0706263	0.173146	SH2B1
ENSG00000214491	0.163828	0.0906369	0.070682	0.173262	SEC14L6
ENSG00000147121	-0.0937184	0.0518721	0.0708056	0.173541	KRBOX4
ENSG00000093144	-0.0929775	0.0514632	0.070812	0.173541	ECHDC1
ENSG00000168944	0.0966427	0.0534949	0.0708281	0.173561	CEP120
ENSG00000278492	-0.157953	0.0874385	0.0708484	0.173591	AC006213.5
ENSG00000152193	-0.118226	0.0654604	0.0709087	0.173718	OBI1
ENSG00000109572	0.10191	0.056431	0.0709313	0.173748	CLCN3
ENSG00000272574	0.300171	0.166219	0.070937	0.173748	AL596325.2
ENSG00000151532	0.117648	0.0651526	0.0709618	0.173776	VTI1A
ENSG00000147416	-0.236791	0.131135	0.0709647	0.173776	ATP6V1B2
ENSG00000145740	0.0655954	0.0363292	0.070983	0.173801	SLC30A5
ENSG00000099377	0.227248	0.125866	0.0709987	0.17382	HSD3B7
ENSG00000168952	-0.160374	0.0888341	0.071025	0.173864	STXBP6
ENSG00000023697	0.130259	0.0721619	0.0710592	0.173928	DERA
ENSG00000171517	0.328629	0.182066	0.0710752	0.173947	LPAR3
ENSG00000196152	0.0854642	0.0473556	0.0711165	0.174028	ZNF79
ENSG00000106415	-0.161892	0.0897097	0.0711333	0.174049	GLCCI1
ENSG00000241278	-0.205113	0.113681	0.0711877	0.174163	ENPP7P4
ENSG00000139263	0.227765	0.126289	0.0713061	0.174432	LRIG3
ENSG00000184060	-0.206003	0.11423	0.0713242	0.174457	ADAP2
ENSG00000118520	0.284569	0.157808	0.0713473	0.174493	ARG1
ENSG00000188807	-0.0700218	0.0388318	0.0713557	0.174494	TMEM201
ENSG00000138379	0.145041	0.0804565	0.0714314	0.174659	MSTN
ENSG00000164252	-0.0811952	0.0450418	0.0714412	0.174663	AGGF1
ENSG00000259964	-0.291828	0.161913	0.0714853	0.174751	THSD4-AS1
ENSG00000196781	0.123993	0.0688006	0.071513	0.174799	TLE1
ENSG00000271320	-0.257727	0.143019	0.0715385	0.174841	AC091488.1
ENSG00000183853	0.1965	0.109064	0.0715941	0.174957	KIRREL1
ENSG00000177731	0.112545	0.0624722	0.0716202	0.175001	FLII
ENSG00000104133	0.0966609	0.0536616	0.071655	0.175066	SPG11
ENSG00000155367	-0.194615	0.108046	0.071667	0.175075	PPM1J
ENSG00000008516	0.303933	0.168746	0.0716835	0.175095	MMP25
ENSG00000101337	-0.0686845	0.0381372	0.0717052	0.175128	TM9SF4
ENSG00000272758	-0.160512	0.0891302	0.0717233	0.175138	AC083798.2
ENSG00000130558	-0.221414	0.122949	0.0717253	0.175138	OLFM1
ENSG00000071564	0.144876	0.0804691	0.0717989	0.175297	TCF3
ENSG00000112118	0.0868004	0.0482201	0.071847	0.175394	MCM3
ENSG00000055070	0.154427	0.085793	0.0718614	0.17541	SZRD1
ENSG00000165526	-0.0861119	0.0478438	0.0718837	0.175444	RPUSD4
ENSG00000168502	-0.262472	0.145875	0.0719718	0.175639	MTCL1
ENSG00000269837	-0.155286	0.0863178	0.072019	0.175725	IPO5P1
ENSG00000204428	0.158167	0.087926	0.0720399	0.175725	LY6G5C
ENSG00000111642	-0.147024	0.081732	0.0720427	0.175725	CHD4
ENSG00000233184	-0.168233	0.0935241	0.0720479	0.175725	AC093157.1
ENSG00000189362	-0.11369	0.0632038	0.0720527	0.175725	NEMP2
ENSG00000158301	-0.255471	0.142026	0.0720563	0.175725	GPRASP2
ENSG00000169609	-0.0837239	0.0465645	0.0721737	0.175991	C15orf40
ENSG00000153317	0.100303	0.0557906	0.0722022	0.175995	ASAP1
ENSG00000162444	-0.307871	0.171251	0.0722129	0.175995	RBP7
ENSG00000159592	0.0749394	0.0416848	0.0722145	0.175995	GPBP1L1
ENSG00000143149	0.148427	0.0825621	0.0722152	0.175995	ALDH9A1
ENSG00000139926	0.15176	0.084417	0.0722184	0.175995	FRMD6
ENSG00000115159	0.123511	0.0687059	0.0722286	0.175995	GPD2
ENSG00000243368	-0.204184	0.113584	0.0722328	0.175995	MCCC1-AS1
ENSG00000132004	-0.134277	0.0747022	0.0722567	0.176033	FBXW9
ENSG00000030582	0.124729	0.0693948	0.0722742	0.176038	GRN
ENSG00000225648	-0.0989668	0.0550617	0.0722754	0.176038	SBDSP1
ENSG00000165181	0.246804	0.137337	0.0723253	0.17614	SHOC1
ENSG00000174680	0.217322	0.120946	0.072358	0.1762	GRIK1-AS1
ENSG00000254042	0.350476	0.195099	0.0724304	0.176356	AC011365.1
ENSG00000055044	-0.104008	0.0578998	0.0724402	0.17636	NOP58
ENSG00000101888	0.164119	0.0913682	0.0724574	0.176382	NXT2
ENSG00000204261	0.215011	0.119705	0.072466	0.176382	PSMB8-AS1
ENSG00000271199	-0.24405	0.135879	0.0724816	0.1764	AL353804.2
ENSG00000147996	-0.139267	0.0775491	0.0725179	0.176468	CBWD5
ENSG00000142731	-0.236113	0.131493	0.0725522	0.176532	PLK4
ENSG00000125962	-0.200139	0.111491	0.0726348	0.176713	ARMCX5
ENSG00000156687	-0.344381	0.191889	0.0727026	0.176858	UNC5D
ENSG00000002549	0.16035	0.0893571	0.0727356	0.176918	LAP3
ENSG00000126062	0.0768591	0.0428338	0.072756	0.176937	TMEM115
ENSG00000198734	0.244941	0.136508	0.0727601	0.176937	F5
ENSG00000157111	-0.330717	0.184336	0.0727976	0.177008	TMEM171
ENSG00000183248	-0.206458	0.115107	0.0728744	0.177153	PRR36
ENSG00000284669	0.257432	0.143534	0.0728881	0.177153	AC092053.3
ENSG00000116288	-0.0906975	0.0505699	0.0728919	0.177153	PARK7
ENSG00000273802	-0.291262	0.162407	0.0729081	0.177153	HIST1H2BG
ENSG00000158195	0.181391	0.101143	0.0729089	0.177153	WASF2
ENSG00000163463	-0.167894	0.0936242	0.0729287	0.177153	KRTCAP2
ENSG00000184838	-0.21189	0.118159	0.0729299	0.177153	PRR16
ENSG00000172059	0.154174	0.085974	0.0729317	0.177153	KLF11
ENSG00000118514	-0.220776	0.123114	0.0729317	0.177153	ALDH8A1
ENSG00000173465	-0.117343	0.0654385	0.0729435	0.177161	ZNRD2
ENSG00000148153	-0.0784489	0.0437504	0.0729572	0.177175	INIP
ENSG00000114784	-0.123881	0.0690965	0.0729934	0.177243	EIF1B
ENSG00000170962	0.428743	0.23916	0.0730206	0.177288	PDGFD
ENSG00000189043	-0.152021	0.0848055	0.0730394	0.177314	NDUFA4
ENSG00000233337	-0.156569	0.0873533	0.0730747	0.17738	UBE2FP3
ENSG00000134291	0.114314	0.0637806	0.0730845	0.177383	TMEM106C
ENSG00000162804	0.19024	0.10615	0.0731033	0.177409	SNED1
ENSG00000286662	-0.347226	0.193761	0.0731273	0.177447	AC025160.1
ENSG00000129636	-0.206679	0.115344	0.0731582	0.177501	ITFG1
ENSG00000163468	0.0853639	0.0476416	0.0731663	0.177501	CCT3
ENSG00000171180	-0.319449	0.178338	0.0732522	0.177678	OR2M4
ENSG00000237637	-0.203233	0.113461	0.0732581	0.177678	FRY-AS1
ENSG00000197114	-0.148136	0.0827028	0.073264	0.177678	ZGPAT
ENSG00000172554	0.254654	0.142186	0.0732944	0.177731	SNTG2
ENSG00000140943	0.0622961	0.0347911	0.0733619	0.177875	MBTPS1
ENSG00000235531	-0.294289	0.16436	0.0733709	0.177876	MSC-AS1
ENSG00000275765	-0.233659	0.130507	0.0733912	0.177904	AC091982.3
ENSG00000155659	0.41206	0.230165	0.0734088	0.177904	VSIG4
ENSG00000105219	-0.31676	0.176933	0.0734088	0.177904	CNTD2
ENSG00000072110	0.167561	0.093597	0.0734156	0.177904	ACTN1
ENSG00000230725	-0.282407	0.15776	0.0734367	0.177935	AL035252.2
ENSG00000225178	-0.396791	0.22167	0.073452	0.177952	RPSAP58
ENSG00000182796	-0.151866	0.0848469	0.0734723	0.177976	TMEM198B
ENSG00000225506	-0.278241	0.155455	0.0734784	0.177976	CYP4A22-AS1
ENSG00000182871	-0.275164	0.153775	0.0735521	0.178125	COL18A1
ENSG00000175166	0.0910928	0.050908	0.0735567	0.178125	PSMD2
ENSG00000197562	-0.145901	0.0815464	0.0735864	0.178177	RAB40C
ENSG00000163539	-0.116008	0.0648635	0.0736952	0.17842	CLASP2
ENSG00000134375	-0.1362	0.0761744	0.0737746	0.178592	TIMM17A
ENSG00000242428	-0.284031	0.158864	0.0737942	0.178619	C3orf67-AS1
ENSG00000169181	0.128648	0.0719629	0.0738241	0.178667	GSG1L
ENSG00000125977	0.0922839	0.0516227	0.0738307	0.178667	EIF2S2
ENSG00000286125	0.133416	0.0746404	0.0738645	0.178729	AC006115.2
ENSG00000162430	0.127787	0.0715017	0.073906	0.178809	SELENON
ENSG00000164794	-0.389559	0.217995	0.0739365	0.178852	KCNV1
ENSG00000226450	-0.258921	0.144893	0.0739407	0.178852	CYP2D8P
ENSG00000118473	-0.169919	0.0951014	0.0739833	0.178935	SGIP1
ENSG00000111057	0.468821	0.262405	0.0739969	0.178948	KRT18
ENSG00000254187	0.285803	0.159983	0.0740263	0.178999	AC008708.2
ENSG00000087077	0.183194	0.10255	0.0740375	0.179005	TRIP6
ENSG00000087086	-0.188701	0.105642	0.0740608	0.179042	FTL
ENSG00000168259	-0.0847721	0.047461	0.0740764	0.179059	DNAJC7
ENSG00000226287	-0.182428	0.102139	0.0740856	0.179061	TMEM191A
ENSG00000086061	0.176434	0.0987947	0.0741219	0.179129	DNAJA1
ENSG00000171847	-0.145974	0.0817715	0.0742379	0.179389	FAM90A1
ENSG00000196700	-0.0891746	0.0499703	0.0743339	0.1796	ZNF512B
ENSG00000108384	-0.122973	0.0689189	0.0743716	0.179671	RAD51C
ENSG00000281692	-0.323041	0.181063	0.0744011	0.179722	PACRG-AS1
ENSG00000160752	0.0950161	0.0532655	0.0744528	0.179827	FDPS
ENSG00000085998	-0.0749584	0.0420256	0.0744826	0.179864	POMGNT1
ENSG00000066697	-0.0933467	0.0523355	0.0744849	0.179864	MSANTD3
ENSG00000127311	0.211136	0.118378	0.0744934	0.179864	HELB
ENSG00000236760	0.341519	0.191504	0.0745297	0.179931	AC019118.2
ENSG00000164258	-0.111782	0.0626881	0.0745624	0.17999	NDUFS4
ENSG00000231205	-0.142011	0.079653	0.0746066	0.180076	ZNF826P
ENSG00000104356	-0.1011	0.0567219	0.0746881	0.180252	POP1
ENSG00000125084	-0.33593	0.188481	0.0747004	0.180262	WNT1
ENSG00000115525	-0.0740007	0.0415241	0.0747303	0.180314	ST3GAL5
ENSG00000236064	-0.260481	0.146196	0.0747945	0.180448	AL109946.1
ENSG00000100815	0.116174	0.0652096	0.0748219	0.180494	TRIP11
ENSG00000157064	-0.333334	0.187123	0.074853	0.180549	NMNAT2
ENSG00000159884	0.130543	0.0732894	0.0748798	0.180587	CCDC107
ENSG00000164049	-0.189001	0.106111	0.0748856	0.180587	FBXW12
ENSG00000246662	0.15292	0.085861	0.074909	0.180623	LINC00535
ENSG00000204272	-0.0772378	0.0433707	0.074933	0.18066	NBDY
ENSG00000064270	-0.157488	0.0884424	0.0749648	0.180716	ATP2C2
ENSG00000257277	0.289117	0.162369	0.0749754	0.180722	AC092652.2
ENSG00000213186	-0.317359	0.178291	0.0750756	0.180943	TRIM59
ENSG00000139684	0.0819925	0.0460706	0.0751227	0.181036	ESD
ENSG00000117143	0.132649	0.0745388	0.0751412	0.18106	UAP1
ENSG00000187522	-0.0884969	0.0497403	0.07521	0.181206	HSPA14
ENSG00000134744	0.110876	0.0623254	0.0752432	0.181265	TUT4
ENSG00000166446	0.169527	0.0952996	0.0752587	0.181266	CDYL2
ENSG00000247271	-0.129937	0.0730446	0.0752607	0.181266	ZBED5-AS1
ENSG00000068796	0.141276	0.0794441	0.0753531	0.181467	KIF2A
ENSG00000167996	-0.165129	0.0928599	0.075361	0.181467	FTH1
ENSG00000035928	0.114632	0.0644754	0.0754159	0.181579	RFC1
ENSG00000134697	-0.081981	0.046114	0.0754382	0.181612	GNL2
ENSG00000142632	0.245584	0.138162	0.0754852	0.181705	ARHGEF19
ENSG00000170786	-0.316524	0.178084	0.0755045	0.181731	SDR16C5
ENSG00000185567	0.233688	0.131498	0.0755489	0.181817	AHNAK2
ENSG00000258366	-0.244216	0.137432	0.0755694	0.181846	RTEL1
ENSG00000278861	-0.193765	0.109047	0.075584	0.181847	AC117503.2
ENSG00000232803	0.416229	0.234246	0.0755866	0.181847	SLCO4A1-AS1
ENSG00000141759	-0.0849425	0.0478104	0.0756256	0.18192	TXNL4A
ENSG00000025796	-0.0839435	0.0472587	0.0756913	0.182057	SEC63
ENSG00000011376	0.11483	0.0646534	0.0757193	0.182097	LARS2
ENSG00000037757	-0.120953	0.0681042	0.0757325	0.182097	MRI1
ENSG00000198729	-0.239009	0.134577	0.0757334	0.182097	PPP1R14C
ENSG00000170325	0.103868	0.0584871	0.0757471	0.18211	PRDM10
ENSG00000149654	-0.291143	0.16395	0.0757648	0.182132	CDH22
ENSG00000234084	-0.29099	0.163874	0.0757841	0.182158	AL049552.1
ENSG00000182504	0.119974	0.0675683	0.0757992	0.182174	CEP97
ENSG00000148248	0.0643259	0.0362291	0.0758102	0.18218	SURF4
ENSG00000214309	-0.135843	0.0765148	0.0758351	0.182194	MBLAC1
ENSG00000203930	0.144618	0.0814589	0.0758398	0.182194	LINC00632
ENSG00000108424	0.0700737	0.0394705	0.0758416	0.182194	KPNB1
ENSG00000163001	-0.132892	0.0748625	0.0758739	0.182251	CFAP36
ENSG00000204569	0.0646928	0.0364528	0.0759473	0.182407	PPP1R10
ENSG00000102078	-0.175864	0.0991023	0.0759688	0.182426	SLC25A14
ENSG00000273291	0.251458	0.141707	0.0759807	0.182426	AC092042.3
ENSG00000162490	0.252424	0.142251	0.0759811	0.182426	DRAXIN
ENSG00000161542	0.0688834	0.0388212	0.0760012	0.182454	PRPSAP1
ENSG00000258738	0.225561	0.127127	0.0760153	0.182467	AL121603.2
ENSG00000276282	-0.205221	0.115672	0.0760368	0.18248	AC022960.2
ENSG00000269997	0.226933	0.12791	0.0760375	0.18248	AC068790.3
ENSG00000173273	0.085518	0.0482066	0.0760646	0.182524	TNKS
ENSG00000114544	-0.114458	0.0645285	0.0761038	0.182598	SLC41A3
ENSG00000227036	0.130143	0.0733789	0.0761342	0.182646	LINC00511
ENSG00000184986	-0.115789	0.0652874	0.0761409	0.182646	TMEM121
ENSG00000172273	-0.0908187	0.0512238	0.0762324	0.182845	HINFP
ENSG00000268257	-0.272181	0.153595	0.0763844	0.183189	AIRN
ENSG00000197622	0.0904581	0.0510495	0.0764	0.183206	CDC42SE1
ENSG00000171552	0.0957633	0.0540476	0.0764223	0.183239	BCL2L1
ENSG00000172732	-0.0802964	0.045324	0.0764596	0.183308	MUS81
ENSG00000115421	0.0870239	0.0491234	0.0764713	0.183315	PAPOLG
ENSG00000233452	-0.233863	0.132032	0.076518	0.183407	STXBP5-AS1
ENSG00000280353	-0.266319	0.150363	0.0765323	0.18342	AC011466.4
ENSG00000124406	-0.167142	0.0943858	0.0765876	0.183532	ATP8A1
ENSG00000186230	0.0875654	0.0494544	0.0766224	0.183595	ZNF749
ENSG00000104177	-0.0898424	0.0507441	0.0766444	0.183627	MYEF2
ENSG00000065978	0.15862	0.0896268	0.076763	0.183891	YBX1
ENSG00000227799	-0.16349	0.0924045	0.0768465	0.18407	AC012358.2
ENSG00000063169	-0.12698	0.0718121	0.0770226	0.184471	BICRA
ENSG00000179476	-0.0860123	0.0486725	0.0772008	0.184877	C14orf28
ENSG00000160229	-0.121694	0.0688684	0.0772182	0.184879	ZNF66
ENSG00000187824	0.150134	0.0849629	0.0772189	0.184879	TMEM220
ENSG00000138678	-0.25875	0.146447	0.0772526	0.184939	GPAT3
ENSG00000161149	-0.233802	0.132335	0.0772706	0.184962	TUBA3FP
ENSG00000258682	-0.145317	0.0822626	0.0773129	0.185042	AL132989.1
ENSG00000011405	0.162317	0.0918909	0.0773265	0.185054	PIK3C2A
ENSG00000177352	-0.101367	0.0573881	0.0773385	0.185062	CCDC71
ENSG00000135697	0.221589	0.125456	0.0773499	0.185069	BCO1
ENSG00000268350	-0.16284	0.0921996	0.0773684	0.185092	FAM156A
ENSG00000103978	0.144873	0.0820407	0.0774176	0.185172	TMEM87A
ENSG00000174944	0.267217	0.151324	0.077419	0.185172	P2RY14
ENSG00000260455	-0.190128	0.107675	0.0774365	0.185193	NBAT1
ENSG00000282458	-0.322427	0.182616	0.0774628	0.185235	WASH5P
ENSG00000075975	0.0841424	0.0476583	0.077474	0.185241	MKRN2
ENSG00000186141	-0.0929706	0.0526628	0.0774975	0.185277	POLR3C
ENSG00000260193	0.199176	0.112832	0.0775235	0.185279	LINC02846
ENSG00000180801	0.175631	0.0994972	0.0775321	0.185279	ARSJ
ENSG00000165091	0.221979	0.125755	0.0775347	0.185279	TMC1
ENSG00000154330	0.270683	0.15335	0.0775419	0.185279	PGM5
ENSG00000127838	-0.144118	0.0816516	0.0775569	0.185279	PNKD
ENSG00000226864	-0.368605	0.208836	0.0775571	0.185279	ATE1-AS1
ENSG00000261003	-0.355538	0.201439	0.0775646	0.185279	AL008628.1
ENSG00000286885	-0.190624	0.108003	0.0775676	0.185279	AL138824.1
ENSG00000266236	-0.220577	0.124987	0.0775986	0.185332	NARF-IT1
ENSG00000285669	0.176324	0.0999266	0.0776412	0.185413	AC026979.4
ENSG00000204438	-0.069814	0.0395695	0.0776754	0.185474	GPANK1
ENSG00000134049	-0.101317	0.0574336	0.0777202	0.18556	IER3IP1
ENSG00000101825	0.294363	0.166877	0.0777402	0.185587	MXRA5
ENSG00000231246	0.28927	0.164006	0.0777695	0.185637	AL445426.1
ENSG00000196569	0.207886	0.117892	0.0778383	0.185764	LAMA2
ENSG00000114956	-0.0981237	0.055646	0.0778404	0.185764	DGUOK
ENSG00000172733	0.12613	0.071535	0.0778677	0.185809	PURG
ENSG00000112685	0.0617731	0.0350386	0.0779003	0.185866	EXOC2
ENSG00000075073	-0.214952	0.121955	0.0779766	0.186027	TACR2
ENSG00000287778	-0.1822	0.103381	0.0779983	0.186058	AC006230.1
ENSG00000129451	-0.29958	0.170009	0.0780458	0.186151	KLK10
ENSG00000170445	-0.1079	0.0612347	0.0780581	0.186159	HARS
ENSG00000142784	0.0578785	0.0328553	0.078134	0.186315	WDTC1
ENSG00000286021	-0.418548	0.237599	0.0781411	0.186315	LINC02822
ENSG00000099337	-0.162898	0.0924757	0.0781493	0.186315	KCNK6
ENSG00000250378	0.32851	0.186558	0.078255	0.186545	AC114296.1
ENSG00000101745	0.115532	0.0656116	0.0782636	0.186545	ANKRD12
ENSG00000126822	-0.258388	0.146747	0.0782771	0.186557	PLEKHG3
ENSG00000115816	0.1498	0.0850864	0.0783119	0.186619	CEBPZ
ENSG00000270069	-0.22102	0.125563	0.078369	0.186734	MIR222HG
ENSG00000267072	-0.164439	0.0934269	0.0783936	0.186772	NAGPA-AS1
ENSG00000273319	0.295179	0.167719	0.0784139	0.1868	AC058791.1
ENSG00000160963	-0.265753	0.151013	0.078442	0.186825	COL26A1
ENSG00000163251	0.222041	0.126177	0.0784489	0.186825	FZD5
ENSG00000095139	0.0871293	0.0495151	0.078467	0.186825	ARCN1
ENSG00000163125	0.0662069	0.0376253	0.0784695	0.186825	RPRD2
ENSG00000154102	-0.235226	0.133682	0.0784758	0.186825	C16orf74
ENSG00000106633	0.155177	0.088189	0.0784772	0.186825	GCK
ENSG00000169083	0.213596	0.1214	0.0785033	0.186864	AR
ENSG00000138095	-0.12834	0.0729457	0.078511	0.186864	LRPPRC
ENSG00000135299	-0.135921	0.0772641	0.0785482	0.186932	ANKRD6
ENSG00000165410	-0.1771	0.100676	0.0785577	0.186934	CFL2
ENSG00000127554	-0.138323	0.0786354	0.0785699	0.186938	GFER
ENSG00000204071	-0.241297	0.137178	0.0785767	0.186938	TCEAL6
ENSG00000137337	-0.104536	0.0594325	0.078595	0.18696	MDC1
ENSG00000138741	-0.201563	0.11462	0.0786559	0.187084	TRPC3
ENSG00000232287	-0.310444	0.176552	0.0786842	0.187131	SLC6A1-AS1
ENSG00000167972	0.079985	0.0454985	0.0787524	0.187272	ABCA3
ENSG00000185641	-0.170875	0.0972244	0.078828	0.187431	AC034236.1
ENSG00000104361	-0.221338	0.125968	0.0789019	0.187551	NIPAL2
ENSG00000204315	0.119637	0.0680886	0.0789044	0.187551	FKBPL
ENSG00000197111	-0.0645792	0.0367545	0.0789106	0.187551	PCBP2
ENSG00000185829	0.183226	0.104282	0.0789134	0.187551	ARL17A
ENSG00000143156	0.110661	0.0629868	0.0789372	0.187587	NME7
ENSG00000171786	0.237658	0.13536	0.079131	0.188016	NHLH1
ENSG00000178904	0.15813	0.0900655	0.0791355	0.188016	DPY19L3
ENSG00000171695	-0.223469	0.127286	0.0791488	0.188027	LKAAEAR1
ENSG00000179335	-0.107767	0.0613888	0.0791763	0.188071	CLK3
ENSG00000279041	0.294934	0.168035	0.0792267	0.18817	AC102945.2
ENSG00000242299	-0.13091	0.0745918	0.0792568	0.188221	AC073861.1
ENSG00000129484	-0.128989	0.07352	0.07935	0.188421	PARP2
ENSG00000269176	-0.171616	0.0978427	0.0794298	0.18859	AP001160.3
ENSG00000075568	0.0670041	0.0382042	0.0794577	0.188635	TMEM131
ENSG00000142197	-0.176709	0.100761	0.0794749	0.188655	DOP1B
ENSG00000241935	-0.218273	0.124474	0.0795057	0.188707	HOGA1
ENSG00000104635	0.268748	0.153265	0.0795198	0.18872	SLC39A14
ENSG00000239789	-0.159392	0.0909034	0.0795293	0.188721	MRPS17
ENSG00000064692	0.162604	0.0927382	0.0795396	0.188725	SNCAIP
ENSG00000160746	0.0745807	0.0425409	0.0795757	0.188789	ANO10
ENSG00000149532	0.0467647	0.0266755	0.0795852	0.188791	CPSF7
ENSG00000236939	-0.209356	0.119425	0.0795964	0.188797	BAALC-AS2
ENSG00000163026	0.103294	0.0589249	0.0796065	0.1888	WDCP
ENSG00000173261	-0.198157	0.113047	0.0796225	0.188801	PLAC8L1
ENSG00000180917	0.129744	0.0740184	0.079625	0.188801	CMTR2
ENSG00000279541	0.153257	0.0874403	0.0796519	0.188827	AC005261.5
ENSG00000099341	-0.100719	0.057465	0.0796535	0.188827	PSMD8
ENSG00000197584	-0.160734	0.0917166	0.0796867	0.188885	KCNMB2
ENSG00000230366	-0.198371	0.113207	0.0797234	0.188951	DSCR9
ENSG00000189343	-0.19368	0.110554	0.0797914	0.189091	RPS2P46
ENSG00000228223	0.101998	0.0582412	0.0798953	0.189317	HCG11
ENSG00000225383	-0.205765	0.117506	0.0799296	0.189377	SFTA1P
ENSG00000172766	0.104685	0.0597972	0.0800026	0.18949	NAA16
ENSG00000287051	-0.259975	0.1485	0.0800028	0.18949	AC121757.2
ENSG00000113648	-0.0679904	0.0388388	0.0800185	0.18949	H2AFY
ENSG00000187556	-0.18594	0.106217	0.080021	0.18949	NANOS3
ENSG00000198113	0.241406	0.137902	0.0800218	0.18949	TOR4A
ENSG00000271811	-0.404984	0.231372	0.0800567	0.189552	Z97200.1
ENSG00000129566	0.181806	0.103888	0.0801152	0.18967	TEP1
ENSG00000135469	-0.0979073	0.0559511	0.0801402	0.189708	COQ10A
ENSG00000140848	-0.198564	0.113488	0.0801782	0.189729	CPNE2
ENSG00000240463	-0.233871	0.133669	0.0801827	0.189729	RPS19P3
ENSG00000003509	-0.0714546	0.0408401	0.0801839	0.189729	NDUFAF7
ENSG00000262140	-0.25673	0.146736	0.080186	0.189729	AC010653.1
ENSG00000072062	-0.134744	0.0770157	0.0801935	0.189729	PRKACA
ENSG00000205744	-0.168067	0.0960815	0.0802539	0.189851	DENND1C
ENSG00000123810	0.128506	0.0734724	0.0802834	0.189879	B9D2
ENSG00000178404	-0.335684	0.191924	0.0802837	0.189879	CEP295NL
ENSG00000161896	0.341999	0.195569	0.0803362	0.189964	IP6K3
ENSG00000149554	0.109248	0.0624734	0.0803408	0.189964	CHEK1
ENSG00000273375	-0.194665	0.111324	0.0803527	0.189964	AC055764.2
ENSG00000164924	-0.194704	0.111347	0.0803549	0.189964	YWHAZ
ENSG00000287725	-0.213153	0.121909	0.0803829	0.190009	AP003071.5
ENSG00000096654	-0.176152	0.100761	0.080427	0.190092	ZNF184
ENSG00000156858	-0.130566	0.0747042	0.0805033	0.190251	PRR14
ENSG00000213445	0.201634	0.115373	0.0805219	0.190274	SIPA1
ENSG00000132744	-0.410238	0.23475	0.0805409	0.190298	ACY3
ENSG00000277203	-0.171041	0.0978917	0.0805939	0.190393	F8A1
ENSG00000281195	0.2164	0.123854	0.0805986	0.190393	AC007878.1
ENSG00000276256	-0.335843	0.192314	0.0807546	0.19074	AC011043.1
ENSG00000170458	0.33341	0.190967	0.0808268	0.19087	CD14
ENSG00000276408	-0.210661	0.12066	0.0808276	0.19087	AC025287.2
ENSG00000203896	-0.229948	0.131717	0.0808516	0.190898	LIME1
ENSG00000068724	-0.166613	0.0954399	0.0808571	0.190898	TTC7A
ENSG00000262227	0.193962	0.111134	0.0809319	0.191053	AC004771.3
ENSG00000199562	-0.292358	0.167545	0.0809931	0.191137	RNU6-37P
ENSG00000145428	-0.216474	0.124058	0.0809947	0.191137	RNF175
ENSG00000262454	-0.136734	0.0783603	0.0809953	0.191137	MIR193BHG
ENSG00000260328	-0.401164	0.229907	0.0810029	0.191137	AC104024.2
ENSG00000244405	-0.171041	0.098038	0.081047	0.191219	ETV5
ENSG00000139613	0.0790251	0.0453022	0.0810895	0.191281	SMARCC2
ENSG00000082269	0.0729299	0.0418082	0.0810911	0.191281	FAM135A
ENSG00000185515	-0.104014	0.0596354	0.0811312	0.191355	BRCC3
ENSG00000173198	-0.299812	0.171914	0.0811661	0.191416	CYSLTR1
ENSG00000234215	-0.25051	0.143651	0.0811803	0.191428	CT66
ENSG00000175344	-0.286101	0.164068	0.0811961	0.191444	CHRNA7
ENSG00000214837	-0.234206	0.134325	0.0812327	0.19151	LINC01347
ENSG00000277007	-0.185077	0.106155	0.0812542	0.191539	AC096642.1
ENSG00000004766	-0.151467	0.0868857	0.0812824	0.191577	VPS50
ENSG00000177409	0.285993	0.164056	0.081288	0.191577	SAMD9L
ENSG00000080839	0.13818	0.0792685	0.0813016	0.191588	RBL1
ENSG00000187792	-0.12208	0.0700433	0.0813479	0.191676	ZNF70
ENSG00000168386	0.240628	0.138083	0.0813977	0.191772	FILIP1L
ENSG00000133835	0.088752	0.0509367	0.0814387	0.191847	HSD17B4
ENSG00000181163	-0.0772189	0.0443215	0.0814658	0.191877	NPM1
ENSG00000183779	0.159021	0.0912749	0.0814692	0.191877	ZNF703
ENSG00000255435	-0.226874	0.130226	0.0814813	0.191884	AP001267.3
ENSG00000278913	0.289502	0.166185	0.0815012	0.19191	AC026797.1
ENSG00000182983	-0.129914	0.0745821	0.0815273	0.19195	ZNF662
ENSG00000065911	0.264384	0.151789	0.0815461	0.191974	MTHFD2
ENSG00000130147	0.188295	0.108117	0.0815809	0.19202	SH3BP4
ENSG00000168758	-0.141869	0.0814607	0.0815838	0.19202	SEMA4C
ENSG00000198574	0.337651	0.193887	0.0815991	0.192035	SH2D1B
ENSG00000112276	0.247581	0.14223	0.0817352	0.192331	BVES
ENSG00000143363	0.0751724	0.0431861	0.0817427	0.192331	PRUNE1
ENSG00000204410	-0.220141	0.126495	0.0818043	0.192454	MSH5
ENSG00000272880	0.297354	0.170877	0.08183	0.192493	AL161734.1
ENSG00000128944	-0.115918	0.0666177	0.0818517	0.192523	KNSTRN
ENSG00000144045	-0.226666	0.130272	0.0818685	0.192542	DQX1
ENSG00000121270	-0.235927	0.135633	0.0819561	0.192726	ABCC11
ENSG00000118412	0.106171	0.0610418	0.0819803	0.192746	CASP8AP2
ENSG00000132141	-0.285751	0.164291	0.0819822	0.192746	CCT6B
ENSG00000137266	0.128288	0.0737654	0.08201	0.192772	SLC22A23
ENSG00000066230	-0.185773	0.106819	0.0820116	0.192772	SLC9A3
ENSG00000204592	0.213867	0.122987	0.0820464	0.192824	HLA-E
ENSG00000103723	-0.18991	0.109213	0.0820516	0.192824	AP3B2
ENSG00000174652	-0.119226	0.0685665	0.0820631	0.19283	ZNF266
ENSG00000105877	0.332099	0.190996	0.0820756	0.192836	DNAH11
ENSG00000113595	-0.1482	0.085235	0.0820839	0.192836	TRIM23
ENSG00000222112	0.310701	0.17871	0.0821087	0.192873	RN7SKP16
ENSG00000161914	-0.115082	0.0661974	0.0821285	0.192899	ZNF653
ENSG00000092201	-0.0782557	0.0450216	0.0821793	0.192979	SUPT16H
ENSG00000143155	-0.1343	0.0772652	0.0821808	0.192979	TIPRL
ENSG00000054983	0.106116	0.0610627	0.0822427	0.193103	GALC
ENSG00000268230	-0.15418	0.0887462	0.0823317	0.193284	AC012313.3
ENSG00000089177	0.0913475	0.0525807	0.0823376	0.193284	KIF16B
ENSG00000227370	-0.26037	0.14988	0.0823548	0.193303	AC254562.1
ENSG00000163879	0.129592	0.0746063	0.082386	0.193328	DNALI1
ENSG00000287011	0.127482	0.073392	0.0823868	0.193328	AC003077.1
ENSG00000173838	-0.189652	0.109186	0.0823928	0.193328	MARCH10
ENSG00000108604	-0.158129	0.091041	0.0824057	0.193338	SMARCD2
ENSG00000197182	-0.26616	0.153247	0.0824207	0.193352	MIRLET7BHG
ENSG00000162650	-0.148502	0.0855221	0.0824896	0.193492	ATXN7L2
ENSG00000228775	-0.19335	0.111401	0.0826303	0.193801	WEE2-AS1
ENSG00000196388	-0.0944048	0.0544189	0.0827795	0.194129	INCA1
ENSG00000246263	-0.135419	0.0780677	0.082805	0.194168	UBR5-AS1
ENSG00000263624	0.286353	0.165098	0.0828395	0.19421	AC055811.1
ENSG00000131400	-0.221318	0.127603	0.0828411	0.19421	NAPSA
ENSG00000174791	-0.187708	0.108231	0.0828612	0.194229	RIN1
ENSG00000124787	-0.13705	0.0790239	0.0828675	0.194229	RPP40
ENSG00000229739	-0.128914	0.0743419	0.0829049	0.194296	AL096803.2
ENSG00000183166	-0.239002	0.13786	0.0829786	0.194447	CALN1
ENSG00000100053	0.266474	0.153722	0.0830107	0.194501	CRYBB3
ENSG00000065665	-0.126966	0.0732568	0.0830654	0.194608	SEC61A2
ENSG00000273117	-0.172684	0.09965	0.0831129	0.194698	AC144652.1
ENSG00000267216	-0.165885	0.0957494	0.083186	0.194848	ZNF8-ERVK3-1
ENSG00000120526	0.122927	0.0709652	0.0832342	0.194939	NUDCD1
ENSG00000197332	-0.19935	0.115098	0.0832745	0.194988	AC008543.1
ENSG00000152078	0.134958	0.0779234	0.0832856	0.194988	TLCD4
ENSG00000001167	0.110434	0.0637645	0.0832906	0.194988	NFYA
ENSG00000180878	0.211279	0.121993	0.0832913	0.194988	C11orf42
ENSG00000182389	-0.249763	0.144219	0.0833049	0.194998	CACNB4
ENSG00000206187	-0.336822	0.194522	0.0833561	0.195047	LINC02346
ENSG00000137166	0.0939468	0.0542564	0.0833565	0.195047	FOXP4
ENSG00000171700	0.179489	0.103659	0.0833585	0.195047	RGS19
ENSG00000182979	-0.115494	0.0667015	0.0833624	0.195047	MTA1
ENSG00000278893	-0.302623	0.174781	0.0833728	0.19505	AC010533.1
ENSG00000140511	0.251144	0.145071	0.0834209	0.195141	HAPLN3
ENSG00000164967	-0.114929	0.0663905	0.0834332	0.195149	RPP25L
ENSG00000158955	0.214263	0.123794	0.0834866	0.195234	WNT9B
ENSG00000203392	-0.25153	0.145329	0.0834929	0.195234	AC105020.1
ENSG00000100918	-0.133596	0.07719	0.083498	0.195234	REC8
ENSG00000102890	-0.198469	0.114676	0.0835061	0.195234	ELMO3
ENSG00000092841	-0.0999686	0.0577709	0.083553	0.195322	MYL6
ENSG00000155714	-0.163039	0.0942227	0.0835655	0.195327	PDZD9
ENSG00000128536	0.111644	0.0645223	0.0835733	0.195327	CDHR3
ENSG00000196739	0.290248	0.167799	0.0836767	0.195539	COL27A1
ENSG00000197872	-0.215026	0.124314	0.0836833	0.195539	FAM49A
ENSG00000072415	0.123448	0.0713711	0.0836913	0.195539	MPP5
ENSG00000103266	-0.0997302	0.0576623	0.0837096	0.19556	STUB1
ENSG00000124177	0.0775225	0.0448269	0.0837418	0.195612	CHD6
ENSG00000155744	-0.175075	0.10124	0.083754	0.195612	FAM126B
ENSG00000160305	-0.121384	0.0701932	0.0837593	0.195612	DIP2A
ENSG00000172269	0.0778443	0.0450177	0.0837744	0.195626	DPAGT1
ENSG00000135362	-0.261078	0.151031	0.0838746	0.195839	PRR5L
ENSG00000211584	-0.145934	0.0844267	0.0838932	0.195861	SLC48A1
ENSG00000240207	-0.234314	0.135609	0.0840121	0.196117	AC080013.1
ENSG00000130202	0.164886	0.0954443	0.0840676	0.196225	NECTIN2
ENSG00000198945	-0.102758	0.0594909	0.0841167	0.196309	L3MBTL3
ENSG00000005700	-0.0968137	0.0560507	0.0841221	0.196309	IBTK
ENSG00000157823	0.0599951	0.0347355	0.0841315	0.19631	AP3S2
ENSG00000163914	-0.319487	0.184993	0.0841626	0.196361	RHO
ENSG00000089820	-0.186069	0.107745	0.0841782	0.196362	ARHGAP4
ENSG00000206190	0.248719	0.144024	0.0841813	0.196362	ATP10A
ENSG00000250130	0.294511	0.170546	0.0841904	0.196362	AC090519.1
ENSG00000186481	-0.310936	0.180071	0.0842148	0.196396	ANKRD20A5P
ENSG00000272909	-0.181477	0.105101	0.0842234	0.196396	AL122035.2
ENSG00000267690	0.339961	0.196905	0.0842533	0.196434	LDLRAD4-AS1
ENSG00000171161	0.0968496	0.056096	0.0842579	0.196434	ZNF672
ENSG00000204604	0.104422	0.0604853	0.0842736	0.196449	ZNF468
ENSG00000263235	0.301846	0.174851	0.0842919	0.196452	AC006111.2
ENSG00000197608	-0.108334	0.0627551	0.0842933	0.196452	ZNF841
ENSG00000181656	-0.289757	0.167869	0.0843319	0.19652	GPR88
ENSG00000239306	0.141884	0.0822041	0.084347	0.196534	RBM14
ENSG00000276931	0.221434	0.128299	0.0843614	0.196546	AC009041.4
ENSG00000163288	0.266155	0.154215	0.0843714	0.196548	GABRB1
ENSG00000154978	-0.0834674	0.048364	0.0843806	0.196548	VOPP1
ENSG00000074590	-0.210687	0.122087	0.0843992	0.19657	NUAK1
ENSG00000213983	-0.210145	0.121789	0.0844402	0.196644	AP1G2
ENSG00000022556	-0.373519	0.216489	0.0844648	0.196679	NLRP2
ENSG00000168101	-0.0875325	0.0507347	0.0844736	0.196679	NUDT16L1
ENSG00000177963	0.0618034	0.0358317	0.0845591	0.196847	RIC8A
ENSG00000170142	-0.0696394	0.0403754	0.0845641	0.196847	UBE2E1
ENSG00000260884	-0.176795	0.102513	0.0845978	0.196858	AC009120.3
ENSG00000074071	-0.102618	0.0595033	0.0846036	0.196858	MRPS34
ENSG00000280069	-0.229794	0.133247	0.0846048	0.196858	AC127024.8
ENSG00000277147	-0.0870734	0.05049	0.0846056	0.196858	LINC00869
ENSG00000183783	-0.224191	0.130011	0.0846355	0.196894	KCTD8
ENSG00000253485	0.186405	0.1081	0.0846394	0.196894	PCDHGA5
ENSG00000156574	-0.267908	0.155373	0.0846555	0.19691	NODAL
ENSG00000137070	-0.139551	0.0809391	0.0846813	0.196916	IL11RA
ENSG00000028116	-0.257159	0.149156	0.0846909	0.196916	VRK2
ENSG00000157869	0.071889	0.0416977	0.0846983	0.196916	RAB28
ENSG00000196358	-0.169404	0.0982606	0.0847034	0.196916	NTNG2
ENSG00000152778	0.0864012	0.0501161	0.0847043	0.196916	IFIT5
ENSG00000270659	-0.155442	0.0901714	0.0847341	0.196964	AC079610.1
ENSG00000069966	-0.203779	0.118266	0.0848766	0.197274	GNB5
ENSG00000188596	0.237119	0.137622	0.0848942	0.197276	CFAP54
ENSG00000105497	0.0815246	0.0473166	0.0848959	0.197276	ZNF175
ENSG00000266907	-0.186173	0.108066	0.0849288	0.197331	AC006116.1
ENSG00000119125	-0.364619	0.211685	0.0849866	0.197444	GDA
ENSG00000183569	0.199808	0.116008	0.085004	0.197456	SERHL2
ENSG00000263307	-0.188348	0.109358	0.0850129	0.197456	AC007216.4
ENSG00000232593	-0.0857803	0.0498064	0.0850195	0.197456	KANTR
ENSG00000286932	0.342622	0.198959	0.0850552	0.197517	AC013716.1
ENSG00000139344	-0.258928	0.150364	0.0850684	0.197526	AMDHD1
ENSG00000158423	-0.227247	0.131976	0.0850918	0.197559	RIBC1
ENSG00000196081	-0.124487	0.0723169	0.0851766	0.197735	ZNF724
ENSG00000100307	-0.102385	0.0595101	0.0853484	0.198112	CBX7
ENSG00000177426	0.21784	0.126633	0.085387	0.198171	TGIF1
ENSG00000242779	-0.283621	0.164875	0.0853922	0.198171	ZNF702P
ENSG00000244313	-0.169581	0.098592	0.0854275	0.198219	AC024293.1
ENSG00000240356	0.159989	0.093025	0.0854589	0.198219	RPL23AP7
ENSG00000122545	-0.114153	0.0663739	0.0854609	0.198219	SEPTIN7
ENSG00000229512	0.279047	0.162252	0.0854611	0.198219	AC068580.1
ENSG00000171858	-0.135292	0.0786673	0.085469	0.198219	RPS21
ENSG00000286997	0.195803	0.113856	0.0854789	0.198219	AC005856.1
ENSG00000155975	0.0792684	0.0460939	0.0854841	0.198219	VPS37A
ENSG00000152439	-0.0745029	0.0433232	0.085487	0.198219	ZNF773
ENSG00000010361	-0.103454	0.0601619	0.0855057	0.198221	FUZ
ENSG00000137720	-0.0882259	0.0513063	0.0855066	0.198221	C11orf1
ENSG00000105792	-0.140556	0.0817418	0.0855202	0.198231	CFAP69
ENSG00000286289	0.386446	0.224836	0.0856524	0.198502	AL133482.1
ENSG00000185565	0.125201	0.0728435	0.0856556	0.198502	LSAMP
ENSG00000178741	-0.133292	0.077583	0.0857862	0.198783	COX5A
ENSG00000276855	0.17429	0.101455	0.0858147	0.198828	AC015922.3
ENSG00000204084	-0.106031	0.061725	0.0858342	0.198851	INPP5B
ENSG00000165568	-0.112471	0.0654921	0.0859202	0.199021	AKR1E2
ENSG00000234661	0.245889	0.143184	0.0859259	0.199021	CHL1-AS1
ENSG00000132122	-0.161683	0.0941539	0.085939	0.199029	SPATA6
ENSG00000165970	-0.327863	0.19094	0.0859615	0.19906	SLC6A5
ENSG00000267260	-0.175224	0.102065	0.086018	0.199149	AC020928.1
ENSG00000231697	0.362828	0.211342	0.0860185	0.199149	NANOGP5
ENSG00000250320	-0.138995	0.080981	0.0860917	0.19927	AC113383.1
ENSG00000277182	-0.231505	0.134882	0.0860977	0.19927	AC006449.5
ENSG00000226415	-0.20748	0.120888	0.0861061	0.19927	TPI1P1
ENSG00000117834	-0.29491	0.171829	0.0861082	0.19927	SLC5A9
ENSG00000116191	0.14798	0.0862449	0.0861961	0.199452	RALGPS2
ENSG00000026036	-0.215071	0.125373	0.0862621	0.199573	RTEL1-TNFRSF6B
ENSG00000128626	-0.0995086	0.0580081	0.0862672	0.199573	MRPS12
ENSG00000105617	-0.0847639	0.0494185	0.0863038	0.199637	LENG1
ENSG00000233332	-0.308339	0.17981	0.0863819	0.199796	AL122008.3
ENSG00000137462	0.311013	0.181379	0.0863982	0.199812	TLR2
ENSG00000112983	-0.0596998	0.0348217	0.0864471	0.199903	BRD8
ENSG00000137726	-0.209045	0.121964	0.0865308	0.200075	FXYD6
ENSG00000287853	-0.18421	0.107504	0.0866176	0.200254	AL031668.2
ENSG00000122390	-0.0881415	0.0514459	0.0866605	0.200332	NAA60
ENSG00000124733	-0.0974472	0.0568922	0.0867422	0.200484	MEA1
ENSG00000261490	0.189957	0.110903	0.0867453	0.200484	AC005674.2
ENSG00000257613	-0.327172	0.191056	0.0868147	0.200623	LINC01481
ENSG00000268362	0.21061	0.123	0.0868445	0.200661	AC092279.1
ENSG00000286220	-0.317842	0.185628	0.0868498	0.200661	AC007546.3
ENSG00000126858	0.0879679	0.0513829	0.0868953	0.200708	RHOT1
ENSG00000237422	0.321084	0.187549	0.086897	0.200708	AL158071.4
ENSG00000270953	-0.280304	0.16373	0.0868986	0.200708	AC007938.3
ENSG00000129990	-0.266212	0.155538	0.0869785	0.200871	SYT5
ENSG00000104518	0.209055	0.122147	0.0869878	0.200871	GSDMD
ENSG00000225470	-0.137703	0.0804676	0.0870292	0.200945	JPX
ENSG00000167483	-0.236608	0.138276	0.087057	0.200973	NIBAN3
ENSG00000146830	-0.120156	0.0702217	0.0870648	0.200973	GIGYF1
ENSG00000002587	-0.201281	0.117638	0.0870781	0.200973	HS3ST1
ENSG00000147316	0.0571174	0.0333833	0.0870888	0.200973	MCPH1
ENSG00000182195	-0.119535	0.0698681	0.087105	0.200973	LDOC1
ENSG00000196155	-0.212593	0.124262	0.0871094	0.200973	PLEKHG4
ENSG00000011083	-0.255781	0.14951	0.0871195	0.200973	SLC6A7
ENSG00000259644	0.245702	0.14362	0.0871214	0.200973	AC022613.3
ENSG00000184408	-0.240852	0.140787	0.087126	0.200973	KCND2
ENSG00000273295	-0.458835	0.268227	0.0871514	0.201005	AP000350.6
ENSG00000113845	-0.0756897	0.044248	0.0871587	0.201005	TIMMDC1
ENSG00000286502	-0.333138	0.194763	0.0871777	0.201009	AL645768.1
ENSG00000128708	0.107313	0.062739	0.0871793	0.201009	HAT1
ENSG00000124215	0.212496	0.124258	0.0872434	0.201122	CDH26
ENSG00000286971	-0.291213	0.17029	0.0872468	0.201122	AC012508.3
ENSG00000177990	-0.157166	0.0919085	0.0872618	0.201133	DPY19L2
ENSG00000166913	-0.178085	0.104147	0.0872789	0.201133	YWHAB
ENSG00000260011	-0.25706	0.150337	0.0872862	0.201133	AC132938.1
ENSG00000152380	0.108545	0.0634814	0.0872894	0.201133	FAM151B
ENSG00000106571	0.219797	0.128579	0.0873707	0.201299	GLI3
ENSG00000091127	0.0796402	0.0465963	0.0874224	0.201396	PUS7
ENSG00000104983	-0.128264	0.0750504	0.0874448	0.201426	CCDC61
ENSG00000247416	-0.19423	0.113669	0.0875007	0.201533	AP000802.1
ENSG00000267317	-0.224202	0.131234	0.087559	0.201646	AC027307.2
ENSG00000123243	0.262372	0.153593	0.0875929	0.201702	ITIH5
ENSG00000196167	0.158423	0.0927491	0.0876214	0.201746	COLCA1
ENSG00000188690	-0.110324	0.0646424	0.0878818	0.202324	UROS
ENSG00000242268	-0.201822	0.11826	0.0878955	0.202334	LINC02082
ENSG00000010292	0.144102	0.0844415	0.0879083	0.202341	NCAPD2
ENSG00000034510	-0.159441	0.0934331	0.0879201	0.202347	TMSB10
ENSG00000070814	0.0744069	0.0436051	0.0879373	0.202364	TCOF1
ENSG00000138942	0.0560597	0.0328549	0.0879551	0.202384	RNF185
ENSG00000148218	-0.128795	0.0754899	0.0879842	0.202429	ALAD
ENSG00000125675	-0.216745	0.127068	0.0880565	0.202568	GRIA3
ENSG00000236977	-0.336591	0.197333	0.0880635	0.202568	ANKRD44-IT1
ENSG00000119541	-0.11185	0.0655805	0.0880949	0.202618	VPS4B
ENSG00000176435	0.215034	0.12609	0.0881206	0.202656	CLEC14A
ENSG00000286654	-0.181537	0.106455	0.0881416	0.202682	AC092636.1
ENSG00000166801	0.18692	0.109626	0.0881807	0.20275	FAM111A
ENSG00000160613	-0.122066	0.0715938	0.0881974	0.202763	PCSK7
ENSG00000270605	-0.268143	0.157274	0.0882054	0.202763	AL353622.1
ENSG00000142961	0.18915	0.110951	0.0882302	0.202799	MOB3C
ENSG00000124104	0.0659523	0.0386909	0.0882704	0.202869	SNX21
ENSG00000118432	-0.312792	0.183537	0.0883362	0.202999	CNR1
ENSG00000067533	-0.0842975	0.0494687	0.0883704	0.203055	RRP15
ENSG00000276672	-0.236375	0.13874	0.0884318	0.203175	AL161891.1
ENSG00000279520	-0.170748	0.100228	0.0884547	0.203184	AC093525.8
ENSG00000114812	-0.184812	0.108483	0.0884548	0.203184	VIPR1
ENSG00000187098	0.163443	0.0959477	0.0884826	0.203209	MITF
ENSG00000213123	-0.148299	0.0870582	0.0884848	0.203209	TCTEX1D2
ENSG00000065361	-0.272303	0.159872	0.0885208	0.20327	ERBB3
ENSG00000119508	-0.295296	0.173409	0.0885886	0.203404	NR4A3
ENSG00000169885	-0.283965	0.166781	0.0886385	0.203496	CALML6
ENSG00000143614	-0.0722929	0.0424645	0.0886749	0.203558	GATAD2B
ENSG00000205500	0.250633	0.147226	0.0886865	0.203563	AC013472.1
ENSG00000198663	0.0644884	0.0378857	0.0887211	0.203621	C6orf89
ENSG00000284693	-0.24129	0.141818	0.0888666	0.203933	LINC02606
ENSG00000148057	-0.126658	0.074462	0.0889472	0.20408	IDNK
ENSG00000155957	-0.145581	0.0855877	0.0889502	0.20408	TMBIM4
ENSG00000261572	-0.227689	0.133863	0.0889596	0.20408	AC097639.1
ENSG00000113742	0.078979	0.0464469	0.0890525	0.204255	CPEB4
ENSG00000163285	0.199917	0.11757	0.0890547	0.204255	GABRG1
ENSG00000165280	0.0934986	0.054988	0.0890658	0.204258	VCP
ENSG00000121957	0.148992	0.0876407	0.0891249	0.204353	GPSM2
ENSG00000105376	-0.297855	0.175214	0.0891404	0.204353	ICAM5
ENSG00000120798	-0.0818763	0.0481653	0.0891498	0.204353	NR2C1
ENSG00000223658	0.187576	0.110349	0.0891588	0.204353	C1GALT1C1L
ENSG00000104427	-0.165406	0.0973079	0.0891644	0.204353	ZC2HC1A
ENSG00000276248	-0.174005	0.102367	0.0891644	0.204353	AL442125.1
ENSG00000131507	-0.187305	0.110262	0.0893705	0.204803	NDFIP1
ENSG00000127337	-0.142185	0.0837103	0.0894065	0.204864	YEATS4
ENSG00000261168	0.210522	0.123952	0.0894285	0.204887	AL592424.1
ENSG00000072954	-0.177105	0.104279	0.0894358	0.204887	TMEM38A
ENSG00000066044	0.0642194	0.0378135	0.0894473	0.204892	ELAVL1
ENSG00000279711	0.318549	0.187574	0.0894596	0.204892	AP004782.1
ENSG00000258483	0.466514	0.274714	0.0894743	0.204892	LINC02251
ENSG00000108443	0.0593492	0.034949	0.0894762	0.204892	RPS6KB1
ENSG00000243978	0.182202	0.107304	0.089507	0.204941	RTL9
ENSG00000254206	-0.32347	0.190515	0.0895325	0.204977	NPIPB11
ENSG00000134152	-0.0700546	0.0412639	0.0895601	0.205018	KATNBL1
ENSG00000173875	-0.0551954	0.0325136	0.0895821	0.205042	ZNF791
ENSG00000012048	-0.197702	0.116464	0.089596	0.205042	BRCA1
ENSG00000171097	-0.198448	0.116905	0.0895992	0.205042	KYAT1
ENSG00000087589	0.260802	0.153656	0.0896375	0.205108	CASS4
ENSG00000197062	-0.0798886	0.0470752	0.0896889	0.205203	ZSCAN26
ENSG00000179348	0.255536	0.150606	0.0897496	0.20532	GATA2
ENSG00000163935	0.0784403	0.0462322	0.0897607	0.205324	SFMBT1
ENSG00000146373	0.124385	0.0733211	0.0898028	0.205398	RNF217
ENSG00000256060	-0.105863	0.062428	0.0899303	0.205653	TRAPPC2B
ENSG00000268858	-0.127856	0.0753982	0.0899337	0.205653	AL118506.1
ENSG00000148840	0.0684957	0.040402	0.0900081	0.205777	PPRC1
ENSG00000173327	-0.159844	0.0942837	0.0900082	0.205777	MAP3K11
ENSG00000198837	0.0876309	0.0516902	0.0900165	0.205777	DENND4B
ENSG00000139546	-0.117224	0.069164	0.0900997	0.205945	TARBP2
ENSG00000132164	0.201725	0.119032	0.0901298	0.205992	SLC6A11
ENSG00000068615	-0.259171	0.152936	0.0901434	0.206001	REEP1
ENSG00000140463	-0.0798895	0.0471466	0.0901723	0.206045	BBS4
ENSG00000101134	0.153246	0.0904533	0.0902281	0.206149	DOK5
ENSG00000177854	-0.0995957	0.0587881	0.0902371	0.206149	TMEM187
ENSG00000154814	0.0791747	0.0467409	0.0902833	0.206232	OXNAD1
ENSG00000181523	-0.103643	0.0611886	0.0902985	0.206235	SGSH
ENSG00000285844	-0.368123	0.217336	0.0903035	0.206235	FO393414.3
ENSG00000187325	-0.104025	0.061423	0.0903433	0.206295	TAF9B
ENSG00000066117	-0.0607562	0.0358759	0.0903585	0.206295	SMARCD1
ENSG00000116711	0.205214	0.121179	0.0903648	0.206295	PLA2G4A
ENSG00000177427	-0.0980949	0.0579259	0.0903686	0.206295	MIEF2
ENSG00000232346	-0.173228	0.102299	0.0903894	0.206321	Z74021.1
ENSG00000135387	0.0890873	0.0526134	0.0904094	0.206344	CAPRIN1
ENSG00000151779	0.0806607	0.047652	0.0905118	0.206556	NBAS
ENSG00000138650	0.127623	0.0754113	0.0905774	0.206684	PCDH10
ENSG00000177675	-0.195141	0.11532	0.090612	0.206725	CD163L1
ENSG00000136100	-0.113323	0.0669692	0.0906147	0.206725	VPS36
ENSG00000170734	0.0832561	0.0492128	0.0906922	0.206879	POLH
ENSG00000163075	-0.171229	0.101224	0.090725	0.206932	CFAP221
ENSG00000283696	-0.187683	0.110994	0.0908508	0.207186	AL592295.4
ENSG00000284602	-0.150869	0.0892241	0.0908558	0.207186	AL031432.4
ENSG00000256282	0.224737	0.132919	0.0908773	0.207213	AC112694.1
ENSG00000180957	-0.105499	0.0624114	0.0909551	0.207368	PITPNB
ENSG00000161654	0.0738468	0.0436909	0.0909876	0.20742	LSM12
ENSG00000138166	-0.228253	0.135054	0.0910111	0.207436	DUSP5
ENSG00000227248	0.311119	0.184091	0.0910223	0.207436	FAM155A-IT1
ENSG00000102034	0.239199	0.141536	0.0910235	0.207436	ELF4
ENSG00000155660	0.171915	0.101741	0.0910796	0.207542	PDIA4
ENSG00000271789	-0.19102	0.113052	0.0910909	0.207545	AL080317.1
ENSG00000184007	-0.193535	0.114552	0.0911241	0.207581	PTP4A2
ENSG00000089053	-0.109504	0.0648147	0.0911259	0.207581	ANAPC5
ENSG00000088298	-0.104921	0.0621088	0.0911608	0.207638	EDEM2
ENSG00000147041	-0.28336	0.167759	0.0912017	0.207709	SYTL5
ENSG00000233121	0.201339	0.119214	0.0912392	0.207773	VN1R20P
ENSG00000074800	0.0958683	0.0567714	0.0912822	0.20782	ENO1
ENSG00000185220	0.12133	0.0718494	0.0912828	0.20782	PGBD2
ENSG00000196366	-0.188687	0.11174	0.09129	0.20782	C9orf163
ENSG00000139112	-0.201843	0.119534	0.0912989	0.20782	GABARAPL1
ENSG00000285416	-0.187917	0.111319	0.0913927	0.208011	AC137630.5
ENSG00000107611	0.168583	0.0998708	0.0914088	0.208026	CUBN
ENSG00000229833	-0.181897	0.107774	0.091456	0.208111	PET100
ENSG00000279910	0.247221	0.146493	0.0914899	0.208166	AL731532.1
ENSG00000125457	0.128993	0.0764534	0.0915638	0.208286	MIF4GD
ENSG00000259775	-0.215454	0.127699	0.0915638	0.208286	AL138976.2
ENSG00000108771	-0.12461	0.0738573	0.0915717	0.208286	DHX58
ENSG00000101654	-0.131513	0.0779548	0.0915942	0.208295	RNMT
ENSG00000053371	0.0920289	0.0545507	0.0915969	0.208295	AKR7A2
ENSG00000272274	-0.342393	0.202961	0.0916051	0.208295	LINC00551
ENSG00000196357	0.139673	0.0827981	0.0916202	0.208307	ZNF565
ENSG00000281021	-0.207996	0.123344	0.0917349	0.208546	AL078581.4
ENSG00000236358	0.234125	0.138847	0.0917552	0.20857	AL355472.2
ENSG00000221995	-0.22163	0.131445	0.0917752	0.208593	TIAF1
ENSG00000112796	-0.189679	0.112502	0.0917947	0.208593	ENPP5
ENSG00000129244	0.205527	0.121902	0.0917948	0.208593	ATP1B2
ENSG00000112799	-0.260027	0.154257	0.0918585	0.208708	LY86
ENSG00000105287	0.17456	0.10356	0.0918731	0.208708	PRKD2
ENSG00000242086	-0.224809	0.133371	0.0918743	0.208708	MUC20-OT1
ENSG00000237667	0.483099	0.286641	0.0919151	0.208778	LINC01115
ENSG00000257522	-0.310585	0.184319	0.0919812	0.208887	AL133166.1
ENSG00000197006	0.0942159	0.0559134	0.0919825	0.208887	METTL9
ENSG00000255874	-0.208376	0.123693	0.0920622	0.209041	LINC00346
ENSG00000235538	0.296447	0.175977	0.0920699	0.209041	AL078602.1
ENSG00000286635	-0.268606	0.159465	0.0920996	0.209086	AC006112.1
ENSG00000073849	0.198137	0.117634	0.0921125	0.209093	ST6GAL1
ENSG00000126838	-0.246178	0.146197	0.0922052	0.209271	PZP
ENSG00000271105	-0.175819	0.104415	0.0922105	0.209271	SCML2P2
ENSG00000107593	-0.325031	0.193044	0.0922368	0.209293	PKD2L1
ENSG00000286833	-0.149525	0.0888077	0.0922396	0.209293	AC097532.3
ENSG00000237094	-0.214948	0.127679	0.0922776	0.209357	AL732372.2
ENSG00000276791	-0.27185	0.161485	0.0922907	0.209365	AC092117.1
ENSG00000227500	-0.0987897	0.0586983	0.0923736	0.20953	SCAMP4
ENSG00000256581	0.275504	0.163721	0.0924214	0.209617	NLRP9P1
ENSG00000181929	-0.0788212	0.0468496	0.0924855	0.20974	PRKAG1
ENSG00000198838	0.209243	0.124381	0.0925161	0.209787	RYR3
ENSG00000196890	-0.214305	0.127398	0.0925352	0.209806	HIST3H2BB
ENSG00000165609	0.0654558	0.0389125	0.0925441	0.209806	NUDT5
ENSG00000085465	-0.163864	0.0974228	0.0925707	0.209844	OVGP1
ENSG00000171302	0.0763577	0.0454008	0.0925963	0.209873	CANT1
ENSG00000237887	-0.359132	0.213537	0.0926032	0.209873	RPL23AP32
ENSG00000204789	-0.214047	0.12729	0.0926529	0.209964	ZNF204P
ENSG00000213937	-0.31758	0.188869	0.0926688	0.209977	CLDN9
ENSG00000138675	-0.361895	0.215259	0.092723	0.210078	FGF5
ENSG00000105701	-0.128437	0.0764094	0.0927805	0.210186	FKBP8
ENSG00000197818	0.0688433	0.0409672	0.0928701	0.210367	SLC9A8
ENSG00000126878	-0.236887	0.140973	0.0928859	0.21038	AIF1L
ENSG00000143994	-0.163825	0.0974989	0.0929035	0.210398	ABHD1
ENSG00000105697	-0.476809	0.283824	0.0929679	0.210521	HAMP
ENSG00000272163	-0.227418	0.135377	0.0929809	0.210528	AF106564.1
ENSG00000135363	0.192482	0.114593	0.0930158	0.210585	LMO2
ENSG00000177700	-0.114699	0.0682878	0.0930274	0.210589	POLR2L
ENSG00000223749	-0.21595	0.128575	0.0930425	0.210601	MIR503HG
ENSG00000136881	-0.237807	0.141594	0.0930538	0.210604	BAAT
ENSG00000258289	-0.122404	0.0728859	0.0930747	0.210629	CHURC1
ENSG00000188611	-0.29185	0.173837	0.0931772	0.210839	ASAH2
ENSG00000273559	0.0545513	0.0325056	0.0933058	0.211107	CWC25
ENSG00000263603	-0.285954	0.170402	0.0933244	0.211107	AC127024.2
ENSG00000139133	0.155239	0.0925084	0.0933253	0.211107	ALG10
ENSG00000286378	-0.205024	0.12219	0.0933641	0.211172	AL713852.2
ENSG00000245711	0.274721	0.163764	0.0934356	0.211307	NADK2-AS1
ENSG00000136628	0.100612	0.0599769	0.0934433	0.211307	EPRS
ENSG00000171617	-0.347716	0.207298	0.0934691	0.211343	ENC1
ENSG00000182132	-0.18102	0.107926	0.0934938	0.211368	KCNIP1
ENSG00000145214	-0.115767	0.069023	0.0935001	0.211368	DGKQ
ENSG00000215908	-0.159248	0.0949554	0.0935266	0.211406	CROCCP2
ENSG00000196277	-0.219962	0.131205	0.0936458	0.211653	GRM7
ENSG00000131446	0.117984	0.0703879	0.0937004	0.211754	MGAT1
ENSG00000113966	-0.177886	0.106129	0.0937146	0.211764	ARL6
ENSG00000103089	-0.285329	0.170248	0.0937454	0.211811	FA2H
ENSG00000036054	0.0637825	0.0380591	0.0937622	0.211826	TBC1D23
ENSG00000125841	-0.15889	0.0948163	0.0937844	0.211854	NRSN2
ENSG00000005243	0.202882	0.121074	0.0937999	0.211867	COPZ2
ENSG00000135205	-0.120468	0.0719142	0.0939018	0.212075	CCDC146
ENSG00000132382	-0.0886444	0.0529373	0.0940288	0.212339	MYBBP1A
ENSG00000237973	-0.299426	0.178833	0.094066	0.212368	MTCO1P12
ENSG00000176845	0.202791	0.121119	0.0940691	0.212368	METRNL
ENSG00000115919	0.249602	0.149078	0.0940715	0.212368	KYNU
ENSG00000006468	-0.218856	0.130719	0.0940815	0.212368	ETV1
ENSG00000286286	-0.296606	0.177214	0.0941873	0.212585	AL158065.1
ENSG00000168061	-0.123677	0.0739014	0.0942206	0.212638	SAC3D1
ENSG00000019485	0.0948192	0.0566624	0.0942474	0.212675	PRDM11
ENSG00000183770	0.247071	0.147659	0.0942769	0.21272	FOXL2
ENSG00000204264	0.192351	0.114973	0.0943273	0.212811	PSMB8
ENSG00000100842	-0.221897	0.13267	0.0944153	0.212987	EFS
ENSG00000068650	0.193563	0.115764	0.0945161	0.213192	ATP11A
ENSG00000166407	0.217602	0.130146	0.0945269	0.213194	LMO1
ENSG00000125779	0.0937809	0.0561119	0.0946587	0.213469	PANK2
ENSG00000164494	0.0709084	0.042428	0.0946693	0.21347	PDSS2
ENSG00000146205	-0.186337	0.111503	0.0946947	0.213483	ANO7
ENSG00000260878	-0.192446	0.11516	0.0946994	0.213483	AC104072.1
ENSG00000065526	0.12122	0.0725405	0.0947076	0.213483	SPEN
ENSG00000131849	-0.0830242	0.0496844	0.0947151	0.213483	ZNF132
ENSG00000120370	0.0775333	0.0464023	0.0947431	0.213519	GORAB
ENSG00000125482	-0.0641399	0.0383891	0.094764	0.213519	TTF1
ENSG00000255710	-0.230549	0.137991	0.0947697	0.213519	AP003170.1
ENSG00000204843	-0.120209	0.0719494	0.0947711	0.213519	DCTN1
ENSG00000112667	-0.125077	0.0748923	0.0949001	0.213788	DNPH1
ENSG00000130699	0.103974	0.0622604	0.0949232	0.213814	TAF4
ENSG00000125741	0.0772172	0.0462396	0.0949318	0.213814	OPA3
ENSG00000020426	-0.0556887	0.0333525	0.0949789	0.213886	MNAT1
ENSG00000286025	-0.235108	0.140811	0.0949837	0.213886	AC000095.3
ENSG00000172260	-0.26897	0.161106	0.0950143	0.213918	NEGR1
ENSG00000123191	0.142469	0.0853363	0.095018	0.213918	ATP7B
ENSG00000185837	-0.188248	0.112761	0.0950286	0.213919	HDHD5-AS1
ENSG00000188486	-0.117049	0.0701272	0.0950985	0.214054	H2AFX
ENSG00000196810	-0.0614025	0.0367939	0.0951523	0.214153	CTBP1-DT
ENSG00000271503	0.30872	0.185009	0.0951821	0.214197	CCL5
ENSG00000267665	-0.212363	0.127286	0.0952392	0.214303	AC021683.3
ENSG00000101883	-0.326603	0.19577	0.0952565	0.214308	RHOXF1
ENSG00000131779	-0.137863	0.0826384	0.0952615	0.214308	PEX11B
ENSG00000113369	-0.20819	0.124818	0.0953247	0.21442	ARRDC3
ENSG00000164109	-0.192941	0.115677	0.0953311	0.21442	MAD2L1
ENSG00000128285	-0.313388	0.18791	0.0953631	0.21443	MCHR1
ENSG00000102524	0.163642	0.0981216	0.0953657	0.21443	TNFSF13B
ENSG00000010165	0.0846372	0.0507494	0.0953658	0.21443	EEF1AKNMT
ENSG00000124659	-0.135282	0.0811258	0.0954024	0.214454	TBCC
ENSG00000259920	-0.174084	0.104394	0.0954025	0.214454	AC007938.1
ENSG00000139182	-0.253226	0.151856	0.0954065	0.214454	CLSTN3
ENSG00000102003	-0.269419	0.161578	0.0954297	0.214472	SYP
ENSG00000265265	0.360145	0.215991	0.0954344	0.214472	AC233702.5
ENSG00000287222	-0.125262	0.0751513	0.0955534	0.21468	AC234917.3
ENSG00000150667	-0.188205	0.112916	0.0955593	0.21468	FSIP1
ENSG00000010704	0.201358	0.120811	0.0955701	0.21468	HFE
ENSG00000272578	-0.231339	0.138803	0.0955783	0.21468	AP000347.1
ENSG00000170222	0.0661797	0.0397077	0.0955795	0.21468	ADPRM
ENSG00000185420	-0.163519	0.0981131	0.0955874	0.21468	SMYD3
ENSG00000169991	0.115801	0.0694885	0.0956181	0.214727	IFFO2
ENSG00000178038	-0.187706	0.112647	0.0956494	0.214768	ALS2CL
ENSG00000085978	-0.10073	0.0604536	0.0956648	0.214768	ATG16L1
ENSG00000175324	0.0757481	0.0454613	0.0956719	0.214768	LSM1
ENSG00000100625	0.222111	0.133305	0.0956767	0.214768	SIX4
ENSG00000092148	0.0885359	0.053149	0.0957519	0.214914	HECTD1
ENSG00000113597	-0.115736	0.0694879	0.0958016	0.214983	TRAPPC13
ENSG00000172270	-0.117315	0.0704358	0.0958024	0.214983	BSG
ENSG00000144647	0.127926	0.0768376	0.0959349	0.215257	POMGNT2
ENSG00000277840	0.214518	0.128853	0.095948	0.215264	AC026368.1
ENSG00000066382	-0.163605	0.0982755	0.0959605	0.21527	MPPED2
ENSG00000287859	0.290417	0.174501	0.0960575	0.215465	AC008507.4
ENSG00000106560	0.247167	0.148518	0.0960695	0.215469	GIMAP2
ENSG00000153933	-0.144062	0.0865676	0.0960803	0.21547	DGKE
ENSG00000169891	-0.189155	0.113678	0.0961212	0.21554	REPS2
ENSG00000174403	-0.32441	0.195007	0.0961957	0.215684	MIR1-1HG-AS1
ENSG00000093217	-0.112331	0.0675344	0.0962489	0.215781	XYLB
ENSG00000279608	-0.194138	0.116723	0.0962649	0.215794	AL353795.3
ENSG00000244926	0.124577	0.074914	0.0963251	0.215906	ALKBH3-AS1
ENSG00000162714	-0.0677841	0.0407665	0.0963643	0.215971	ZNF496
ENSG00000198060	0.0701517	0.0421924	0.0963802	0.215985	MARCH5
ENSG00000151748	0.0926833	0.055761	0.0964822	0.21619	SAV1
ENSG00000176809	-0.121978	0.0734032	0.0965609	0.216333	LRRC37A3
ENSG00000070193	0.352518	0.212142	0.0965713	0.216333	FGF10
ENSG00000087303	0.205641	0.123755	0.0965763	0.216333	NID2
ENSG00000171385	0.17759	0.106879	0.0965951	0.216353	KCND3
ENSG00000040633	0.0892286	0.0537247	0.0967437	0.216663	PHF23
ENSG00000164841	0.121477	0.0731485	0.0967769	0.216715	TMEM74
ENSG00000176101	-0.117115	0.0705371	0.0968488	0.216853	SSNA1
ENSG00000152969	-0.198539	0.119601	0.0969101	0.21695	JAKMIP1
ENSG00000196150	0.0698148	0.0420575	0.0969175	0.21695	ZNF250
ENSG00000275383	-0.176752	0.106482	0.0969303	0.21695	AC126773.6
ENSG00000109062	0.16683	0.100505	0.0969327	0.21695	SLC9A3R1
ENSG00000153561	0.0930555	0.0560635	0.0969498	0.216965	RMND5A
ENSG00000267560	0.244205	0.147142	0.0969839	0.217008	AC027514.2
ENSG00000162409	-0.181123	0.109135	0.0969889	0.217008	PRKAA2
ENSG00000145864	-0.330927	0.19941	0.0970092	0.217015	GABRB2
ENSG00000170175	0.118679	0.0715142	0.0970123	0.217015	CHRNB1
ENSG00000188266	-0.101506	0.0611688	0.097027	0.217025	HYKK
ENSG00000183688	0.179456	0.108167	0.0971044	0.217175	RFLNB
ENSG00000232388	-0.101358	0.0611032	0.0971557	0.217249	SMIM26
ENSG00000285691	0.375132	0.226147	0.0971578	0.217249	AL445259.1
ENSG00000226124	-0.137944	0.0831635	0.0971738	0.217258	FTCDNL1
ENSG00000204923	0.076756	0.0462759	0.0971845	0.217258	FBXO48
ENSG00000267082	-0.133942	0.0807552	0.0971922	0.217258	AC011472.1
ENSG00000234263	-0.199243	0.120143	0.0972406	0.217343	AL024508.1
ENSG00000205930	-0.190068	0.11462	0.0972688	0.217384	C21orf62-AS1
ENSG00000005075	-0.11359	0.0685028	0.0972801	0.217386	POLR2J
ENSG00000184436	-0.0916971	0.0553036	0.0973038	0.217415	THAP7
ENSG00000214160	0.058308	0.0351672	0.0973131	0.217415	ALG3
ENSG00000125398	0.179577	0.108314	0.0973332	0.217437	SOX9
ENSG00000139304	-0.281259	0.169669	0.0973795	0.217479	PTPRQ
ENSG00000145919	0.0582822	0.0351587	0.0973804	0.217479	BOD1
ENSG00000010017	0.120092	0.0724459	0.0973824	0.217479	RANBP9
ENSG00000143819	0.18825	0.113581	0.0974367	0.217577	EPHX1
ENSG00000280054	-0.222906	0.134505	0.0974714	0.217614	AC004241.5
ENSG00000118777	0.272788	0.164605	0.0974738	0.217614	ABCG2
ENSG00000279432	-0.206372	0.12456	0.0975594	0.217783	AC015799.1
ENSG00000183186	-0.197427	0.119166	0.0975708	0.217786	C2CD4C
ENSG00000276058	0.198483	0.119824	0.0976288	0.217889	STMN1P1
ENSG00000147133	-0.0750938	0.0453351	0.0976376	0.217889	TAF1
ENSG00000243806	-0.461855	0.278916	0.0977433	0.218102	RPL7P18
ENSG00000274487	0.143512	0.086674	0.0977697	0.218124	AC244154.1
ENSG00000164175	0.20624	0.12456	0.0977732	0.218124	SLC45A2
ENSG00000075303	-0.149811	0.0904825	0.0977849	0.218127	SLC25A40
ENSG00000169122	-0.141128	0.0852446	0.0978097	0.218159	FAM110B
ENSG00000109089	-0.199019	0.120236	0.0978764	0.218286	CDR2L
ENSG00000278601	-0.167702	0.101325	0.097908	0.218311	AL158163.2
ENSG00000157470	-0.24606	0.14867	0.0979082	0.218311	FAM81A
ENSG00000140740	-0.113544	0.0686108	0.0979437	0.218333	UQCRC2
ENSG00000237975	0.228739	0.13822	0.0979453	0.218333	FLG-AS1
ENSG00000183486	0.278128	0.168065	0.0979485	0.218333	MX2
ENSG00000279744	-0.214063	0.129436	0.0981644	0.218791	AC132938.5
ENSG00000270060	-0.185001	0.111906	0.0982924	0.219007	AC090589.3
ENSG00000151413	-0.0877367	0.0530725	0.0983006	0.219007	NUBPL
ENSG00000254362	0.337577	0.204203	0.0983015	0.219007	AC011726.3
ENSG00000263393	-0.203277	0.122968	0.0983117	0.219007	AC011825.2
ENSG00000026297	-0.203296	0.122983	0.0983217	0.219007	RNASET2
ENSG00000165169	-0.176274	0.106637	0.0983227	0.219007	DYNLT3
ENSG00000196378	-0.0903114	0.054636	0.0983376	0.219017	ZNF34
ENSG00000137815	-0.127027	0.0768545	0.0983672	0.21906	RTF1
ENSG00000178537	0.148728	0.0899878	0.0983798	0.219066	SLC25A20
ENSG00000172115	-0.132824	0.0803725	0.0984107	0.219112	CYCS
ENSG00000188124	-0.319475	0.193338	0.0984498	0.219176	OR2AG2
ENSG00000163636	0.0520382	0.0314968	0.0984987	0.21924	PSMD6
ENSG00000086065	-0.0805766	0.0487703	0.0985013	0.21924	CHMP5
ENSG00000250461	-0.26286	0.159104	0.0985092	0.21924	AC122718.1
ENSG00000163138	-0.0885305	0.0535912	0.0985427	0.219291	PACRGL
ENSG00000165269	-0.315093	0.190748	0.0985579	0.219302	AQP7
ENSG00000257267	0.112761	0.0682656	0.0985746	0.219317	ZNF271P
ENSG00000249709	-0.190863	0.115555	0.0985937	0.219336	ZNF564
ENSG00000235865	-0.315483	0.191024	0.0986299	0.219394	GSN-AS1
ENSG00000278156	-0.143439	0.0868576	0.0986527	0.219422	TSC22D1-AS1
ENSG00000112167	0.0645477	0.0390891	0.0986784	0.219456	SAYSD1
ENSG00000114654	-0.189307	0.114655	0.0987161	0.219517	EFCC1
ENSG00000091483	-0.110417	0.0668764	0.0987261	0.219517	FH
ENSG00000105675	-0.39614	0.239942	0.0987417	0.219529	ATP4A
ENSG00000225138	-0.183547	0.111188	0.0987841	0.2196	SLC9A3-AS1
ENSG00000242802	-0.0942051	0.0570716	0.0988108	0.219637	AP5Z1
ENSG00000280119	-0.220685	0.133704	0.0988301	0.219649	AC093642.2
ENSG00000153214	0.0767357	0.0464919	0.0988371	0.219649	TMEM87B
ENSG00000231793	-0.258414	0.156573	0.0988533	0.21966	DOC2GP
ENSG00000115758	-0.107075	0.0648784	0.0988623	0.21966	ODC1
ENSG00000236790	0.228873	0.138706	0.0989315	0.219791	LINC00299
ENSG00000241532	-0.318029	0.192793	0.0990283	0.219983	AGGF1P3
ENSG00000141401	0.192278	0.116567	0.0990439	0.219995	IMPA2
ENSG00000032742	-0.117526	0.071259	0.0990909	0.220076	IFT88
ENSG00000273611	-0.0804624	0.0487945	0.0991464	0.220177	ZNHIT3
ENSG00000253671	-0.281646	0.170836	0.0992233	0.220325	AC027117.1
ENSG00000224185	0.391425	0.237498	0.0993281	0.220534	SNX18P9
ENSG00000286996	-0.167241	0.101484	0.0993617	0.220574	AC099332.2
ENSG00000122566	0.0711664	0.0431852	0.0993664	0.220574	HNRNPA2B1
ENSG00000186283	0.0786564	0.0477341	0.099393	0.22061	TOR3A
ENSG00000275854	-0.108193	0.0656739	0.0994714	0.220761	AC084824.4
ENSG00000223553	-0.297058	0.180331	0.0994971	0.220795	SMPD4P1
ENSG00000146872	0.0537805	0.0326508	0.0995293	0.220842	TLK2
ENSG00000167220	0.150512	0.0913805	0.0995387	0.220842	HDHD2
ENSG00000260751	-0.160784	0.0976312	0.0995884	0.220929	AC008870.2
ENSG00000124614	-0.160171	0.0972673	0.0996187	0.220947	RPS10
ENSG00000188011	-0.23994	0.145709	0.0996196	0.220947	RTP5
ENSG00000162924	0.184184	0.111853	0.0996277	0.220947	REL
ENSG00000243795	-0.155756	0.0945923	0.0996388	0.220949	LINC02044
ENSG00000184785	0.139286	0.0846201	0.0997604	0.221165	SMIM10
ENSG00000101958	-0.305754	0.185754	0.099761	0.221165	GLRA2
ENSG00000176834	-0.111844	0.067951	0.0997732	0.221165	VSIG10
ENSG00000251350	0.356827	0.216794	0.0997779	0.221165	LINC02475
ENSG00000255910	-0.305615	0.185686	0.0997894	0.221165	AC024901.1
ENSG00000228393	-0.158767	0.0964685	0.0998076	0.221165	LINC01004
ENSG00000277692	-0.196885	0.119634	0.0998189	0.221165	AL121583.1
ENSG00000152332	0.122165	0.0742312	0.099819	0.221165	UHMK1
ENSG00000187109	-0.0888151	0.0539721	0.0998515	0.221192	NAP1L1
ENSG00000214108	-0.286174	0.173905	0.0998519	0.221192	TPT1P5
ENSG00000183921	-0.19892	0.120898	0.0998962	0.221268	SDR42E2
ENSG00000211689	-0.33069	0.201003	0.0999278	0.221314	TRGC1
ENSG00000172661	0.0693492	0.0421589	0.0999803	0.221408	WASHC2C
ENSG00000119943	-0.181672	0.110449	0.100002	0.221425	PYROXD2
ENSG00000135643	-0.156666	0.0952506	0.100016	0.221425	KCNMB4
ENSG00000171823	0.116542	0.0708567	0.100019	0.221425	FBXL14
ENSG00000277702	-0.195761	0.119037	0.100067	0.221508	AC239859.5
ENSG00000205696	-0.445446	0.270878	0.100082	0.221519	ADARB2-AS1
ENSG00000089289	-0.0686371	0.0417409	0.100101	0.221539	IGBP1
ENSG00000143727	-0.106201	0.0645969	0.100164	0.221654	ACP1
ENSG00000090382	0.432631	0.263204	0.100235	0.221789	LYZ
ENSG00000157224	0.11482	0.0698674	0.1003	0.221909	CLDN12
ENSG00000149489	0.212533	0.129344	0.10035	0.221997	ROM1
ENSG00000102103	-0.0905485	0.055117	0.100416	0.222108	PQBP1
ENSG00000185634	-0.247416	0.150605	0.100421	0.222108	SHC4
ENSG00000153558	-0.203208	0.123706	0.100452	0.222131	FBXL2
ENSG00000086102	-0.0582031	0.035434	0.10047	0.222131	NFX1
ENSG00000167995	-0.252839	0.153929	0.100473	0.222131	BEST1
ENSG00000279917	-0.339451	0.206659	0.100473	0.222131	AC079331.2
ENSG00000130312	0.096923	0.0590091	0.100484	0.222133	MRPL34
ENSG00000115942	-0.0737549	0.0449147	0.100567	0.222293	ORC2
ENSG00000135778	-0.0802541	0.0488755	0.100588	0.222316	NTPCR
ENSG00000015475	0.105935	0.0645201	0.100612	0.222347	BID
ENSG00000160014	-0.233695	0.142347	0.100646	0.222399	CALM3
ENSG00000284959	0.172261	0.104946	0.10071	0.222517	AC007262.2
ENSG00000250243	0.292139	0.177994	0.100737	0.222555	AC110296.1
ENSG00000196296	-0.218864	0.133356	0.100755	0.222569	ATP2A1
ENSG00000168538	-0.0900043	0.0548422	0.100766	0.222572	TRAPPC11
ENSG00000226950	0.122669	0.0747557	0.10081	0.222647	DANCR
ENSG00000249740	0.230997	0.14079	0.100857	0.222726	OSMR-AS1
ENSG00000101365	-0.0802539	0.0489181	0.100885	0.222766	IDH3B
ENSG00000176890	-0.277801	0.169343	0.100909	0.222796	TYMS
ENSG00000145022	-0.0879486	0.0536154	0.10093	0.22282	TCTA
ENSG00000283162	-0.247715	0.151047	0.101007	0.222953	AL390726.5
ENSG00000226944	-0.183056	0.111622	0.101012	0.222953	AL031847.1
ENSG00000105221	-0.122612	0.0747818	0.101089	0.223088	AKT2
ENSG00000256196	-0.249771	0.152339	0.101094	0.223088	AP003721.1
ENSG00000065183	0.0900552	0.0549361	0.101157	0.223204	WDR3
ENSG00000283175	0.23963	0.146196	0.101191	0.223256	AC007920.2
ENSG00000266916	-0.1249	0.0762074	0.101223	0.223303	ZNF793-AS1
ENSG00000253406	0.327882	0.200065	0.101239	0.223317	AC012613.2
ENSG00000153767	0.0699622	0.0426923	0.101264	0.223341	GTF2E1
ENSG00000116774	0.27536	0.168034	0.101272	0.223341	OLFML3
ENSG00000122378	0.0978822	0.0597327	0.101282	0.223341	PRXL2A
ENSG00000101916	0.400664	0.244558	0.101356	0.223483	TLR8
ENSG00000201839	-0.303301	0.185141	0.101376	0.223503	SNORD114-3
ENSG00000104695	0.0717044	0.043774	0.101409	0.223554	PPP2CB
ENSG00000149256	0.162853	0.0994284	0.101444	0.223607	TENM4
ENSG00000187601	-0.131013	0.0800039	0.101509	0.2237	MAGEH1
ENSG00000132286	-0.061104	0.0373151	0.101523	0.2237	TIMM10B
ENSG00000274441	0.287232	0.175409	0.101526	0.2237	AC008957.2
ENSG00000100612	0.104059	0.0635477	0.101528	0.2237	DHRS7
ENSG00000225376	-0.227133	0.138753	0.101638	0.22392	TMEM246-AS1
ENSG00000174607	0.275497	0.168316	0.101676	0.223978	UGT8
ENSG00000255112	0.0961507	0.0587453	0.101685	0.223978	CHMP1B
ENSG00000181924	-0.110127	0.0672971	0.10175	0.224098	COA4
ENSG00000123213	0.101117	0.0617932	0.101762	0.2241	NLN
ENSG00000176928	-0.249009	0.152178	0.101776	0.224107	GCNT4
ENSG00000235027	0.238753	0.145915	0.101788	0.224113	AC068580.3
ENSG00000162194	-0.139254	0.085122	0.101854	0.224226	LBHD1
ENSG00000235034	-0.156961	0.0959479	0.101861	0.224226	C19orf81
ENSG00000178695	0.182583	0.111617	0.101881	0.224239	KCTD12
ENSG00000165997	0.0988345	0.0604208	0.101888	0.224239	ARL5B
ENSG00000263335	-0.281182	0.17193	0.101956	0.224367	AF001548.2
ENSG00000008735	-0.153546	0.0939073	0.102032	0.224511	MAPK8IP2
ENSG00000109265	0.152606	0.0933409	0.102064	0.224557	KIAA1211
ENSG00000250635	-0.318399	0.19479	0.102138	0.224684	CXXC5-AS1
ENSG00000246560	0.151981	0.0929803	0.102142	0.224684	UBE2D3-AS1
ENSG00000143862	-0.0955345	0.0584576	0.102205	0.224783	ARL8A
ENSG00000153930	0.223287	0.136631	0.102209	0.224783	ANKFN1
ENSG00000255346	-0.260293	0.15929	0.102242	0.224815	NOX5
ENSG00000214872	-0.206615	0.126442	0.102244	0.224815	SMTNL1
ENSG00000124191	-0.196838	0.120464	0.10226	0.224816	TOX2
ENSG00000169925	0.0804448	0.0492328	0.102266	0.224816	BRD3
ENSG00000115091	0.0774313	0.0473933	0.102301	0.22487	ACTR3
ENSG00000155158	-0.164805	0.100876	0.102315	0.224871	TTC39B
ENSG00000101751	-0.0787307	0.0481917	0.102322	0.224871	POLI
ENSG00000254266	0.209844	0.128463	0.102366	0.224944	PKIA-AS1
ENSG00000150990	0.0771666	0.0472435	0.102389	0.224972	DHX37
ENSG00000104164	-0.112147	0.0686714	0.102449	0.225081	BLOC1S6
ENSG00000182749	-0.0938799	0.0574931	0.102492	0.225152	PAQR7
ENSG00000168092	-0.0870379	0.0533186	0.102593	0.22535	PAFAH1B2
ENSG00000139890	-0.188953	0.115804	0.10275	0.225672	REM2
ENSG00000229222	-0.228021	0.139771	0.102808	0.225776	KRT18P4
ENSG00000278931	-0.300527	0.184231	0.102837	0.225816	CR381670.1
ENSG00000060069	0.0777646	0.0476745	0.102858	0.225839	CTDP1
ENSG00000007545	-0.0775662	0.0475613	0.102918	0.225948	CRAMP1
ENSG00000122012	-0.40481	0.248235	0.102943	0.225979	SV2C
ENSG00000126432	-0.104458	0.0640576	0.102955	0.225984	PRDX5
ENSG00000279019	-0.27309	0.167484	0.102987	0.226029	AC009090.4
ENSG00000135686	0.0749204	0.0459509	0.103008	0.226052	KLHL36
ENSG00000108854	0.0948126	0.0581593	0.103055	0.226132	SMURF2
ENSG00000204520	0.164869	0.101145	0.103096	0.226199	MICA
ENSG00000055483	-0.0912034	0.0559551	0.103114	0.226217	USP36
ENSG00000104388	-0.118705	0.0728421	0.103182	0.226318	RAB2A
ENSG00000132394	-0.098713	0.0605774	0.1032	0.226318	EEFSEC
ENSG00000137267	-0.230718	0.141586	0.103202	0.226318	TUBB2A
ENSG00000108840	-0.086559	0.0531192	0.103203	0.226318	HDAC5
ENSG00000240057	-0.155729	0.0955894	0.103283	0.22647	AC078785.1
ENSG00000266066	-0.278398	0.170898	0.103307	0.226498	POLRMTP1
ENSG00000232448	0.251428	0.154351	0.103326	0.226498	AL354824.2
ENSG00000269959	0.254377	0.156162	0.103327	0.226498	SPACA6P-AS
ENSG00000197885	-0.17143	0.105248	0.103353	0.22653	NKIRAS1
ENSG00000235760	-0.19479	0.119597	0.103373	0.226552	AC138655.1
ENSG00000239300	-0.209204	0.128482	0.103468	0.226737	AC080162.1
ENSG00000112584	0.0537105	0.0329924	0.103532	0.226855	FAM120B
ENSG00000258824	-0.147237	0.0904595	0.103597	0.226974	AL122035.1
ENSG00000176381	-0.289747	0.178058	0.103682	0.227113	PRR18
ENSG00000167210	-0.29492	0.18124	0.103688	0.227113	LOXHD1
ENSG00000159228	-0.170704	0.104906	0.103693	0.227113	CBR1
ENSG00000166526	-0.101816	0.0625733	0.103707	0.22712	ZNF3
ENSG00000069509	-0.106524	0.0654793	0.103772	0.227241	FUNDC1
ENSG00000116525	-0.154519	0.094988	0.103797	0.227272	TRIM62
ENSG00000126249	-0.104446	0.0642297	0.103922	0.227508	PDCD2L
ENSG00000272663	-0.18025	0.110847	0.103926	0.227508	AC093635.1
ENSG00000179862	-0.151908	0.0934414	0.104012	0.227673	CITED4
ENSG00000237978	0.200242	0.123176	0.104023	0.227673	KCNMB2-AS1
ENSG00000067221	-0.162305	0.0998506	0.104061	0.227733	STOML1
ENSG00000089163	0.150156	0.0923809	0.104076	0.227743	SIRT4
ENSG00000148308	-0.116636	0.071766	0.104113	0.2278	GTF3C5
ENSG00000184185	-0.251844	0.154973	0.104144	0.227835	KCNJ12
ENSG00000262919	-0.115863	0.0712976	0.10415	0.227835	CCNQ
ENSG00000256988	0.314922	0.193828	0.104215	0.227953	AC005833.2
ENSG00000228842	0.262892	0.161833	0.104276	0.228063	PCDH9-AS2
ENSG00000274964	0.185107	0.113958	0.104304	0.228101	AC026356.1
ENSG00000173175	0.0969034	0.0596594	0.104317	0.228107	ADCY5
ENSG00000118454	-0.0784022	0.0482736	0.10435	0.228123	ANKRD13C
ENSG00000100814	-0.0751041	0.0462434	0.104353	0.228123	CCNB1IP1
ENSG00000080573	0.220405	0.13571	0.104357	0.228123	COL5A3
ENSG00000287715	-0.246352	0.151742	0.104483	0.228377	AC026120.3
ENSG00000224687	-0.120594	0.0743311	0.104719	0.22887	RASAL2-AS1
ENSG00000203666	-0.145351	0.0895941	0.104734	0.228878	EFCAB2
ENSG00000279462	0.503546	0.3104	0.10475	0.228886	AC093028.1
ENSG00000120903	-0.301396	0.185798	0.104767	0.228886	CHRNA2
ENSG00000174953	-0.114958	0.0708672	0.10477	0.228886	DHX36
ENSG00000219545	-0.0924841	0.0570183	0.104802	0.228933	UMAD1
ENSG00000101292	0.447171	0.27575	0.104877	0.229073	PROKR2
ENSG00000144043	0.0972319	0.0599838	0.105025	0.229373	TEX261
ENSG00000269743	0.127852	0.0788853	0.105074	0.22945	SLC25A53
ENSG00000185352	-0.288538	0.178032	0.105082	0.22945	HS6ST3
ENSG00000269694	-0.212336	0.13102	0.105096	0.229459	AC005197.1
ENSG00000285535	-0.247586	0.152781	0.105119	0.229485	AC021683.5
ENSG00000136715	0.0437123	0.0269755	0.105137	0.229501	SAP130
ENSG00000206579	-0.242737	0.149811	0.105171	0.229552	XKR4
ENSG00000174282	0.0472441	0.0291634	0.105237	0.229659	ZBTB4
ENSG00000145335	-0.238302	0.147104	0.105242	0.229659	SNCA
ENSG00000143353	-0.112413	0.0694416	0.105488	0.230173	LYPLAL1
ENSG00000155330	-0.119372	0.073749	0.105529	0.23024	C16orf87
ENSG00000258584	0.192077	0.118678	0.10556	0.230281	FAM181A-AS1
ENSG00000118257	0.14764	0.0912239	0.10557	0.230281	NRP2
ENSG00000287467	0.171264	0.105834	0.105613	0.230352	AC037459.4
ENSG00000284966	0.143553	0.0887199	0.105653	0.230415	AL138689.2
ENSG00000143179	-0.0838483	0.0518243	0.105677	0.230444	UCK2
ENSG00000153132	-0.271393	0.167761	0.105719	0.230507	CLGN
ENSG00000179772	-0.277184	0.171347	0.105732	0.230507	FOXS1
ENSG00000164610	-0.110156	0.068096	0.105738	0.230507	RP9
ENSG00000213672	-0.119752	0.0740305	0.105749	0.230507	NCKIPSD
ENSG00000147454	-0.120425	0.0744544	0.105786	0.230565	SLC25A37
ENSG00000105708	-0.0816521	0.0504903	0.105839	0.230657	ZNF14
ENSG00000226029	-0.158995	0.0983213	0.105859	0.230676	LINC01772
ENSG00000101003	-0.141071	0.0872424	0.105879	0.230698	GINS1
ENSG00000231407	-0.149657	0.092559	0.105903	0.230708	GORAB-AS1
ENSG00000263883	0.320079	0.197961	0.105906	0.230708	EEF1DP7
ENSG00000250519	-0.178393	0.11035	0.105962	0.230761	AP002784.1
ENSG00000214067	-0.315958	0.195451	0.105973	0.230761	AL360182.1
ENSG00000164764	0.151288	0.0935877	0.105978	0.230761	SBSPON
ENSG00000145451	-0.312822	0.19352	0.10599	0.230761	GLRA3
ENSG00000204618	0.133292	0.0824583	0.105992	0.230761	RNF39
ENSG00000169562	-0.290735	0.179859	0.105995	0.230761	GJB1
ENSG00000066735	0.175632	0.108659	0.106017	0.230765	KIF26A
ENSG00000141510	0.158021	0.0977641	0.106018	0.230765	TP53
ENSG00000231507	-0.154166	0.0954073	0.106123	0.230954	LINC01353
ENSG00000101298	0.159722	0.098847	0.106127	0.230954	SNPH
ENSG00000173715	-0.145445	0.0900342	0.106216	0.231124	C11orf80
ENSG00000088247	0.0460656	0.028518	0.106242	0.231156	KHSRP
ENSG00000155066	-0.179555	0.111161	0.106252	0.231156	PROM2
ENSG00000160949	0.123363	0.0763788	0.10628	0.231195	TONSL
ENSG00000132793	0.223758	0.138547	0.106303	0.231219	LPIN3
ENSG00000136866	-0.106929	0.0662114	0.106318	0.231219	ZFP37
ENSG00000230490	-0.24368	0.150891	0.106324	0.231219	AL139383.1
ENSG00000185053	0.16553	0.102505	0.106342	0.231236	SGCZ
ENSG00000103522	-0.294021	0.182097	0.10639	0.23127	IL21R
ENSG00000254537	0.354772	0.219726	0.106396	0.23127	AL137161.1
ENSG00000145348	0.0726901	0.0450206	0.106398	0.23127	TBCK
ENSG00000279369	-0.196664	0.121805	0.106401	0.23127	AC046185.3
ENSG00000145632	-0.248166	0.153713	0.106425	0.231278	PLK2
ENSG00000111786	0.0592451	0.0366964	0.106427	0.231278	SRSF9
ENSG00000182308	0.211844	0.131225	0.106449	0.231281	DCAF4L1
ENSG00000120685	0.0605532	0.0375091	0.10645	0.231281	PROSER1
ENSG00000171303	-0.224089	0.138822	0.106479	0.231321	KCNK3
ENSG00000180777	-0.27981	0.173393	0.106586	0.231529	ANKRD30B
ENSG00000286219	0.244635	0.151601	0.106599	0.231534	NOTCH2NLC
ENSG00000278200	-0.192834	0.119506	0.106616	0.231541	LINC01971
ENSG00000076108	0.0894675	0.0554474	0.106624	0.231541	BAZ2A
ENSG00000187244	0.191746	0.118844	0.106654	0.231583	BCAM
ENSG00000119737	0.205185	0.127178	0.106665	0.231583	GPR75
ENSG00000231340	0.157908	0.0978977	0.106746	0.231715	ACTG1P10
ENSG00000176731	-0.082109	0.0509049	0.106747	0.231715	RBIS
ENSG00000047621	-0.102692	0.0636743	0.106794	0.231794	C12orf4
ENSG00000131748	-0.12406	0.076935	0.106846	0.231882	STARD3
ENSG00000278075	0.204525	0.126843	0.106869	0.231909	AC114341.1
ENSG00000166135	0.0573023	0.0355409	0.106898	0.23195	HIF1AN
ENSG00000224566	-0.208649	0.129428	0.106943	0.232022	FAM96AP2
ENSG00000164736	0.239931	0.148849	0.106981	0.232082	SOX17
ENSG00000248152	0.246687	0.153061	0.107029	0.232163	AC093879.1
ENSG00000127124	0.137502	0.0853295	0.107088	0.232266	HIVEP3
ENSG00000173085	0.10576	0.0656396	0.107131	0.232337	COQ2
ENSG00000247982	0.237139	0.147189	0.107155	0.232365	LINC00926
ENSG00000121671	-0.1157	0.0718268	0.107218	0.232477	CRY2
ENSG00000277531	-0.214863	0.133421	0.107307	0.232648	PNMA8C
ENSG00000154133	0.194136	0.120562	0.107342	0.232699	ROBO4
ENSG00000115946	0.0731613	0.0454392	0.107378	0.232742	PNO1
ENSG00000253452	-0.27201	0.168943	0.107383	0.232742	AC124290.1
ENSG00000145242	-0.333993	0.207458	0.107412	0.232781	EPHA5
ENSG00000233783	0.236144	0.146737	0.10755	0.233056	AP001442.1
ENSG00000175611	-0.0898917	0.0558619	0.107578	0.233092	LINC00476
ENSG00000123329	0.149771	0.0930881	0.107635	0.233175	ARHGAP9
ENSG00000144834	-0.233179	0.144933	0.107645	0.233175	TAGLN3
ENSG00000090621	-0.051558	0.0320465	0.107649	0.233175	PABPC4
ENSG00000029639	-0.0747812	0.046485	0.107678	0.233195	TFB1M
ENSG00000227028	0.230009	0.14298	0.107687	0.233195	SLC8A1-AS1
ENSG00000250155	0.294198	0.182884	0.107691	0.233195	AC008957.1
ENSG00000235109	0.206881	0.12862	0.107732	0.233261	ZSCAN31
ENSG00000131634	0.210554	0.130932	0.107808	0.233402	TMEM204
ENSG00000043462	0.172719	0.10741	0.107828	0.233421	LCP2
ENSG00000241717	0.336009	0.208986	0.107878	0.233507	VWFP1
ENSG00000181045	-0.0876089	0.0545014	0.107954	0.233646	SLC26A11
ENSG00000053702	0.172843	0.107621	0.108268	0.234304	NRIP2
ENSG00000162062	-0.161148	0.100365	0.10836	0.234457	TEDC2
ENSG00000126460	0.18254	0.11369	0.108361	0.234457	PRRG2
ENSG00000177133	-0.235726	0.146825	0.108385	0.234486	PRDM16-DT
ENSG00000162641	0.205031	0.127733	0.10846	0.234624	AKNAD1
ENSG00000285752	-0.196831	0.122663	0.108571	0.23484	CDC42-AS1
ENSG00000143643	-0.0637271	0.0397187	0.108613	0.234877	TTC13
ENSG00000143549	-0.0880469	0.0548764	0.108613	0.234877	TPM3
ENSG00000236383	-0.222071	0.13842	0.108643	0.234877	CCDC200
ENSG00000116771	-0.207106	0.129093	0.108644	0.234877	AGMAT
ENSG00000167874	-0.216966	0.135239	0.108644	0.234877	TMEM88
ENSG00000064225	0.0892308	0.055623	0.108669	0.234877	ST3GAL6
ENSG00000073008	0.0971658	0.0605729	0.108689	0.234877	PVR
ENSG00000230715	-0.182482	0.113759	0.10869	0.234877	AC018638.2
ENSG00000103275	-0.0730297	0.0455273	0.108695	0.234877	UBE2I
ENSG00000196937	-0.207713	0.129491	0.108698	0.234877	FAM3C
ENSG00000225014	0.274626	0.171222	0.108731	0.234917	KCTD9P1
ENSG00000223750	0.243501	0.15182	0.108741	0.234917	SIRPB3P
ENSG00000144136	-0.0902713	0.0562853	0.108754	0.234917	SLC20A1
ENSG00000259959	-0.100377	0.0625873	0.10876	0.234917	AC107068.1
ENSG00000160710	0.0723215	0.0450968	0.108781	0.234939	ADAR
ENSG00000198648	-0.108083	0.0674029	0.108817	0.23495	STK39
ENSG00000140398	-0.139641	0.0870836	0.108817	0.23495	NEIL1
ENSG00000249471	-0.0841874	0.0525015	0.108819	0.23495	ZNF324B
ENSG00000172264	-0.202452	0.126295	0.108932	0.235129	MACROD2
ENSG00000185298	-0.0814112	0.0507879	0.108943	0.235129	CCDC137
ENSG00000180616	0.219746	0.137088	0.108945	0.235129	SSTR2
ENSG00000060718	0.152774	0.0953085	0.108947	0.235129	COL11A1
ENSG00000236754	0.227488	0.141949	0.109023	0.235254	AC007666.1
ENSG00000105976	-0.273421	0.170612	0.109026	0.235254	MET
ENSG00000147119	0.194512	0.12139	0.109074	0.235333	CHST7
ENSG00000230590	-0.10226	0.0638229	0.109102	0.235357	FTX
ENSG00000286169	-0.195455	0.121991	0.109109	0.235357	AHRR
ENSG00000204590	-0.0866904	0.0541082	0.109118	0.235357	GNL1
ENSG00000099995	0.0729216	0.0455242	0.109195	0.235488	SF3A1
ENSG00000248923	-0.306942	0.191628	0.109208	0.235488	MTND5P11
ENSG00000228971	0.291661	0.182094	0.10922	0.235488	LINC02607
ENSG00000253305	0.19702	0.12301	0.109231	0.235488	PCDHGB6
ENSG00000176974	0.138395	0.0864088	0.109238	0.235488	SHMT1
ENSG00000175170	-0.116825	0.0729426	0.109245	0.235488	FAM182B
ENSG00000226067	-0.119009	0.0743156	0.10929	0.235561	LINC00623
ENSG00000132881	0.123761	0.077305	0.109389	0.235752	CPLANE2
ENSG00000269399	-0.134401	0.0839566	0.109413	0.23578	AC008764.6
ENSG00000183508	0.241177	0.150675	0.109455	0.235843	TENT5C
ENSG00000164134	0.0784899	0.0490377	0.109465	0.235843	NAA15
ENSG00000157404	-0.222809	0.139211	0.109486	0.235844	KIT
ENSG00000229727	-0.271629	0.169715	0.109487	0.235844	AC013460.1
ENSG00000108774	-0.0781065	0.0488053	0.109516	0.235883	RAB5C
ENSG00000166676	-0.108116	0.0675604	0.109536	0.235891	TVP23A
ENSG00000228218	0.193105	0.120673	0.109547	0.235891	ATF4P3
ENSG00000151881	0.0693814	0.0433578	0.109553	0.235891	TMEM267
ENSG00000176444	-0.0970019	0.0606221	0.109575	0.235914	CLK2
ENSG00000066855	0.129917	0.0812033	0.109621	0.23599	MTFR1
ENSG00000219200	-0.13353	0.0834702	0.109659	0.236047	RNASEK
ENSG00000279742	0.213734	0.133614	0.109678	0.236065	AP000974.1
ENSG00000234492	0.154295	0.0964916	0.109809	0.236296	RPL34-AS1
ENSG00000184221	-0.208114	0.130149	0.109811	0.236296	OLIG1
ENSG00000083097	-0.135092	0.0844847	0.109818	0.236296	DOP1A
ENSG00000248483	0.202353	0.126652	0.110108	0.236895	POU5F2
ENSG00000163961	0.0839505	0.0525493	0.110142	0.236926	RNF168
ENSG00000088808	-0.106749	0.0668215	0.110148	0.236926	PPP1R13B
ENSG00000231822	-0.149642	0.0936739	0.110158	0.236926	AC019097.1
ENSG00000110888	-0.11005	0.0688917	0.11017	0.236926	CAPRIN2
ENSG00000267136	0.303497	0.189995	0.110178	0.236926	AP005131.1
ENSG00000185860	0.302957	0.189668	0.110199	0.236948	CCDC190
ENSG00000108588	0.0826444	0.0517433	0.110221	0.236972	CCDC47
ENSG00000161270	-0.177482	0.11113	0.110252	0.237015	NPHS1
ENSG00000187189	-0.180282	0.112897	0.110293	0.237078	TSPYL4
ENSG00000185730	-0.0590028	0.036954	0.110342	0.237161	ZNF696
ENSG00000178568	-0.126879	0.0794898	0.11045	0.237369	ERBB4
ENSG00000137185	-0.105764	0.0662795	0.110549	0.237547	ZSCAN9
ENSG00000249592	-0.152195	0.0953783	0.110556	0.237547	AC139887.2
ENSG00000125538	-0.440273	0.275952	0.110607	0.237634	IL1B
ENSG00000141837	-0.19239	0.120593	0.11063	0.23766	CACNA1A
ENSG00000246375	-0.388791	0.243744	0.110694	0.237771	PPM1K-DT
ENSG00000162999	0.167191	0.104822	0.110711	0.237771	DUSP19
ENSG00000125870	-0.0678748	0.042555	0.110715	0.237771	SNRPB2
ENSG00000049541	-0.0871424	0.0546509	0.110818	0.237953	RFC2
ENSG00000274276	0.501609	0.314585	0.110822	0.237953	CBSL
ENSG00000223561	0.166256	0.104287	0.110886	0.238066	AC005165.1
ENSG00000147174	0.210048	0.131763	0.110907	0.238087	GCNA
ENSG00000106546	0.128095	0.080364	0.11095	0.238151	AHR
ENSG00000268621	-0.260134	0.16321	0.110966	0.238151	IGFL2-AS1
ENSG00000269944	-0.264921	0.166215	0.11097	0.238151	AP001267.4
ENSG00000280407	-0.23414	0.146921	0.111014	0.238222	AC132872.4
ENSG00000236266	-0.167004	0.1048	0.111037	0.238247	Z98884.1
ENSG00000217801	-0.169041	0.106088	0.11107	0.238293	AL390719.1
ENSG00000080824	0.169985	0.106685	0.111085	0.238299	HSP90AA1
ENSG00000239389	0.29836	0.18726	0.111095	0.238299	PCDHA13
ENSG00000021461	-0.201228	0.126328	0.111183	0.238465	CYP3A43
ENSG00000221829	-0.108022	0.0678213	0.111216	0.238511	FANCG
ENSG00000279668	-0.260075	0.163345	0.111344	0.238762	AC024610.2
ENSG00000136197	0.125907	0.0790975	0.11143	0.238922	C7orf25
ENSG00000074706	-0.278295	0.174849	0.111469	0.238981	IPCEF1
ENSG00000166126	-0.253729	0.15944	0.111526	0.23908	AMN
ENSG00000168556	0.0907454	0.0570358	0.111604	0.239219	ING2
ENSG00000284862	0.173424	0.109004	0.111613	0.239219	CCDC39
ENSG00000279569	-0.26207	0.164732	0.111636	0.239244	AC020763.4
ENSG00000204778	-0.228778	0.143831	0.111698	0.239353	CBWD4P
ENSG00000254579	0.365377	0.229728	0.111728	0.239393	AC090720.1
ENSG00000285799	0.166399	0.104629	0.111752	0.23941	AL645929.3
ENSG00000205002	-0.252855	0.158995	0.111758	0.23941	AARD
ENSG00000170522	-0.108606	0.068309	0.111851	0.23957	ELOVL6
ENSG00000149633	-0.211134	0.132796	0.111855	0.23957	KIAA1755
ENSG00000151715	0.213504	0.134296	0.111879	0.239576	TMEM45B
ENSG00000114861	-0.115993	0.0729609	0.111881	0.239576	FOXP1
ENSG00000173041	0.101106	0.0636014	0.111906	0.239607	ZNF680
ENSG00000187699	0.183925	0.115718	0.111965	0.239708	C2orf88
ENSG00000248441	-0.21793	0.13712	0.111985	0.239727	LINC01197
ENSG00000157353	-0.105053	0.0661128	0.11206	0.239825	FCSK
ENSG00000106049	0.0871775	0.0548634	0.112062	0.239825	HIBADH
ENSG00000261578	0.266542	0.167747	0.112072	0.239825	AP003119.3
ENSG00000131951	-0.233785	0.147136	0.112081	0.239825	LRRC9
ENSG00000165943	-0.222936	0.14031	0.112087	0.239825	MOAP1
ENSG00000119471	0.156965	0.0988085	0.112155	0.23992	HSDL2
ENSG00000181234	0.114301	0.0719524	0.112157	0.23992	TMEM132C
ENSG00000047365	0.147199	0.0926628	0.112164	0.23992	ARAP2
ENSG00000135617	-0.102129	0.0643001	0.112214	0.240002	PRADC1
ENSG00000124635	0.288161	0.181433	0.11223	0.240012	HIST1H2BJ
ENSG00000204623	-0.118764	0.0747873	0.11228	0.240094	ZNRD1ASP
ENSG00000147234	0.181998	0.114654	0.11243	0.240391	FRMPD3
ENSG00000110871	-0.071787	0.0452471	0.112613	0.240738	COQ5
ENSG00000166619	-0.125418	0.079051	0.112615	0.240738	BLCAP
ENSG00000153250	0.112408	0.070855	0.112639	0.240766	RBMS1
ENSG00000204588	-0.219714	0.1385	0.112653	0.240773	LINC01123
ENSG00000019505	-0.291699	0.183904	0.112705	0.24086	SYT13
ENSG00000271869	-0.167891	0.105852	0.112717	0.24086	AC026979.2
ENSG00000182934	0.0918272	0.0579089	0.112804	0.241022	SRPRA
ENSG00000115084	0.0780542	0.0492269	0.11283	0.241055	SLC35F5
ENSG00000172081	0.115403	0.072798	0.112909	0.2412	MOB3A
ENSG00000130826	0.0468656	0.0295665	0.112945	0.241252	DKC1
ENSG00000287252	-0.215235	0.135803	0.112987	0.241316	AL009179.2
ENSG00000284773	-0.290685	0.183416	0.113003	0.241327	AC114490.3
ENSG00000186377	-0.221794	0.139961	0.113038	0.241377	CYP4X1
ENSG00000076053	0.116403	0.0734575	0.113051	0.241381	RBM7
ENSG00000237596	0.286139	0.180588	0.113084	0.241427	AL138828.1
ENSG00000197629	-0.298178	0.188238	0.113183	0.241616	MPEG1
ENSG00000074410	-0.319711	0.201849	0.113213	0.241656	CA12
ENSG00000161328	-0.15671	0.0989427	0.113229	0.241665	LRRC56
ENSG00000228852	-0.152238	0.0961227	0.113243	0.24167	AC092802.2
ENSG00000025293	0.0754038	0.0476169	0.113296	0.241738	PHF20
ENSG00000067840	-0.157194	0.0992667	0.113297	0.241738	PDZD4
ENSG00000103707	-0.0701811	0.0443222	0.113323	0.241769	MTFMT
ENSG00000266371	0.272983	0.172433	0.113392	0.241893	AC079915.1
ENSG00000076641	0.120598	0.0761906	0.113455	0.241979	PAG1
ENSG00000106868	-0.212869	0.134486	0.113461	0.241979	SUSD1
ENSG00000049192	0.213914	0.135149	0.113466	0.241979	ADAMTS6
ENSG00000279765	0.176462	0.111491	0.113478	0.24198	AC013394.1
ENSG00000142871	0.259195	0.163768	0.113491	0.241982	CCN1
ENSG00000103056	-0.132571	0.0837667	0.113509	0.241992	SMPD3
ENSG00000168612	-0.088726	0.0560642	0.113518	0.241992	ZSWIM1
ENSG00000180822	-0.0781306	0.0493781	0.113582	0.242106	PSMG4
ENSG00000139973	-0.270245	0.170806	0.113609	0.242117	SYT16
ENSG00000273238	-0.200614	0.1268	0.11362	0.242117	TMEM271
ENSG00000267834	-0.212459	0.13429	0.113629	0.242117	AL592211.1
ENSG00000119771	0.198545	0.125502	0.113647	0.242117	KLHL29
ENSG00000197808	-0.0703547	0.0444738	0.113665	0.242117	ZNF461
ENSG00000169951	-0.0531881	0.0336225	0.113668	0.242117	ZNF764
ENSG00000015171	0.0597104	0.0377458	0.11367	0.242117	ZMYND11
ENSG00000242259	-0.0649868	0.0410822	0.113678	0.242117	C22orf39
ENSG00000230383	-0.143307	0.0906108	0.113748	0.242241	AC009245.1
ENSG00000179526	-0.101211	0.0640168	0.113876	0.24249	SHARPIN
ENSG00000130475	-0.173529	0.109778	0.113939	0.242582	FCHO1
ENSG00000134539	0.167684	0.106081	0.113942	0.242582	KLRD1
ENSG00000122417	-0.109309	0.0691585	0.113978	0.242634	ODF2L
ENSG00000236255	0.140878	0.0891421	0.11402	0.2427	AC009404.1
ENSG00000114416	0.0970253	0.0613966	0.114038	0.242713	FXR1
ENSG00000280332	-0.140123	0.0886761	0.11407	0.242757	AC020917.4
ENSG00000162695	0.0779902	0.0493691	0.114167	0.242919	SLC30A7
ENSG00000135636	-0.256473	0.162352	0.114168	0.242919	DYSF
ENSG00000175216	0.0778359	0.049274	0.114186	0.242932	CKAP5
ENSG00000178234	-0.123955	0.0784763	0.114218	0.242975	GALNT11
ENSG00000170310	-0.0700782	0.0443685	0.114231	0.242979	STX8
ENSG00000002919	-0.0593391	0.037572	0.114257	0.243012	SNX11
ENSG00000184313	-0.213759	0.135377	0.114337	0.243137	MROH7
ENSG00000127362	0.228678	0.144826	0.114339	0.243137	TAS2R3
ENSG00000229052	-0.217394	0.137685	0.114352	0.24314	AL449283.1
ENSG00000257572	-0.355677	0.225306	0.114419	0.243258	AC008127.2
ENSG00000137094	-0.117441	0.0744048	0.114474	0.24335	DNAJB5
ENSG00000162817	-0.240945	0.152666	0.11451	0.243403	C1orf115
ENSG00000169085	0.153842	0.0974897	0.114557	0.243457	VXN
ENSG00000175054	-0.0902934	0.0572201	0.114566	0.243457	ATR
ENSG00000158008	-0.191031	0.121064	0.11458	0.243457	EXTL1
ENSG00000221821	-0.128393	0.0813678	0.114581	0.243457	C6orf226
ENSG00000081307	-0.0923262	0.0585147	0.114605	0.243484	UBA5
ENSG00000182566	-0.258371	0.163763	0.114631	0.243515	CLEC4G
ENSG00000233672	-0.203653	0.129105	0.114697	0.243632	RNASEH2B-AS1
ENSG00000104435	-0.290582	0.184245	0.114761	0.243744	STMN2
ENSG00000095587	-0.169828	0.107687	0.114785	0.243769	TLL2
ENSG00000165675	0.129365	0.0820337	0.114802	0.243783	ENOX2
ENSG00000075886	0.142413	0.0903289	0.114887	0.243937	TUBA3D
ENSG00000197927	-0.156246	0.0991144	0.11493	0.244004	C2orf27A
ENSG00000279667	0.2001	0.126991	0.115095	0.244331	AL603839.4
ENSG00000226445	0.121269	0.0769653	0.115111	0.24434	BX322234.1
ENSG00000136378	0.223112	0.141611	0.115135	0.244367	ADAMTS7
ENSG00000162949	-0.27836	0.176724	0.11523	0.244544	CAPN13
ENSG00000162616	0.160939	0.102183	0.115255	0.244574	DNAJB4
ENSG00000111843	0.0742672	0.0471587	0.115294	0.244625	TMEM14C
ENSG00000180347	-0.320948	0.203808	0.115312	0.244625	ITPRID1
ENSG00000166454	0.0810292	0.0514552	0.115313	0.244625	ATMIN
ENSG00000140450	-0.241409	0.153324	0.115371	0.244722	ARRDC4
ENSG00000174206	0.0933351	0.0592814	0.115385	0.244729	C12orf66
ENSG00000171806	0.0982627	0.062415	0.115408	0.244752	METTL18
ENSG00000059691	-0.11979	0.0760924	0.115424	0.244763	GATB
ENSG00000151348	0.0623383	0.0396057	0.115493	0.244885	EXT2
ENSG00000182670	-0.0924147	0.0587209	0.115535	0.244949	TTC3
ENSG00000143653	-0.104681	0.0665219	0.115572	0.244959	SCCPDH
ENSG00000234913	-0.281497	0.178884	0.115573	0.244959	AC016027.2
ENSG00000138750	-0.0765911	0.0486717	0.115574	0.244959	NUP54
ENSG00000272994	-0.114196	0.0725818	0.11564	0.245061	AC012360.3
ENSG00000204060	0.208435	0.132481	0.115645	0.245061	FOXO6
ENSG00000170271	-0.183335	0.116549	0.115711	0.245177	FAXDC2
ENSG00000160606	-0.207539	0.131947	0.115742	0.245218	TLCD1
ENSG00000198890	-0.108583	0.0690407	0.11578	0.245274	PRMT6
ENSG00000178105	-0.12052	0.0766408	0.115828	0.24535	DDX10
ENSG00000218891	-0.120491	0.0766249	0.115839	0.24535	ZNF579
ENSG00000148429	0.0776955	0.0494117	0.115856	0.245362	USP6NL
ENSG00000077264	-0.278741	0.177284	0.115884	0.245397	PAK3
ENSG00000131558	0.0737608	0.0469151	0.1159	0.245406	EXOC4
ENSG00000196696	-0.175631	0.111732	0.115974	0.24554	AC009022.1
ENSG00000244301	-0.300941	0.191465	0.116001	0.245573	AOX3P
ENSG00000280062	0.338517	0.215397	0.116044	0.245639	AL031719.1
ENSG00000235245	-0.189982	0.120911	0.116122	0.245781	AL360181.2
ENSG00000158941	-0.0631585	0.0401989	0.116148	0.245789	CCAR2
ENSG00000272072	0.167225	0.106435	0.116149	0.245789	AC004492.1
ENSG00000280222	-0.275448	0.175325	0.116166	0.2458	AL365209.1
ENSG00000145868	0.0681615	0.0433889	0.116195	0.245838	FBXO38
ENSG00000124713	0.160648	0.102309	0.116363	0.246167	GNMT
ENSG00000119669	0.0865522	0.0551289	0.116416	0.246255	IRF2BPL
ENSG00000104814	-0.147117	0.0937178	0.116465	0.246326	MAP4K1
ENSG00000233175	-0.231033	0.147182	0.116481	0.246326	AC008105.1
ENSG00000146197	0.197264	0.125674	0.116498	0.246326	SCUBE3
ENSG00000025039	-0.0839293	0.0534714	0.116505	0.246326	RRAGD
ENSG00000152076	0.118992	0.0758101	0.116507	0.246326	CCDC74B
ENSG00000187094	-0.273449	0.174244	0.116567	0.24643	CCK
ENSG00000168263	0.203182	0.129481	0.116602	0.246479	KCNV2
ENSG00000137193	0.179808	0.114617	0.116701	0.246664	PIM1
ENSG00000280099	0.161407	0.10294	0.116888	0.247034	AL603750.1
ENSG00000177570	-0.169969	0.108412	0.116927	0.247092	SAMD12
ENSG00000206384	0.151997	0.0969612	0.116972	0.247163	COL6A6
ENSG00000229419	0.159407	0.101707	0.11704	0.247262	RALGAPA1P1
ENSG00000275180	-0.162501	0.103682	0.117042	0.247262	AC048341.2
ENSG00000120265	-0.169575	0.1082	0.11706	0.247275	PCMT1
ENSG00000148123	-0.174609	0.111417	0.117076	0.247282	PLPPR1
ENSG00000173638	-0.130358	0.0831852	0.117096	0.247282	SLC19A1
ENSG00000182307	0.0759658	0.0484763	0.117098	0.247282	C8orf33
ENSG00000166401	0.155837	0.099448	0.117111	0.247285	SERPINB8
ENSG00000073792	-0.375994	0.240012	0.117216	0.247475	IGF2BP2
ENSG00000169075	0.24757	0.158037	0.117224	0.247475	Z99496.1
ENSG00000143318	-0.22072	0.140903	0.117239	0.247484	CASQ1
ENSG00000140598	0.0676081	0.0431624	0.117263	0.247509	EFL1
ENSG00000287172	-0.398511	0.254427	0.117277	0.247511	AC073091.3
ENSG00000271952	0.279383	0.178375	0.117287	0.247511	LINC01954
ENSG00000227455	0.2598	0.165975	0.117515	0.247967	AL450345.1
ENSG00000080823	-0.108689	0.0694405	0.117533	0.247981	MOK
ENSG00000074181	0.237723	0.151894	0.11757	0.248035	NOTCH3
ENSG00000260118	-0.167112	0.106785	0.117596	0.248041	AL157700.1
ENSG00000262879	-0.091887	0.0587175	0.117606	0.248041	AC005670.3
ENSG00000166750	-0.181381	0.115907	0.117609	0.248041	SLFN5
ENSG00000270147	-0.154761	0.098899	0.11762	0.248041	AC068620.2
ENSG00000167077	-0.168645	0.107775	0.117632	0.248044	MEI1
ENSG00000115339	0.15522	0.0992066	0.117673	0.248103	GALNT3
ENSG00000188342	-0.0713423	0.0455986	0.117683	0.248103	GTF2F2
ENSG00000166250	0.227342	0.145327	0.117738	0.248193	CLMP
ENSG00000270207	-0.208973	0.133614	0.117817	0.248334	AC077690.1
ENSG00000232713	0.21097	0.134902	0.117847	0.248373	AC010733.1
ENSG00000268030	-0.158753	0.101523	0.117885	0.248429	AC005253.1
ENSG00000167371	-0.179283	0.114671	0.117946	0.248534	PRRT2
ENSG00000166707	0.130831	0.0837143	0.118092	0.248817	ZCCHC18
ENSG00000179242	0.11265	0.0720882	0.118132	0.248876	CDH4
ENSG00000187123	0.157383	0.100722	0.118161	0.248913	LYPD6
ENSG00000157150	-0.238596	0.152726	0.118231	0.249035	TIMP4
ENSG00000227929	0.342728	0.219394	0.118252	0.24904	SRGAP3-AS3
ENSG00000226332	-0.27632	0.176886	0.118256	0.24904	AL354836.1
ENSG00000123415	-0.0643881	0.041223	0.118301	0.24911	SMUG1
ENSG00000241343	-0.133079	0.085208	0.118332	0.24915	RPL36A
ENSG00000105483	0.152176	0.0974406	0.118352	0.249168	CARD8
ENSG00000266053	-0.0728551	0.0466571	0.118406	0.249232	NDUFV2-AS1
ENSG00000020633	0.275607	0.176505	0.118414	0.249232	RUNX3
ENSG00000143375	-0.212329	0.135982	0.118417	0.249232	CGN
ENSG00000167981	-0.105133	0.0673416	0.118478	0.249311	ZNF597
ENSG00000125447	0.0812459	0.0520409	0.118478	0.249311	GGA3
ENSG00000165028	-0.165023	0.105714	0.118515	0.249364	NIPSNAP3B
ENSG00000225986	-0.150917	0.0966864	0.11855	0.249413	UBXN10-AS1
ENSG00000164776	0.212318	0.136054	0.118632	0.24956	PHKG1
ENSG00000155592	-0.067136	0.0430258	0.118673	0.249562	ZKSCAN2
ENSG00000212694	-0.194727	0.124796	0.118675	0.249562	LINC01089
ENSG00000113068	-0.0843364	0.0540496	0.118676	0.249562	PFDN1
ENSG00000263606	0.248706	0.159392	0.118679	0.249562	AP000919.1
ENSG00000163673	-0.324595	0.208038	0.118697	0.249575	DCLK3
ENSG00000114738	0.152483	0.097737	0.118728	0.249617	MAPKAPK3
ENSG00000156650	0.0655429	0.0420136	0.11875	0.249638	KAT6B
ENSG00000142655	-0.0997865	0.0639695	0.118782	0.249669	PEX14
ENSG00000104880	-0.0850754	0.0545397	0.118788	0.249669	ARHGEF18
ENSG00000262966	-0.268609	0.172204	0.118801	0.249671	AC005695.1
ENSG00000004864	-0.193827	0.124303	0.118921	0.2499	SLC25A13
ENSG00000092295	-0.230202	0.147639	0.118944	0.249923	TGM1
ENSG00000145936	0.228278	0.146415	0.118969	0.249934	KCNMB1
ENSG00000217236	-0.273201	0.17523	0.118973	0.249934	SP9
ENSG00000128422	-0.282968	0.181551	0.119088	0.250152	KRT17
ENSG00000118482	0.11629	0.0746146	0.119106	0.250165	PHF3
ENSG00000179820	-0.111807	0.0717536	0.119185	0.250291	MYADM
ENSG00000118816	-0.0916874	0.0588425	0.11919	0.250291	CCNI
ENSG00000276805	-0.164808	0.105774	0.119203	0.250296	AL133216.2
ENSG00000170485	0.117409	0.0753581	0.119229	0.2503	NPAS2
ENSG00000009724	-0.145284	0.093249	0.119229	0.2503	MASP2
ENSG00000131475	-0.0681333	0.0437388	0.119297	0.250419	VPS25
ENSG00000267248	-0.127632	0.0819467	0.119352	0.25051	AC025048.2
ENSG00000151611	0.0774817	0.0497656	0.119486	0.250766	MMAA
ENSG00000223799	0.129395	0.0831278	0.119569	0.250916	IL10RB-DT
ENSG00000144659	0.0621254	0.0399317	0.119758	0.251283	SLC25A38
ENSG00000120686	-0.0577588	0.037126	0.119768	0.251283	UFM1
ENSG00000007384	0.147853	0.0950406	0.119784	0.251293	RHBDF1
ENSG00000198551	-0.0829487	0.0533268	0.119832	0.251368	ZNF627
ENSG00000136930	-0.0796198	0.0511993	0.119923	0.251535	PSMB7
ENSG00000149742	-0.228726	0.147094	0.119954	0.251575	SLC22A9
ENSG00000017260	0.0740047	0.0475953	0.119976	0.251597	ATP2C1
ENSG00000070159	-0.30234	0.194468	0.120017	0.251657	PTPN3
ENSG00000100116	-0.0981826	0.0631557	0.120039	0.251679	GCAT
ENSG00000171345	0.418386	0.269191	0.120129	0.25183	KRT19
ENSG00000279685	-0.159421	0.102574	0.120134	0.25183	MAPT-IT1
ENSG00000246145	0.312944	0.201361	0.120149	0.251837	RRS1-AS1
ENSG00000172965	-0.156702	0.10084	0.120192	0.251887	MIR4435-2HG
ENSG00000287086	-0.142462	0.0916788	0.120203	0.251887	AC034193.1
ENSG00000123106	-0.0943854	0.0607414	0.120211	0.251887	CCDC91
ENSG00000075336	0.0589961	0.0379677	0.120221	0.251887	TIMM21
ENSG00000270194	-0.19422	0.125	0.120242	0.251893	AC097359.2
ENSG00000274561	-0.103815	0.0668164	0.120247	0.251893	AC005332.3
ENSG00000050438	-0.182779	0.11765	0.120286	0.25195	SLC4A8
ENSG00000133302	-0.152161	0.0979561	0.120337	0.251984	SLF1
ENSG00000230424	-0.169048	0.108827	0.120339	0.251984	EMC1-AS1
ENSG00000185761	0.188939	0.121634	0.120342	0.251984	ADAMTSL5
ENSG00000146151	-0.222988	0.143557	0.120349	0.251984	HMGCLL1
ENSG00000227191	-0.313867	0.202072	0.120366	0.251984	TRGC2
ENSG00000246203	-0.160964	0.103636	0.120383	0.251984	AL353807.3
ENSG00000185522	-0.320854	0.206585	0.120391	0.251984	LMNTD2
ENSG00000185721	-0.0736596	0.0474274	0.120399	0.251984	DRG1
ENSG00000143126	0.111829	0.0720055	0.120408	0.251984	CELSR2
ENSG00000145495	0.0840678	0.05414	0.120474	0.252073	MARCH6
ENSG00000141627	0.0655413	0.0422088	0.120474	0.252073	DYM
ENSG00000115325	0.159605	0.102795	0.120506	0.252116	DOK1
ENSG00000187650	-0.172073	0.110862	0.120631	0.252351	VMAC
ENSG00000137877	-0.266869	0.171966	0.120693	0.252456	SPTBN5
ENSG00000120693	0.162404	0.104672	0.12077	0.252593	SMAD9
ENSG00000170153	-0.17147	0.110525	0.120803	0.252638	RNF150
ENSG00000261675	-0.210069	0.13542	0.120844	0.252697	AL022313.4
ENSG00000234390	0.10607	0.0683853	0.120885	0.252759	USP27X-AS1
ENSG00000272368	-0.175604	0.113226	0.120921	0.25281	AC074032.1
ENSG00000186231	0.169696	0.109422	0.120938	0.252821	KLHL32
ENSG00000138764	-0.0988826	0.0637631	0.120954	0.25283	CCNG2
ENSG00000187624	-0.149837	0.0966362	0.121014	0.252931	C17orf97
ENSG00000113209	0.137901	0.0889545	0.121083	0.25305	PCDHB5
ENSG00000175874	-0.30961	0.199724	0.121096	0.253053	CREG2
ENSG00000100601	0.0567209	0.0366107	0.12131	0.253463	ALKBH1
ENSG00000198265	0.0576004	0.037179	0.121316	0.253463	HELZ
ENSG00000233725	-0.191788	0.123834	0.121442	0.25368	NRAD1
ENSG00000103248	-0.0595248	0.0384344	0.121444	0.25368	MTHFSD
ENSG00000230303	0.110918	0.0716203	0.121455	0.25368	AL353743.2
ENSG00000172731	-0.14918	0.0963421	0.121517	0.253784	LRRC20
ENSG00000176396	-0.153718	0.0992916	0.121588	0.253895	EID2
ENSG00000286381	-0.329914	0.213109	0.121598	0.253895	AL078622.1
ENSG00000011485	-0.0802289	0.0518252	0.121606	0.253895	PPP5C
ENSG00000048649	0.077287	0.049929	0.121638	0.253936	RSF1
ENSG00000109762	0.102359	0.0661331	0.121676	0.253967	SNX25
ENSG00000225234	0.185708	0.119984	0.121676	0.253967	TRAPPC12-AS1
ENSG00000138670	-0.12708	0.0821143	0.121719	0.254031	RASGEF1B
ENSG00000259048	-0.23201	0.149985	0.121891	0.254356	AL392023.2
ENSG00000176407	0.0893095	0.0577368	0.121902	0.254356	KCMF1
ENSG00000237410	-0.217879	0.140857	0.12191	0.254356	AP001092.1
ENSG00000253955	0.165393	0.106938	0.121954	0.25441	AC008663.2
ENSG00000273749	0.130396	0.0843114	0.12196	0.25441	CYFIP1
ENSG00000109832	-0.159448	0.103106	0.121997	0.254462	DDX25
ENSG00000112232	-0.24565	0.158856	0.122014	0.254474	KHDRBS2
ENSG00000272240	0.147474	0.0953745	0.12204	0.254503	AC004908.1
ENSG00000116157	0.0964292	0.0623679	0.122072	0.254545	GPX7
ENSG00000099330	-0.0920571	0.0595646	0.122225	0.254815	OCEL1
ENSG00000227782	-0.155174	0.100406	0.122233	0.254815	AC002553.1
ENSG00000130313	-0.102404	0.0662617	0.122237	0.254815	PGLS
ENSG00000172830	-0.14181	0.0917672	0.122269	0.254851	SSH3
ENSG00000159904	-0.236796	0.153244	0.122292	0.254851	ZNF890P
ENSG00000157181	-0.112404	0.0727436	0.122296	0.254851	ODR4
ENSG00000137142	-0.184252	0.119243	0.122302	0.254851	IGFBPL1
ENSG00000261423	-0.128508	0.0831747	0.122337	0.254899	TMEM202-AS1
ENSG00000134198	0.167259	0.10826	0.122353	0.254906	TSPAN2
ENSG00000157617	0.113097	0.0732287	0.122482	0.255152	C2CD2
ENSG00000113790	0.160524	0.103942	0.122501	0.255167	EHHADH
ENSG00000285994	0.300332	0.194482	0.122524	0.255177	AL731559.1
ENSG00000226237	0.188411	0.122011	0.122536	0.255177	GAS1RR
ENSG00000169760	0.117739	0.0762464	0.122542	0.255177	NLGN1
ENSG00000158062	-0.106049	0.0686785	0.122554	0.255177	UBXN11
ENSG00000099960	-0.257127	0.166565	0.12266	0.255372	SLC7A4
ENSG00000214654	-0.157807	0.102246	0.122732	0.255484	B3GNT10
ENSG00000198937	-0.108633	0.0703863	0.122738	0.255484	CCDC167
ENSG00000279031	-0.160471	0.103979	0.122759	0.255504	AC004232.2
ENSG00000259153	-0.212202	0.137521	0.122818	0.255603	AC004816.1
ENSG00000063046	-0.0772932	0.0500974	0.122865	0.255675	EIF4B
ENSG00000224945	-0.158218	0.102553	0.122882	0.255685	AL353150.1
ENSG00000272812	0.156429	0.101403	0.122917	0.255711	AC004908.2
ENSG00000162526	-0.190124	0.123246	0.122918	0.255711	TSSK3
ENSG00000119655	0.14486	0.0939481	0.123094	0.256052	NPC2
ENSG00000267858	-0.0990435	0.0642394	0.123125	0.256091	MZF1-AS1
ENSG00000122042	0.0806355	0.0523042	0.123155	0.256128	UBL3
ENSG00000278982	-0.190028	0.123266	0.123167	0.256128	AL139125.1
ENSG00000023892	-0.169428	0.109918	0.123218	0.256211	DEF6
ENSG00000280219	0.266561	0.172943	0.123239	0.256228	AC093908.1
ENSG00000173013	-0.137498	0.0892193	0.123288	0.256305	CCDC96
ENSG00000178719	-0.085981	0.0557974	0.123329	0.256336	GRINA
ENSG00000153165	-0.159459	0.103485	0.123343	0.256336	RGPD3
ENSG00000135750	-0.188171	0.12212	0.123349	0.256336	KCNK1
ENSG00000101216	0.0810264	0.0525851	0.12335	0.256336	GMEB2
ENSG00000196981	0.150869	0.097928	0.123413	0.25644	WDR5B
ENSG00000123427	0.155899	0.1012	0.123438	0.256459	EEF1AKMT3
ENSG00000082515	-0.0614184	0.0398699	0.123445	0.256459	MRPL22
ENSG00000140199	0.0839967	0.0545288	0.123461	0.256465	SLC12A6
ENSG00000105793	-0.0919046	0.0596679	0.123495	0.256473	GTPBP10
ENSG00000246859	-0.231141	0.150069	0.123504	0.256473	STARD4-AS1
ENSG00000233416	0.26426	0.171575	0.123512	0.256473	AC012065.2
ENSG00000204472	-0.259957	0.168781	0.123512	0.256473	AIF1
ENSG00000117525	0.276561	0.179591	0.123574	0.256573	F3
ENSG00000181588	-0.11941	0.0775442	0.123584	0.256573	MEX3D
ENSG00000182010	-0.262738	0.170636	0.123618	0.256619	RTKN2
ENSG00000152931	-0.328366	0.213284	0.123665	0.256689	PART1
ENSG00000160223	-0.394198	0.256101	0.123748	0.256838	ICOSLG
ENSG00000151502	0.0905811	0.0588605	0.123826	0.256975	VPS26B
ENSG00000231625	-0.179063	0.116363	0.123844	0.256988	SLC47A1P2
ENSG00000165061	-0.27453	0.178429	0.123902	0.257082	ZMAT4
ENSG00000262185	0.184254	0.119759	0.123916	0.257087	AC005736.1
ENSG00000174839	-0.0700471	0.0455304	0.123934	0.257099	DENND6A
ENSG00000176108	-0.0845747	0.0549798	0.123978	0.257144	CHMP6
ENSG00000267565	0.1102	0.0716386	0.12398	0.257144	AC011477.3
ENSG00000159720	-0.134068	0.0871739	0.124063	0.257291	ATP6V0D1
ENSG00000146670	-0.216417	0.140725	0.12408	0.257301	CDCA5
ENSG00000167005	-0.111433	0.0724624	0.124097	0.257306	NUDT21
ENSG00000121060	0.107141	0.0696734	0.124106	0.257306	TRIM25
ENSG00000128654	-0.124665	0.0810823	0.124166	0.257406	MTX2
ENSG00000105699	0.190936	0.124194	0.124196	0.257422	LSR
ENSG00000229474	-0.220396	0.143358	0.124198	0.257422	PATL2
ENSG00000175224	-0.0817241	0.053162	0.124229	0.257451	ATG13
ENSG00000282057	-0.200131	0.130189	0.124236	0.257451	AC092807.3
ENSG00000287185	-0.295534	0.192288	0.124308	0.257575	AC041005.1
ENSG00000171914	-0.150911	0.0982011	0.124354	0.257645	TLN2
ENSG00000132915	0.213879	0.139195	0.124405	0.257726	PDE6A
ENSG00000233061	-0.261599	0.170302	0.124517	0.257934	TTLL7-IT1
ENSG00000162639	-0.16826	0.109546	0.124545	0.257966	HENMT1
ENSG00000137168	0.0957751	0.0623607	0.124582	0.257999	PPIL1
ENSG00000132681	-0.167495	0.10906	0.124585	0.257999	ATP1A4
ENSG00000248593	0.100975	0.0657519	0.124614	0.258034	DSTNP2
ENSG00000130988	0.108555	0.0706968	0.124662	0.258108	RGN
ENSG00000235711	-0.318304	0.207313	0.124691	0.258143	ANKRD34C
ENSG00000130775	-0.229736	0.149637	0.124714	0.258167	THEMIS2
ENSG00000105197	-0.0606489	0.0395121	0.124797	0.258313	TIMM50
ENSG00000055211	0.0768153	0.0500505	0.124844	0.258381	GINM1
ENSG00000111728	0.149133	0.0971733	0.124854	0.258381	ST8SIA1
ENSG00000247572	-0.111941	0.0729442	0.124879	0.258389	CKMT2-AS1
ENSG00000240244	0.313935	0.204571	0.124882	0.258389	GAPDHP33
ENSG00000269091	-0.172018	0.112096	0.124894	0.258389	AC010624.3
ENSG00000228839	-0.201498	0.131322	0.124937	0.258453	PIK3IP1-AS1
ENSG00000203910	-0.20671	0.134725	0.124952	0.258457	C1orf146
ENSG00000225764	-0.195433	0.127379	0.124963	0.258457	P3H2-AS1
ENSG00000089818	-0.189694	0.123649	0.124996	0.258501	NECAP1
ENSG00000185344	0.0733558	0.0478185	0.125018	0.258503	ATP6V0A2
ENSG00000254449	0.252749	0.164761	0.125022	0.258503	SF3A3P2
ENSG00000286118	-0.217732	0.141968	0.12511	0.258644	AC234031.1
ENSG00000137996	-0.0936808	0.0610833	0.125114	0.258644	RTCA
ENSG00000167548	0.127865	0.0833927	0.125204	0.258805	KMT2D
ENSG00000130176	0.177992	0.116089	0.125216	0.258806	CNN1
ENSG00000073464	0.143793	0.0938092	0.12532	0.258973	CLCN4
ENSG00000255434	0.234917	0.153259	0.125322	0.258973	AP001922.6
ENSG00000097046	-0.141189	0.0921144	0.125335	0.258976	CDC7
ENSG00000224731	-0.369832	0.241314	0.12538	0.259044	AC016716.2
ENSG00000230185	-0.133728	0.0872664	0.12542	0.259078	C9orf147
ENSG00000155366	0.165811	0.108205	0.125428	0.259078	RHOC
ENSG00000168036	0.0678574	0.0442843	0.125445	0.259078	CTNNB1
ENSG00000156463	-0.240589	0.157012	0.12545	0.259078	SH3RF2
ENSG00000141698	-0.0938053	0.0612204	0.125459	0.259078	NT5C3B
ENSG00000278842	-0.218801	0.142801	0.125469	0.259078	AC008147.4
ENSG00000129128	-0.0928168	0.0605813	0.125497	0.25909	SPCS3
ENSG00000286615	-0.187041	0.122082	0.125499	0.25909	AC011416.4
ENSG00000228358	-0.32683	0.213339	0.125528	0.259124	LINC02263
ENSG00000186017	0.063884	0.0417037	0.125558	0.259162	ZNF566
ENSG00000151923	0.0825533	0.0538943	0.125581	0.259184	TIAL1
ENSG00000272864	-0.233455	0.152429	0.12563	0.259259	AC135803.1
ENSG00000167555	-0.102397	0.0668702	0.125701	0.259381	ZNF528
ENSG00000273599	0.177851	0.116154	0.125727	0.259411	AL731571.1
ENSG00000115275	-0.0517038	0.0337689	0.125744	0.259419	MOGS
ENSG00000280152	-0.255833	0.16712	0.125811	0.259533	AC009078.3
ENSG00000089682	0.112987	0.0738164	0.125857	0.259602	RBM41
ENSG00000282022	-0.246664	0.161163	0.125887	0.25964	AC006581.2
ENSG00000228594	-0.183254	0.11974	0.12591	0.259662	FNDC10
ENSG00000170085	0.110465	0.0721869	0.125952	0.259693	SIMC1
ENSG00000197343	-0.0564306	0.036877	0.125958	0.259693	ZNF655
ENSG00000164889	0.182868	0.119504	0.125962	0.259693	SLC4A2
ENSG00000112394	-0.179949	0.117616	0.126025	0.259786	SLC16A10
ENSG00000101856	-0.12405	0.0810821	0.126033	0.259786	PGRMC1
ENSG00000126368	0.126713	0.0828247	0.126043	0.259786	NR1D1
ENSG00000276644	0.190368	0.124441	0.126071	0.259819	DACH1
ENSG00000124688	-0.0978424	0.0639691	0.126134	0.259915	MAD2L1BP
ENSG00000165084	-0.250314	0.163658	0.126142	0.259915	C8orf34
ENSG00000286753	0.106229	0.0694629	0.126191	0.259947	AC091978.1
ENSG00000040608	-0.193095	0.126264	0.126193	0.259947	RTN4R
ENSG00000186094	-0.272186	0.177983	0.126195	0.259947	AGBL4
ENSG00000070759	-0.16584	0.10845	0.126217	0.259947	TESK2
ENSG00000158985	-0.101315	0.0662539	0.126218	0.259947	CDC42SE2
ENSG00000223572	-0.223591	0.146239	0.126278	0.260041	CKMT1A
ENSG00000177706	0.130083	0.0850873	0.126309	0.260041	FAM20C
ENSG00000235296	-0.207338	0.13562	0.126311	0.260041	AC145207.1
ENSG00000138835	0.14206	0.0929232	0.126316	0.260041	RGS3
ENSG00000259481	0.363053	0.237482	0.126325	0.260041	AC012404.1
ENSG00000231010	-0.201277	0.131696	0.126427	0.260226	AL121672.1
ENSG00000176155	-0.148964	0.0974849	0.126494	0.260339	CCDC57
ENSG00000198369	0.110753	0.0724828	0.126516	0.26036	SPRED2
ENSG00000248738	-0.353753	0.231539	0.126555	0.260396	AC037441.1
ENSG00000164187	-0.138584	0.0907086	0.126563	0.260396	LMBRD2
ENSG00000250988	-0.0909554	0.0595348	0.12657	0.260396	SNHG21
ENSG00000188825	-0.139888	0.0915777	0.126627	0.260488	LINC00910
ENSG00000131042	-0.305082	0.19973	0.126644	0.260498	LILRB2
ENSG00000273301	-0.252317	0.165194	0.126664	0.260513	AC016717.2
ENSG00000198077	-0.238019	0.155851	0.126707	0.260573	CYP2A7
ENSG00000156042	-0.187639	0.122867	0.126717	0.260573	CFAP70
ENSG00000234177	-0.130342	0.0853917	0.12691	0.260927	LINC01114
ENSG00000135148	-0.115843	0.0758934	0.126913	0.260927	TRAFD1
ENSG00000198053	0.0868794	0.0569279	0.126977	0.261032	SIRPA
ENSG00000197380	-0.0925572	0.0606529	0.127006	0.261067	DACT3
ENSG00000151893	0.0675335	0.0442588	0.127041	0.261112	CACUL1
ENSG00000133488	0.228742	0.149918	0.127066	0.261139	SEC14L4
ENSG00000132535	-0.162198	0.106338	0.127183	0.261351	DLG4
ENSG00000259707	-0.224994	0.147512	0.127193	0.261351	AC105339.4
ENSG00000109861	0.201388	0.132068	0.127289	0.261522	CTSC
ENSG00000056586	0.0876386	0.0574765	0.127316	0.261553	RC3H2
ENSG00000180592	-0.103815	0.0680951	0.127367	0.261633	SKIDA1
ENSG00000160932	-0.149608	0.0981408	0.127402	0.261679	LY6E
ENSG00000272841	-0.144318	0.0946844	0.127458	0.261761	AL139393.3
ENSG00000066557	-0.120143	0.0788253	0.127466	0.261761	LRRC40
ENSG00000187944	-0.252428	0.165636	0.127511	0.261827	C2orf66
ENSG00000065320	0.162289	0.1065	0.127547	0.261877	NTN1
ENSG00000041353	-0.334916	0.219846	0.127657	0.262075	RAB27B
ENSG00000255082	-0.251917	0.165371	0.127673	0.262075	GRM5-AS1
ENSG00000176125	-0.128873	0.0846003	0.12768	0.262075	UFSP1
ENSG00000126602	-0.105997	0.069603	0.127789	0.262269	TRAP1
ENSG00000168615	0.110686	0.072684	0.1278	0.262269	ADAM9
ENSG00000196363	-0.0739459	0.048567	0.12787	0.262389	WDR5
ENSG00000177822	-0.248311	0.1631	0.127898	0.262396	TENM3-AS1
ENSG00000285679	0.174258	0.114462	0.127906	0.262396	AC079142.1
ENSG00000260910	-0.20436	0.134236	0.12791	0.262396	LINC00565
ENSG00000256463	0.210939	0.138566	0.127935	0.262422	SALL3
ENSG00000126261	0.0517282	0.0339847	0.127984	0.262496	UBA2
ENSG00000102468	-0.288564	0.189594	0.128008	0.262509	HTR2A
ENSG00000175505	0.244914	0.160918	0.128015	0.262509	CLCF1
ENSG00000177791	-0.184611	0.121304	0.128037	0.262531	MYOZ1
ENSG00000171943	-0.107376	0.0705625	0.128082	0.262572	SRGAP2C
ENSG00000179456	-0.139442	0.0916354	0.128082	0.262572	ZBTB18
ENSG00000105204	-0.11394	0.0748797	0.128099	0.262581	DYRK1B
ENSG00000258476	0.303165	0.199247	0.128121	0.262581	LINC02207
ENSG00000105426	0.084369	0.0554496	0.128123	0.262581	PTPRS
ENSG00000166199	-0.09641	0.0633727	0.12818	0.262673	ALKBH3
ENSG00000078674	-0.0899824	0.0591508	0.1282	0.262689	PCM1
ENSG00000134287	-0.129983	0.0854614	0.12827	0.262792	ARF3
ENSG00000100714	-0.0606159	0.0398543	0.128275	0.262792	MTHFD1
ENSG00000196504	0.0943848	0.0620724	0.128371	0.262962	PRPF40A
ENSG00000197021	-0.083677	0.0550328	0.128387	0.26297	CXorf40B
ENSG00000248896	0.140649	0.0925148	0.128439	0.263051	AC105001.1
ENSG00000263724	-0.239688	0.157673	0.128471	0.263074	DLGAP1-AS3
ENSG00000237082	-0.284623	0.187234	0.128475	0.263074	COX5BP6
ENSG00000124222	-0.0732597	0.0482018	0.128547	0.263186	STX16
ENSG00000186130	0.0822598	0.0541244	0.128554	0.263186	ZBTB6
ENSG00000172172	-0.0744418	0.0489848	0.128588	0.263231	MRPL13
ENSG00000149483	-0.0630215	0.0414875	0.12875	0.263537	TMEM138
ENSG00000106484	-0.149694	0.0985674	0.128838	0.263691	MEST
ENSG00000102098	0.0785962	0.0517673	0.128949	0.263894	SCML2
ENSG00000140157	0.123037	0.0810427	0.128969	0.263904	NIPA2
ENSG00000159761	-0.131425	0.086572	0.128989	0.263904	C16orf86
ENSG00000084628	-0.217331	0.143163	0.128997	0.263904	NKAIN1
ENSG00000074696	0.110039	0.0724873	0.129003	0.263904	HACD3
ENSG00000185088	0.0980834	0.0646141	0.129018	0.263908	RPS27L
ENSG00000158545	0.0653603	0.0430637	0.129075	0.264	ZC3H18
ENSG00000254896	0.251192	0.165524	0.129125	0.264078	OPCML-IT1
ENSG00000261799	0.0585867	0.0386168	0.129234	0.264271	AC007406.5
ENSG00000113580	0.0768969	0.0506872	0.129244	0.264271	NR3C1
ENSG00000166794	0.0699772	0.046138	0.129343	0.264448	PPIB
ENSG00000167543	-0.136678	0.0901227	0.129374	0.264484	TP53I13
ENSG00000224383	0.210666	0.138916	0.129395	0.264504	PRR29
ENSG00000230953	-0.216894	0.143031	0.129416	0.26452	AC099677.1
ENSG00000259556	-0.207155	0.136621	0.12945	0.264564	AC090971.3
ENSG00000198324	0.108658	0.071674	0.12952	0.26466	PHETA1
ENSG00000109756	0.133347	0.0879604	0.129521	0.26466	RAPGEF2
ENSG00000267632	-0.169024	0.111519	0.129607	0.264811	AC067852.3
ENSG00000076685	0.124879	0.0823971	0.129625	0.264822	NT5C2
