## Supplementary Data for "Analysis of Alzheimer’s disease Polygenic Risk Scores using RNA-sequencing provides further novel biological pathways" (part 3 of 3)

### Sheet: Supplementary_Data_2 (continued)
Supplementary_Data_1	Differentially expressed genes, case/control MayoRNAseq (temporal cortex, age, sex, with APOE)
ENSG00000156374	-0.0902549	0.0595541	0.129643	0.264832	PCGF6
ENSG00000267412	-0.330224	0.217916	0.129678	0.264871	AC092068.2
ENSG00000063241	-0.0750707	0.0495405	0.129686	0.264871	ISOC2
ENSG00000259895	-0.233246	0.153948	0.129749	0.264955	AC106820.2
ENSG00000270072	-0.338969	0.22373	0.129752	0.264955	AC090559.2
ENSG00000139233	0.0762917	0.0503631	0.129815	0.265051	LLPH
ENSG00000135437	0.175095	0.11559	0.129824	0.265051	RDH5
ENSG00000261342	0.161773	0.106818	0.129904	0.265189	AC006538.1
ENSG00000111229	-0.0655113	0.043259	0.129926	0.265205	ARPC3
ENSG00000009413	0.0922578	0.0609223	0.129937	0.265205	REV3L
ENSG00000196843	0.189169	0.124941	0.130008	0.265325	ARID5A
ENSG00000138769	-0.129774	0.0857178	0.130035	0.265356	CDKL2
ENSG00000110723	-0.253842	0.167686	0.130078	0.265397	EXPH5
ENSG00000085377	-0.149514	0.0987685	0.130081	0.265397	PREP
ENSG00000204177	-0.160017	0.105715	0.13011	0.265432	BMS1P1
ENSG00000226454	0.434918	0.287363	0.130157	0.265502	AL033380.1
ENSG00000112365	-0.0900521	0.0595237	0.13031	0.26579	ZBTB24
ENSG00000157349	-0.0632496	0.041823	0.130453	0.266055	DDX19B
ENSG00000267152	-0.105547	0.0697953	0.130472	0.266069	AC093227.1
ENSG00000164953	-0.100965	0.0667736	0.13052	0.266141	TMEM67
ENSG00000185359	-0.0523948	0.0346527	0.130535	0.266146	HGS
ENSG00000259953	-0.180281	0.119247	0.130577	0.266208	AL138756.1
ENSG00000213542	-0.15598	0.103184	0.130617	0.266264	AC007000.1
ENSG00000214244	0.256073	0.169423	0.130677	0.266359	SETP21
ENSG00000148826	-0.28762	0.190321	0.130729	0.266421	NKX6-2
ENSG00000224003	-0.21259	0.140674	0.130732	0.266421	YES1P1
ENSG00000237654	-0.206016	0.136333	0.130755	0.266441	AP003025.1
ENSG00000228484	0.217208	0.143743	0.130767	0.266441	AL137025.1
ENSG00000273100	-0.310615	0.205594	0.130835	0.266555	AL596442.2
ENSG00000269815	-0.174186	0.11535	0.131028	0.266923	AC010463.3
ENSG00000067704	0.0785062	0.0519916	0.131049	0.26694	IARS2
ENSG00000136122	0.096022	0.0636025	0.131115	0.26705	BORA
ENSG00000287677	-0.31668	0.209767	0.131128	0.26705	AC025839.1
ENSG00000254973	-0.229074	0.151743	0.131141	0.267052	AC105219.4
ENSG00000213801	-0.173474	0.114926	0.131186	0.267103	ZNF321P
ENSG00000138035	0.107793	0.0714134	0.131192	0.267103	PNPT1
ENSG00000163482	0.119409	0.0791147	0.131219	0.267133	STK36
ENSG00000136425	0.12068	0.0800117	0.131481	0.267627	CIB2
ENSG00000240498	0.169706	0.112521	0.131497	0.267627	CDKN2B-AS1
ENSG00000135912	-0.133261	0.0883565	0.131499	0.267627	TTLL4
ENSG00000136444	0.0889611	0.0589883	0.131525	0.267655	RSAD1
ENSG00000112186	-0.269478	0.178717	0.131593	0.267747	CAP2
ENSG00000060709	-0.236945	0.157142	0.131595	0.267747	RIMBP2
ENSG00000115290	-0.184671	0.122511	0.131712	0.267958	GRB14
ENSG00000274756	0.191036	0.126764	0.131805	0.268123	AC243732.1
ENSG00000131504	0.110229	0.0731504	0.131841	0.268131	DIAPH1
ENSG00000106348	0.10397	0.068998	0.131847	0.268131	IMPDH1
ENSG00000149716	-0.0964493	0.0640085	0.131857	0.268131	LTO1
ENSG00000274104	-0.134834	0.0894832	0.131859	0.268131	AC020910.5
ENSG00000060339	-0.0705783	0.0468456	0.131909	0.268207	CCAR1
ENSG00000172197	-0.286103	0.189928	0.131969	0.268303	MBOAT1
ENSG00000204860	-0.199727	0.132597	0.131998	0.268336	FAM201A
ENSG00000262228	-0.218008	0.144747	0.132034	0.268384	AC087392.3
ENSG00000145391	0.109496	0.0727067	0.132067	0.268425	SETD7
ENSG00000036530	-0.15833	0.105139	0.132092	0.268443	CYP46A1
ENSG00000175061	-0.0786658	0.0522401	0.132106	0.268443	SNHG29
ENSG00000155287	-0.0861443	0.0572075	0.132113	0.268443	SLC25A28
ENSG00000115350	-0.112055	0.0744307	0.132196	0.268586	POLE4
ENSG00000006837	-0.0839696	0.0557788	0.13222	0.26861	CDKL3
ENSG00000102100	-0.0686087	0.0455794	0.132258	0.26866	SLC35A2
ENSG00000251634	-0.230874	0.153399	0.132311	0.268736	AC145138.1
ENSG00000140320	0.0557235	0.0370252	0.13232	0.268736	BAHD1
ENSG00000128524	-0.121642	0.0808365	0.132377	0.2688	ATP6V1F
ENSG00000108395	-0.190673	0.126714	0.132388	0.2688	TRIM37
ENSG00000286758	-0.202275	0.134425	0.132389	0.2688	AL445438.1
ENSG00000259175	0.263262	0.17498	0.132445	0.268887	AC108451.1
ENSG00000246792	-0.202988	0.134926	0.132469	0.268911	AC106038.1
ENSG00000196381	-0.116594	0.0775267	0.132603	0.269158	ZNF781
ENSG00000257103	0.071165	0.0473251	0.132647	0.26922	LSM14A
ENSG00000149600	-0.101357	0.0674051	0.132659	0.26922	COMMD7
ENSG00000112319	-0.186463	0.124009	0.132678	0.269233	EYA4
ENSG00000268670	0.238881	0.158905	0.132762	0.269379	AC016586.1
ENSG00000230551	0.12713	0.0845745	0.132796	0.269414	AC021078.1
ENSG00000092200	-0.167916	0.111711	0.132805	0.269414	RPGRIP1
ENSG00000170873	-0.0896031	0.0596165	0.132841	0.269445	MTSS1
ENSG00000187607	0.0950445	0.0632376	0.132846	0.269445	ZNF286A
ENSG00000174123	-0.281903	0.187602	0.132926	0.269583	TLR10
ENSG00000286389	-0.212626	0.141519	0.132978	0.269658	AL731702.1
ENSG00000286320	-0.306134	0.203761	0.132989	0.269658	AC108053.1
ENSG00000274492	-0.220902	0.147037	0.133005	0.269666	AL121768.1
ENSG00000242337	-0.13858	0.0922759	0.133148	0.26993	INHCAP
ENSG00000231609	0.108941	0.0725513	0.133207	0.270024	AC007098.1
ENSG00000085274	0.052864	0.0352094	0.133248	0.270082	MYNN
ENSG00000285454	-0.339249	0.225997	0.133325	0.270212	AC111006.1
ENSG00000179222	-0.128479	0.0856027	0.133387	0.270312	MAGED1
ENSG00000251410	-0.366009	0.243889	0.133428	0.270371	AC007106.1
ENSG00000279619	-0.254884	0.169849	0.133446	0.270381	AC020907.5
ENSG00000133874	-0.276238	0.184087	0.133462	0.270387	RNF122
ENSG00000153446	0.187475	0.124957	0.133533	0.270505	C16orf89
ENSG00000152127	0.0731585	0.048764	0.133548	0.270511	MGAT5
ENSG00000268945	-0.189322	0.126209	0.133598	0.270585	AC010422.2
ENSG00000251075	-0.144325	0.0962167	0.133613	0.270591	HTT-AS
ENSG00000169621	0.126482	0.0843261	0.133635	0.27061	APLF
ENSG00000261462	-0.209742	0.139841	0.133652	0.270618	AC004023.1
ENSG00000148120	-0.139908	0.0932879	0.13368	0.270649	AOPEP
ENSG00000130592	0.27195	0.181346	0.133713	0.270691	LSP1
ENSG00000232855	-0.200504	0.133757	0.133868	0.27098	AF165147.1
ENSG00000267890	-0.191279	0.127609	0.133889	0.270995	AC010624.2
ENSG00000235961	-0.200215	0.133588	0.133939	0.271072	PNMA6A
ENSG00000246366	0.161337	0.107673	0.13403	0.271224	LACTB2-AS1
ENSG00000108309	-0.157148	0.10488	0.134041	0.271224	RUNDC3A
ENSG00000226766	0.281526	0.187899	0.134059	0.271224	FABP7P1
ENSG00000088205	0.0764634	0.0510369	0.134082	0.271224	DDX18
ENSG00000100365	0.234422	0.156472	0.134089	0.271224	NCF4
ENSG00000286749	0.309818	0.206798	0.13409	0.271224	AC008571.2
ENSG00000011426	0.272348	0.181828	0.134176	0.271371	ANLN
ENSG00000285933	-0.221869	0.148134	0.134195	0.271384	AP003498.2
ENSG00000262061	-0.240795	0.160775	0.134208	0.271385	AC129507.1
ENSG00000198658	-0.163694	0.109305	0.134242	0.271428	ABHD17AP1
ENSG00000070610	0.0713017	0.047617	0.13429	0.271498	GBA2
ENSG00000116030	-0.0896104	0.0598497	0.134326	0.271546	SUMO1
ENSG00000249602	-0.145538	0.0972114	0.134361	0.271591	AL589765.4
ENSG00000183454	-0.267934	0.179007	0.134451	0.271747	GRIN2A
ENSG00000141696	0.119623	0.0799342	0.13452	0.271813	P3H4
ENSG00000178896	-0.0980957	0.0655513	0.13453	0.271813	EXOSC4
ENSG00000137285	-0.19456	0.130013	0.134533	0.271813	TUBB2B
ENSG00000162994	-0.0766384	0.0512146	0.134545	0.271813	CLHC1
ENSG00000279674	0.306921	0.205105	0.134547	0.271813	AC123769.1
ENSG00000117266	-0.212788	0.14221	0.134576	0.271846	CDK18
ENSG00000115761	0.0543558	0.0363307	0.134617	0.271903	NOL10
ENSG00000153443	-0.125742	0.0840502	0.134644	0.271932	UBALD1
ENSG00000220515	0.416594	0.278521	0.134722	0.272054	PGAM1P10
ENSG00000274386	-0.143994	0.0962712	0.13473	0.272054	TMEM269
ENSG00000287100	-0.197555	0.132109	0.13481	0.272182	AL078600.1
ENSG00000115041	-0.141902	0.0948944	0.134818	0.272182	KCNIP3
ENSG00000157540	0.0702201	0.0469636	0.134862	0.272243	DYRK1A
ENSG00000279162	-0.241424	0.161485	0.134907	0.2723	AC141586.5
ENSG00000183520	-0.0643385	0.0430359	0.134915	0.2723	UTP11
ENSG00000185689	-0.185544	0.124117	0.134937	0.272319	C6orf201
ENSG00000228506	-0.142416	0.0952748	0.134969	0.272357	AL513550.1
ENSG00000168806	0.0758181	0.0507244	0.134991	0.272362	LCMT2
ENSG00000103196	0.216531	0.144867	0.134997	0.272362	CRISPLD2
ENSG00000189269	-0.220866	0.147773	0.135011	0.272366	DRICH1
ENSG00000148358	0.072098	0.0482415	0.135039	0.272396	GPR107
ENSG00000155959	-0.0746102	0.0499405	0.13518	0.27265	VBP1
ENSG00000272777	-0.154265	0.10326	0.135191	0.27265	AC019131.2
ENSG00000177425	0.141337	0.0946247	0.135264	0.272754	PAWR
ENSG00000229036	0.0962545	0.0644439	0.135275	0.272754	VDAC1P8
ENSG00000184194	-0.0651732	0.043635	0.13528	0.272754	GPR173
ENSG00000160256	-0.0753668	0.0504667	0.135333	0.272835	FAM207A
ENSG00000158234	-0.0881304	0.0590196	0.135375	0.272893	FAIM
ENSG00000100505	-0.0816178	0.0546754	0.135498	0.273115	TRIM9
ENSG00000246851	-0.221522	0.148426	0.135576	0.273246	AL157938.3
ENSG00000205879	-0.246213	0.164993	0.135629	0.273295	FAM90A2P
ENSG00000250686	-0.218666	0.146533	0.13563	0.273295	KHDRBS2-OT
ENSG00000121769	-0.180762	0.121135	0.135638	0.273295	FABP3
ENSG00000152208	-0.143878	0.0964217	0.135655	0.273296	GRID2
ENSG00000188511	0.230294	0.154339	0.135664	0.273296	C22orf34
ENSG00000135945	0.0853031	0.057173	0.135694	0.273331	REV1
ENSG00000196110	0.0610901	0.0409462	0.135709	0.273335	ZNF699
ENSG00000260306	-0.194163	0.130148	0.135735	0.273362	AC092375.2
ENSG00000214389	-0.127975	0.0857855	0.13575	0.273365	RPS3AP26
ENSG00000117697	0.0631328	0.0423223	0.135774	0.273383	NSL1
ENSG00000204334	-0.122704	0.0822599	0.135787	0.273383	ERICH2
ENSG00000154864	0.274294	0.183889	0.135798	0.273383	PIEZO2
ENSG00000173452	-0.231984	0.155529	0.135809	0.273383	TMEM196
ENSG00000276649	-0.13378	0.0896962	0.135835	0.273408	AL117335.1
ENSG00000081320	0.175999	0.118008	0.135854	0.273415	STK17B
ENSG00000260949	0.192255	0.128911	0.135864	0.273415	AP006545.1
ENSG00000197989	-0.158902	0.106566	0.135932	0.273527	SNHG12
ENSG00000228446	0.220638	0.147977	0.135954	0.273544	AC073052.1
ENSG00000248727	-0.214651	0.143982	0.136011	0.273612	LINC01948
ENSG00000171793	0.0952906	0.0639189	0.136013	0.273612	CTPS1
ENSG00000175203	-0.0946302	0.0634808	0.136043	0.273647	DCTN2
ENSG00000168348	-0.271911	0.182423	0.136078	0.273665	INSM2
ENSG00000125651	-0.0878411	0.0589329	0.136086	0.273665	GTF2F1
ENSG00000253438	0.260317	0.174653	0.136097	0.273665	PCAT1
ENSG00000138592	0.0678981	0.0455551	0.136103	0.273665	USP8
ENSG00000275088	-0.281006	0.188548	0.136128	0.273689	AC026469.1
ENSG00000175048	-0.0762731	0.0511911	0.136232	0.273873	ZDHHC14
ENSG00000121716	0.325594	0.218559	0.136295	0.273974	PILRB
ENSG00000259116	0.219312	0.147229	0.13633	0.274018	AL049869.3
ENSG00000225953	-0.201969	0.135606	0.136387	0.274081	SATB2-AS1
ENSG00000227051	-0.114919	0.0771595	0.136389	0.274081	C14orf132
ENSG00000260439	-0.280677	0.188459	0.1364	0.274081	LMF1-AS1
ENSG00000287586	0.290185	0.19488	0.136476	0.274208	Z98886.1
ENSG00000248698	-0.225616	0.151534	0.136519	0.274268	LINC01085
ENSG00000087995	-0.0500807	0.0336434	0.1366	0.274405	METTL2A
ENSG00000279726	-0.157466	0.105795	0.136646	0.274472	AC005609.5
ENSG00000184898	0.149819	0.100667	0.136684	0.274522	RBM43
ENSG00000100003	0.130459	0.0876833	0.136792	0.274704	SEC14L2
ENSG00000278879	0.21722	0.145999	0.1368	0.274704	AP000560.1
ENSG00000186854	-0.23041	0.154875	0.136827	0.274716	TRABD2A
ENSG00000076382	0.132763	0.0892409	0.136831	0.274716	SPAG5
ENSG00000052841	0.0535676	0.0360149	0.136916	0.274858	TTC17
ENSG00000279400	0.320345	0.215385	0.136932	0.274858	AC008957.3
ENSG00000133083	-0.238381	0.16028	0.136941	0.274858	DCLK1
ENSG00000079263	-0.17988	0.120957	0.136976	0.274903	SP140
ENSG00000196284	-0.0640432	0.0430735	0.137058	0.275019	SUPT3H
ENSG00000205423	-0.0553696	0.0372403	0.137063	0.275019	CNEP1R1
ENSG00000273733	-0.167305	0.112528	0.137072	0.275019	AC011472.4
ENSG00000212916	-0.209881	0.141216	0.137216	0.275281	MAP10
ENSG00000010030	0.207597	0.139692	0.137252	0.275314	ETV7
ENSG00000127241	0.231746	0.155944	0.137258	0.275314	MASP1
ENSG00000084764	-0.142066	0.095629	0.137386	0.275545	MAPRE3
ENSG00000274031	-0.20653	0.139038	0.137432	0.275611	AC092140.2
ENSG00000153266	0.170121	0.114544	0.13749	0.275674	FEZF2
ENSG00000258066	0.297961	0.200622	0.137494	0.275674	AC138331.1
ENSG00000124225	0.0875752	0.0589669	0.137502	0.275674	PMEPA1
ENSG00000286622	-0.267117	0.179871	0.137532	0.275708	AC034111.2
ENSG00000117600	-0.256929	0.173021	0.137555	0.275722	PLPPR4
ENSG00000203808	-0.173974	0.117161	0.137565	0.275722	BVES-AS1
ENSG00000135482	0.0912436	0.0614495	0.137582	0.275731	ZC3H10
ENSG00000031698	-0.11134	0.074987	0.137599	0.27574	SARS
ENSG00000151575	-0.1427	0.0961139	0.137624	0.275764	TEX9
ENSG00000095794	0.106826	0.0719554	0.137647	0.275764	CREM
ENSG00000187713	-0.0634033	0.0427074	0.13765	0.275764	TMEM203
ENSG00000116350	0.0558259	0.0376047	0.137664	0.275766	SRSF4
ENSG00000008256	0.0811805	0.05469	0.137709	0.27581	CYTH3
ENSG00000010256	-0.0958798	0.064593	0.137712	0.27581	UQCRC1
ENSG00000117598	-0.210894	0.142107	0.137796	0.275926	PLPPR5
ENSG00000119013	-0.0801504	0.0540087	0.137802	0.275926	NDUFB3
ENSG00000049759	-0.149949	0.101043	0.137808	0.275926	NEDD4L
ENSG00000160447	0.224904	0.151562	0.137834	0.275952	PKN3
ENSG00000276529	-0.144282	0.0972636	0.137964	0.276174	AP001505.1
ENSG00000100473	0.227678	0.153485	0.137971	0.276174	COCH
ENSG00000184635	-0.101092	0.068162	0.138046	0.276286	ZNF93
ENSG00000265293	0.211469	0.142587	0.138052	0.276286	ARGFXP2
ENSG00000105707	-0.22347	0.150696	0.138097	0.276329	HPN
ENSG00000259933	-0.237804	0.160364	0.1381	0.276329	AC009065.2
ENSG00000156671	0.0655607	0.0442142	0.138129	0.276361	SAMD8
ENSG00000286070	-0.174986	0.118016	0.138144	0.276366	GGT1
ENSG00000102910	0.0700557	0.0472515	0.138177	0.276406	LONP2
ENSG00000198885	0.170595	0.115074	0.138212	0.27645	ITPRIPL1
ENSG00000253336	-0.15402	0.103899	0.138233	0.276466	AC018992.1
ENSG00000280035	0.353325	0.238375	0.138282	0.27653	AC011676.5
ENSG00000268660	-0.140178	0.0945755	0.138291	0.27653	LETM1P2
ENSG00000243199	-0.113256	0.0764201	0.138335	0.276577	AC115223.1
ENSG00000213640	-0.200854	0.135529	0.13834	0.276577	EEF1DP4
ENSG00000214548	-0.213914	0.14438	0.138445	0.276757	MEG3
ENSG00000064545	-0.0779675	0.0526251	0.138456	0.276757	TMEM161A
ENSG00000216906	-0.185989	0.125571	0.138567	0.276913	AL355312.1
ENSG00000100197	-0.21007	0.141833	0.138578	0.276913	CYP2D6
ENSG00000273521	-0.235443	0.158966	0.138583	0.276913	AL162274.1
ENSG00000077312	-0.0875397	0.0591054	0.138586	0.276913	SNRPA
ENSG00000144550	-0.217338	0.146795	0.138726	0.277166	CPNE9
ENSG00000140931	0.169879	0.114762	0.1388	0.27729	CMTM3
ENSG00000275064	0.227679	0.153834	0.138865	0.27738	AC239860.1
ENSG00000170703	-0.18977	0.128223	0.138871	0.27738	TTLL6
ENSG00000111802	0.0685784	0.0463406	0.138906	0.277423	TDP2
ENSG00000285210	0.195833	0.132347	0.138955	0.27747	LINC02795
ENSG00000183172	-0.0762833	0.0515535	0.138955	0.27747	SMDT1
ENSG00000214367	0.0648721	0.0438431	0.138969	0.277471	HAUS3
ENSG00000131871	0.0830053	0.0561166	0.139098	0.277703	SELENOS
ENSG00000113460	-0.0595452	0.0402584	0.13912	0.277721	BRIX1
ENSG00000196704	-0.0580122	0.0392295	0.139197	0.277848	AMZ2
ENSG00000172893	0.148061	0.100135	0.139241	0.277901	DHCR7
ENSG00000069275	-0.0716589	0.0484643	0.139249	0.277901	NUCKS1
ENSG00000159885	-0.0821742	0.0555855	0.139317	0.277982	ZNF222
ENSG00000103415	-0.105235	0.0711858	0.139324	0.277982	HMOX2
ENSG00000243335	-0.0724896	0.049036	0.139329	0.277982	KCTD7
ENSG00000280432	0.187646	0.126941	0.139351	0.277999	AP000962.2
ENSG00000134490	-0.174519	0.118087	0.139441	0.278146	TMEM241
ENSG00000272622	-0.12624	0.0854218	0.13945	0.278146	AC010735.2
ENSG00000183207	-0.0747625	0.0505924	0.139477	0.278173	RUVBL2
ENSG00000066279	-0.213976	0.144817	0.139526	0.278245	ASPM
ENSG00000115365	-0.13494	0.0913492	0.139625	0.278403	LANCL1
ENSG00000137601	-0.0918395	0.0621727	0.139631	0.278403	NEK1
ENSG00000186918	0.114478	0.077516	0.139721	0.278542	ZNF395
ENSG00000204934	-0.103781	0.0702739	0.139727	0.278542	ATP6V0E2-AS1
ENSG00000215475	-0.245244	0.166115	0.139852	0.278765	SIAH3
ENSG00000285865	-0.216339	0.146555	0.1399	0.278836	AC010285.3
ENSG00000006194	0.0582348	0.0394707	0.140107	0.279209	ZNF263
ENSG00000151376	-0.150325	0.10189	0.140114	0.279209	ME3
ENSG00000157106	0.0947653	0.0642351	0.140135	0.279225	SMG1
ENSG00000118276	-0.22203	0.15051	0.140163	0.279256	B4GALT6
ENSG00000231064	0.144166	0.0977515	0.140261	0.279396	AC234582.1
ENSG00000276141	-0.0724619	0.0491336	0.140268	0.279396	WHAMMP3
ENSG00000110675	-0.252937	0.171509	0.140273	0.279396	ELMOD1
ENSG00000128607	0.0605692	0.0410727	0.140297	0.279419	KLHDC10
ENSG00000179889	0.0643736	0.0436548	0.140319	0.279436	PDXDC1
ENSG00000182492	0.220194	0.149335	0.140348	0.279467	BGN
ENSG00000269821	-0.211604	0.143528	0.140401	0.279547	KCNQ1OT1
ENSG00000118308	-0.159465	0.108168	0.14042	0.27956	LRMP
ENSG00000198498	-0.0854529	0.0579687	0.140449	0.27958	TMA16
ENSG00000176463	0.162496	0.110235	0.140457	0.27958	SLCO3A1
ENSG00000267724	0.171336	0.116259	0.140552	0.279744	AC012254.3
ENSG00000013583	0.0753319	0.05112	0.140581	0.279776	HEBP1
ENSG00000008277	-0.14512	0.0984851	0.14061	0.279807	ADAM22
ENSG00000168803	-0.0717574	0.0487044	0.140664	0.279889	ADAL
ENSG00000100151	-0.122668	0.0832699	0.140714	0.27995	PICK1
ENSG00000166261	0.0904	0.0613667	0.140721	0.27995	ZNF202
ENSG00000121895	-0.225873	0.15334	0.140746	0.279973	TMEM156
ENSG00000198569	-0.223288	0.151599	0.14078	0.280015	SLC34A3
ENSG00000104044	-0.2276	0.154563	0.140877	0.280182	OCA2
ENSG00000224924	-0.209608	0.142358	0.140913	0.280229	LINC00320
ENSG00000269940	0.197906	0.134458	0.141051	0.280476	AL049840.4
ENSG00000156587	0.102313	0.0695214	0.141107	0.280561	UBE2L6
ENSG00000267272	-0.25325	0.172092	0.141129	0.28058	LINC01140
ENSG00000091262	0.180832	0.122898	0.141183	0.280661	ABCC6
ENSG00000232528	0.18493	0.125715	0.141282	0.280831	AL109809.1
ENSG00000170296	-0.0967315	0.0657701	0.141358	0.280956	GABARAP
ENSG00000130751	-0.178746	0.121545	0.141396	0.281006	NPAS1
ENSG00000265681	-0.08146	0.0553948	0.141416	0.28102	RPL17
ENSG00000120539	-0.0953155	0.0648206	0.14144	0.281035	MASTL
ENSG00000174177	-0.0794671	0.0540441	0.141451	0.281035	CTU2
ENSG00000267508	-0.0743869	0.0505924	0.141475	0.281059	ZNF285
ENSG00000203772	-0.18244	0.124103	0.141542	0.281164	SPRN
ENSG00000010539	0.0653017	0.0444311	0.141635	0.281324	ZNF200
ENSG00000197935	-0.207525	0.141252	0.141783	0.281591	ZNF311
ENSG00000189056	-0.253489	0.172548	0.141808	0.28161	RELN
ENSG00000005486	-0.150424	0.102395	0.141819	0.28161	RHBDD2
ENSG00000022976	-0.0677191	0.046105	0.141887	0.281679	ZNF839
ENSG00000198961	-0.15487	0.10544	0.141888	0.281679	PJA2
ENSG00000235641	0.297992	0.202885	0.141893	0.281679	LINC00484
ENSG00000242791	-0.18064	0.122995	0.14192	0.281706	AC117395.1
ENSG00000120675	-0.105125	0.0715827	0.141945	0.281712	DNAJC15
ENSG00000119139	0.229245	0.156101	0.141949	0.281712	TJP2
ENSG00000267064	0.114885	0.0782341	0.141974	0.281735	UXT-AS1
ENSG00000104687	-0.0703648	0.0479185	0.141988	0.281737	GSR
ENSG00000169398	-0.110494	0.0752507	0.142012	0.28175	PTK2
ENSG00000187187	-0.0569672	0.0387979	0.142021	0.28175	ZNF546
ENSG00000266489	-0.531035	0.36168	0.142037	0.281756	AC007922.3
ENSG00000167136	-0.121867	0.0830054	0.142055	0.281762	ENDOG
ENSG00000187398	-0.154605	0.10531	0.142077	0.281762	LUZP2
ENSG00000101193	0.0401742	0.0273655	0.142088	0.281762	GID8
ENSG00000140090	-0.136147	0.0927407	0.142093	0.281762	SLC24A4
ENSG00000183423	-0.135577	0.0923712	0.142175	0.281875	LRIT3
ENSG00000155849	-0.106064	0.0722682	0.1422	0.281875	ELMO1
ENSG00000171055	-0.060633	0.0413133	0.142202	0.281875	FEZ2
ENSG00000116809	-0.0780864	0.0532055	0.142202	0.281875	ZBTB17
ENSG00000272440	-0.198145	0.135033	0.142273	0.281988	AC080013.6
ENSG00000248522	0.265634	0.181075	0.142382	0.282178	SBF1P1
ENSG00000137409	-0.102287	0.0697338	0.142425	0.282238	MTCH1
ENSG00000188269	0.466984	0.318406	0.142477	0.282314	OR7A5
ENSG00000284652	-0.224299	0.152992	0.142627	0.282585	BX323043.1
ENSG00000176022	-0.111492	0.076054	0.142659	0.282623	B3GALT6
ENSG00000117859	-0.0946358	0.0645578	0.142673	0.282625	OSBPL9
ENSG00000260528	0.329295	0.224645	0.142692	0.282635	FAM157C
ENSG00000197405	0.296177	0.202067	0.142719	0.282663	C5AR1
ENSG00000228789	-0.310153	0.211611	0.142737	0.282673	HCG22
ENSG00000286327	0.220245	0.150278	0.142762	0.282695	AL035427.2
ENSG00000159259	-0.156447	0.106806	0.142984	0.283109	CHAF1B
ENSG00000241345	-0.288194	0.196813	0.143112	0.283336	AC004690.2
ENSG00000114857	-0.112736	0.077001	0.143172	0.283428	NKTR
ENSG00000197930	-0.0883267	0.0603361	0.143218	0.283494	ERO1A
ENSG00000198836	-0.129596	0.0885344	0.143251	0.283533	OPA1
ENSG00000182287	-0.0942488	0.06439	0.143271	0.283546	AP1S2
ENSG00000154781	0.0633975	0.0433163	0.143305	0.283587	CCDC174
ENSG00000101189	-0.0682574	0.0466435	0.143361	0.283673	MRGBP
ENSG00000155629	0.268871	0.183754	0.14341	0.283724	PIK3AP1
ENSG00000148835	0.075017	0.0512693	0.143414	0.283724	TAF5
ENSG00000281189	-0.263205	0.179894	0.143436	0.283742	GHET1
ENSG00000185115	0.0776237	0.0530571	0.143461	0.283751	NSMCE3
ENSG00000120337	-0.219105	0.149764	0.143467	0.283751	TNFSF18
ENSG00000179841	-0.273356	0.186873	0.143524	0.283837	AKAP5
ENSG00000165124	-0.251394	0.171905	0.143631	0.284022	SVEP1
ENSG00000242372	-0.0671821	0.0459465	0.143692	0.284116	EIF6
ENSG00000269950	0.218683	0.14957	0.14372	0.284134	AP000962.1
ENSG00000185105	-0.217804	0.148972	0.143727	0.284134	MYADML2
ENSG00000257398	-0.168474	0.115256	0.143811	0.284272	AC126177.3
ENSG00000138135	-0.281488	0.192638	0.143952	0.284521	CH25H
ENSG00000226887	0.19363	0.132515	0.143963	0.284521	ERVMER34-1
ENSG00000198468	-0.147374	0.100864	0.143985	0.284537	FLVCR1-DT
ENSG00000138311	-0.198401	0.135805	0.144037	0.284614	ZNF365
ENSG00000207525	-0.248167	0.169886	0.144074	0.284662	Y_RNA
ENSG00000167904	-0.0545934	0.0373769	0.14412	0.284726	TMEM68
ENSG00000077514	0.0507198	0.0347293	0.144172	0.284802	POLD3
ENSG00000096872	-0.0867675	0.0594201	0.144225	0.28488	IFT74
ENSG00000278730	-0.113151	0.077498	0.144275	0.284915	AC005332.6
ENSG00000225774	0.327886	0.224577	0.144286	0.284915	SIRPAP1
ENSG00000110848	-0.335787	0.230005	0.144314	0.284915	CD69
ENSG00000189144	0.093574	0.0640961	0.144317	0.284915	ZNF573
ENSG00000257718	-0.173224	0.118655	0.144318	0.284915	CPNE8-AS1
ENSG00000132589	0.0780792	0.0534832	0.144322	0.284915	FLOT2
ENSG00000266111	-0.301662	0.206649	0.144351	0.284946	AC068025.2
ENSG00000285569	-0.21153	0.144929	0.144416	0.285047	AC099344.3
ENSG00000198156	-0.247566	0.169634	0.144451	0.285089	NPIPB6
ENSG00000035862	0.101328	0.0694335	0.144468	0.285093	TIMP2
ENSG00000214796	-0.166651	0.114198	0.144479	0.285093	AC098934.1
ENSG00000260895	0.323749	0.221884	0.14454	0.285188	AP003071.1
ENSG00000280392	0.230625	0.158109	0.144663	0.285404	AC007496.3
ENSG00000145526	-0.277751	0.19044	0.144712	0.285474	CDH18
ENSG00000267882	0.254331	0.174397	0.144746	0.285513	AL031666.2
ENSG00000165566	0.182566	0.125225	0.144867	0.285727	AMER2
ENSG00000259940	0.191745	0.131547	0.144947	0.285859	AC109449.1
ENSG00000066777	0.0799478	0.0548518	0.144972	0.285877	ARFGEF1
ENSG00000245648	0.224816	0.154253	0.144992	0.285877	AC022075.1
ENSG00000082805	0.0791837	0.0543309	0.144997	0.285877	ERC1
ENSG00000111077	-0.185151	0.127054	0.145044	0.28594	TNS2
ENSG00000181904	0.0691317	0.047442	0.145065	0.28594	C5orf24
ENSG00000121274	0.0961702	0.0659978	0.145069	0.28594	TENT4B
ENSG00000261766	-0.167668	0.115085	0.145141	0.28605	AC133550.3
ENSG00000091664	-0.30796	0.211384	0.145151	0.28605	SLC17A6
ENSG00000166960	-0.271118	0.186188	0.145349	0.286413	CCDC178
ENSG00000198162	0.0703855	0.0483404	0.145382	0.286452	MAN1A2
ENSG00000213390	-0.139246	0.0956592	0.145491	0.28664	ARHGAP19
ENSG00000196653	-0.0992253	0.0681683	0.145505	0.286642	ZNF502
ENSG00000166275	-0.0800679	0.0550107	0.145532	0.286668	BORCS7
ENSG00000287209	-0.204398	0.140443	0.145562	0.286696	AC100779.1
ENSG00000133477	0.184151	0.126534	0.145573	0.286696	FAM83F
ENSG00000120899	-0.190656	0.131037	0.145674	0.286869	PTK2B
ENSG00000261801	0.175191	0.120426	0.145733	0.286935	LOXL1-AS1
ENSG00000124839	-0.168746	0.115995	0.145735	0.286935	RAB17
ENSG00000248150	0.32523	0.223607	0.145816	0.287048	LINC02150
ENSG00000197813	0.186216	0.128031	0.145819	0.287048	AC011450.1
ENSG00000065833	0.109241	0.075111	0.145838	0.28706	ME1
ENSG00000280138	-0.193141	0.132813	0.145881	0.287118	AC027290.2
ENSG00000182986	-0.12909	0.0887815	0.145942	0.287169	ZNF320
ENSG00000237883	-0.132752	0.0913007	0.145944	0.287169	DGUOK-AS1
ENSG00000122481	-0.0977577	0.0672351	0.145955	0.287169	RWDD3
ENSG00000049246	-0.0838853	0.0576949	0.145961	0.287169	PER3
ENSG00000101079	-0.143267	0.0985618	0.146063	0.287343	NDRG3
ENSG00000279536	-0.170881	0.117596	0.146191	0.287569	AC093458.2
ENSG00000100599	0.177767	0.122348	0.146234	0.287626	RIN3
ENSG00000276846	-0.153949	0.10596	0.146253	0.287631	AC016590.3
ENSG00000236526	0.24587	0.169232	0.146263	0.287631	AL035448.1
ENSG00000166887	-0.0544022	0.0374475	0.14629	0.287634	VPS39
ENSG00000176771	0.160536	0.110506	0.146296	0.287634	NCKAP5
ENSG00000251229	-0.232879	0.160307	0.146305	0.287634	AL645924.2
ENSG00000103034	-0.178501	0.122888	0.146347	0.287691	NDRG4
ENSG00000186395	-0.0877996	0.0604531	0.146402	0.287729	KRT10
ENSG00000270585	0.211586	0.145685	0.146403	0.287729	AL445435.1
ENSG00000186376	-0.0586403	0.040377	0.146412	0.287729	ZNF75D
ENSG00000105401	-0.0857043	0.0590131	0.146421	0.287729	CDC37
ENSG00000273437	-0.160314	0.110393	0.146444	0.28775	AC108673.3
ENSG00000188026	-0.091152	0.0627723	0.146472	0.287779	RILPL1
ENSG00000047932	-0.0733236	0.0504973	0.146493	0.287792	GOPC
ENSG00000163803	-0.142794	0.0983444	0.146507	0.287793	PLB1
ENSG00000196597	-0.0918082	0.0632335	0.146532	0.287816	ZNF782
ENSG00000168539	-0.24349	0.167739	0.146612	0.287948	CHRM1
ENSG00000225675	-0.254336	0.175252	0.146707	0.288083	LINC01771
ENSG00000248559	-0.141274	0.0973461	0.146708	0.288083	AC109454.2
ENSG00000151835	0.122632	0.0845175	0.146791	0.288218	SACS
ENSG00000130396	0.06685	0.0460753	0.146812	0.288234	AFDN
ENSG00000064393	-0.22261	0.15348	0.146943	0.288465	HIPK2
ENSG00000124257	0.105369	0.072664	0.147033	0.288597	NEURL2
ENSG00000271892	-0.219911	0.151658	0.147045	0.288597	AC026790.1
ENSG00000279573	-0.221921	0.153046	0.147051	0.288597	AC134407.2
ENSG00000146038	-0.198024	0.136583	0.147102	0.28867	DCDC2
ENSG00000149575	-0.231914	0.159977	0.14715	0.288724	SCN2B
ENSG00000112357	-0.101527	0.0700358	0.147156	0.288724	PEX7
ENSG00000179397	-0.100527	0.069355	0.147209	0.288785	CATSPERE
ENSG00000085415	-0.126268	0.0871147	0.147214	0.288785	SEH1L
ENSG00000229638	-0.116219	0.0801939	0.147274	0.288864	RPL4P4
ENSG00000186088	-0.1095	0.0755587	0.147281	0.288864	GSAP
ENSG00000119772	-0.0916302	0.0632304	0.147297	0.288867	DNMT3A
ENSG00000132329	0.147149	0.101549	0.147323	0.288892	RAMP1
ENSG00000234187	0.395157	0.272729	0.147366	0.288941	AIMP1P1
ENSG00000141376	-0.0786052	0.0542529	0.147375	0.288941	BCAS3
ENSG00000135749	-0.158398	0.109339	0.147424	0.288991	PCNX2
ENSG00000112715	-0.309986	0.213985	0.14744	0.288991	VEGFA
ENSG00000270820	-0.125482	0.0866236	0.147453	0.288991	AC016727.1
ENSG00000084444	-0.180654	0.124713	0.147462	0.288991	FAM234B
ENSG00000047644	0.11965	0.082603	0.147478	0.288991	WWC3
ENSG00000178694	-0.0649611	0.0448476	0.147481	0.288991	NSUN3
ENSG00000048991	-0.164556	0.113651	0.147642	0.289279	R3HDM1
ENSG00000279616	0.263956	0.18231	0.147662	0.289291	AL096817.1
ENSG00000223508	0.0952531	0.0657957	0.147698	0.289311	RPL23AP53
ENSG00000136026	0.0791423	0.0546673	0.147699	0.289311	CKAP4
ENSG00000286934	-0.298372	0.206135	0.147769	0.289422	AC027251.1
ENSG00000285730	-0.202779	0.140103	0.147797	0.289439	Z94721.3
ENSG00000176209	-0.0840948	0.0581034	0.147805	0.289439	SMIM19
ENSG00000207736	-0.282094	0.194914	0.147821	0.289444	MIR657
ENSG00000127955	-0.146459	0.101218	0.147909	0.289591	GNAI1
ENSG00000155846	-0.144553	0.0999331	0.148037	0.289814	PPARGC1B
ENSG00000109881	-0.163034	0.112719	0.14807	0.289852	CCDC34
ENSG00000153060	0.226581	0.156675	0.148125	0.289933	TEKT5
ENSG00000073921	0.0927531	0.0641422	0.148162	0.289971	PICALM
ENSG00000097007	0.106083	0.073362	0.148171	0.289971	ABL1
ENSG00000101230	0.189183	0.130867	0.148288	0.290172	ISM1
ENSG00000287623	0.26377	0.182521	0.148416	0.290397	AC037193.1
ENSG00000163050	-0.0899386	0.0622598	0.148579	0.290688	COQ8A
ENSG00000221823	-0.182904	0.126624	0.148607	0.290718	PPP3R1
ENSG00000242094	0.245535	0.170007	0.148665	0.290805	FOXP1-IT1
ENSG00000139970	-0.222749	0.154271	0.148773	0.290988	RTN1
ENSG00000213995	-0.0519798	0.0360075	0.148856	0.291084	NAXD
ENSG00000115685	-0.0895889	0.0620607	0.14886	0.291084	PPP1R7
ENSG00000148300	0.0800543	0.0554561	0.148862	0.291084	REXO4
ENSG00000136051	0.116612	0.0807879	0.148898	0.291103	WASHC4
ENSG00000285725	-0.176102	0.122002	0.148899	0.291103	AC004967.2
ENSG00000187010	-0.411748	0.285289	0.148945	0.291165	RHD
ENSG00000204498	-0.0723505	0.050163	0.149215	0.291653	NFKBIL1
ENSG00000122729	0.0768379	0.0532751	0.149222	0.291653	ACO1
ENSG00000117984	-0.095193	0.0660136	0.149296	0.291772	CTSD
ENSG00000243302	-0.159796	0.110831	0.14936	0.29187	AC018638.4
ENSG00000284976	-0.153461	0.106464	0.14946	0.292039	BX255925.3
ENSG00000198003	0.150296	0.104279	0.149502	0.292084	CCDC151
ENSG00000271992	-0.159113	0.110398	0.149511	0.292084	AL354872.2
ENSG00000254936	0.250891	0.174086	0.149532	0.292099	AF131215.4
ENSG00000198825	-0.203057	0.140926	0.149618	0.292242	INPP5F
ENSG00000177842	0.0904291	0.0627674	0.149669	0.292314	ZNF620
ENSG00000133657	0.0694646	0.048221	0.149713	0.292371	ATP13A3
ENSG00000005007	0.0543924	0.0377598	0.149731	0.292371	UPF1
ENSG00000095574	0.0902383	0.0626457	0.149739	0.292371	IKZF5
ENSG00000249115	-0.143621	0.0997098	0.149756	0.292377	HAUS5
ENSG00000221643	0.202554	0.140636	0.149792	0.29242	SNORA77
ENSG00000285955	-0.195871	0.136017	0.149853	0.292513	BX842242.1
ENSG00000268089	0.245558	0.170553	0.149931	0.292562	GABRQ
ENSG00000154760	0.213984	0.148624	0.149933	0.292562	SLFN13
ENSG00000147804	-0.164736	0.114421	0.149943	0.292562	SLC39A4
ENSG00000133627	-0.167855	0.116588	0.149946	0.292562	ACTR3B
ENSG00000280063	-0.197408	0.137116	0.149947	0.292562	AC012676.5
ENSG00000111644	-0.180381	0.12531	0.150016	0.292667	ACRBP
ENSG00000139988	-0.207463	0.144129	0.150028	0.292667	RDH12
ENSG00000156395	-0.171037	0.118831	0.150058	0.292698	SORCS3
ENSG00000075945	-0.153932	0.106957	0.150095	0.292723	KIFAP3
ENSG00000049860	0.0739543	0.0513862	0.150098	0.292723	HEXB
ENSG00000124535	0.0577386	0.0401208	0.150116	0.292732	WRNIP1
ENSG00000214820	0.151609	0.105359	0.150158	0.29278	MPRIPP1
ENSG00000260331	-0.155	0.107718	0.150168	0.29278	AC079148.1
ENSG00000125835	-0.0884594	0.0614779	0.150184	0.292785	SNRPB
ENSG00000135801	0.0472531	0.0328445	0.150239	0.292865	TAF5L
ENSG00000164465	-0.1478	0.102737	0.150257	0.292873	DCBLD1
ENSG00000101928	0.0660707	0.0459325	0.150312	0.292954	MOSPD1
ENSG00000129295	-0.115464	0.080279	0.150355	0.293011	LRRC6
ENSG00000150471	0.106653	0.0741597	0.150389	0.293046	ADGRL3
ENSG00000074803	-0.252662	0.175695	0.150413	0.293046	SLC12A1
ENSG00000100226	-0.0690955	0.0480473	0.150414	0.293046	GTPBP1
ENSG00000235677	0.252998	0.175943	0.150447	0.293085	NPM1P26
ENSG00000178301	-0.0904041	0.0628841	0.150539	0.293236	AQP11
ENSG00000131149	0.0935833	0.0650993	0.150563	0.29325	GSE1
ENSG00000178988	-0.0610958	0.0425012	0.150574	0.29325	MRFAP1L1
ENSG00000119820	0.0548761	0.0381774	0.150605	0.293284	YIPF4
ENSG00000062716	-0.0841068	0.058522	0.150666	0.293365	VMP1
ENSG00000236675	0.134376	0.0935019	0.150677	0.293365	MTX1P1
ENSG00000265666	-0.127576	0.088773	0.150687	0.293365	RARA-AS1
ENSG00000188612	-0.0580813	0.040428	0.150814	0.293586	SUMO2
ENSG00000184068	-0.0984828	0.0685553	0.150847	0.293623	SREBF2-AS1
ENSG00000157881	0.0771517	0.0537101	0.150876	0.293652	PANK4
ENSG00000099949	-0.0948838	0.066078	0.151021	0.293907	LZTR1
ENSG00000014641	-0.212513	0.14801	0.151058	0.293952	MDH1
ENSG00000110046	-0.0642134	0.0447276	0.151101	0.29401	ATG2A
ENSG00000213938	-0.156749	0.10919	0.151128	0.294036	SEPHS1P6
ENSG00000227373	-0.155599	0.108394	0.151145	0.294042	RABGAP1L-DT
ENSG00000188234	-0.12957	0.0902835	0.151247	0.294213	AGAP4
ENSG00000270300	0.193303	0.134701	0.151272	0.294216	PHACTR2P1
ENSG00000138386	0.058078	0.0404722	0.151284	0.294216	NAB1
ENSG00000277977	-0.147899	0.103066	0.151289	0.294216	AC010332.1
ENSG00000137494	-0.126646	0.0882686	0.151351	0.294309	ANKRD42
ENSG00000164434	0.154496	0.107684	0.151369	0.294309	FABP7
ENSG00000259709	-0.230019	0.160328	0.151379	0.294309	AC023906.4
ENSG00000140538	0.104195	0.0726358	0.151434	0.294391	NTRK3
ENSG00000130540	-0.250327	0.174526	0.151479	0.294451	SULT4A1
ENSG00000124357	-0.0545896	0.0380674	0.151565	0.294591	NAGK
ENSG00000014914	0.129353	0.090213	0.151612	0.294656	MTMR11
ENSG00000272374	-0.139714	0.0974432	0.151631	0.294666	Z97832.2
ENSG00000270878	0.168781	0.117728	0.151672	0.294715	AL136038.4
ENSG00000132872	-0.300609	0.209687	0.151684	0.294715	SYT4
ENSG00000103174	-0.127375	0.0888624	0.151746	0.294809	NAGPA
ENSG00000137878	0.266661	0.18605	0.151778	0.294844	GCOM1
ENSG00000240591	-0.145479	0.101507	0.151804	0.294868	AL096701.3
ENSG00000078369	-0.0806471	0.0562842	0.151899	0.295027	GNB1
ENSG00000240253	-0.180464	0.125966	0.151959	0.295116	FAR2P3
ENSG00000233321	0.259044	0.180821	0.151973	0.295116	LINC02669
ENSG00000166704	-0.0758795	0.0529741	0.152033	0.29519	ZNF606
ENSG00000251396	0.189372	0.132209	0.152039	0.29519	LINC01301
ENSG00000228748	-0.203187	0.141859	0.152052	0.29519	AL450306.1
ENSG00000257017	0.358034	0.249982	0.152076	0.295208	HP
ENSG00000203780	-0.122544	0.08557	0.152118	0.295256	FANK1
ENSG00000204348	-0.0862533	0.0602304	0.152128	0.295256	DXO
ENSG00000163719	-0.0532518	0.0371917	0.152195	0.295331	MTMR14
ENSG00000078304	-0.0652613	0.0455819	0.152219	0.295331	PPP2R5C
ENSG00000138131	0.195046	0.136232	0.152224	0.295331	LOXL4
ENSG00000104368	0.174493	0.121878	0.152229	0.295331	PLAT
ENSG00000166682	-0.330585	0.230907	0.152236	0.295331	TMPRSS5
ENSG00000167094	-0.187185	0.130776	0.152333	0.295493	TTC16
ENSG00000271815	-0.191175	0.133598	0.152438	0.295671	AC008897.3
ENSG00000269752	-0.259494	0.181366	0.152494	0.295751	AC008761.2
ENSG00000146066	-0.102589	0.0717123	0.152554	0.295842	HIGD2A
ENSG00000152942	-0.0586513	0.0410086	0.152654	0.296008	RAD17
ENSG00000226608	-0.16412	0.114757	0.152671	0.296014	FTLP3
ENSG00000204519	-0.097859	0.068441	0.152766	0.296162	ZNF551
ENSG00000135916	0.124366	0.0869813	0.152775	0.296162	ITM2C
ENSG00000287242	-0.152106	0.1064	0.15284	0.29625	AC073593.2
ENSG00000115109	0.10473	0.0732638	0.152862	0.29625	EPB41L5
ENSG00000067992	-0.178064	0.124567	0.15287	0.29625	PDK3
ENSG00000143801	-0.0938575	0.0656619	0.152888	0.29625	PSEN2
ENSG00000258811	-0.248444	0.17381	0.152889	0.29625	AL583810.2
ENSG00000175548	0.0839349	0.0587233	0.15291	0.296263	ALG10B
ENSG00000283041	-0.127274	0.0890522	0.152946	0.296305	AC008038.1
ENSG00000286592	-0.269561	0.188625	0.152979	0.296343	AL024495.1
ENSG00000240219	0.232204	0.162499	0.153016	0.296389	AL512306.2
ENSG00000276085	-0.308628	0.216026	0.153102	0.296504	CCL3L1
ENSG00000260599	0.277596	0.194306	0.153104	0.296504	AC011467.1
ENSG00000171840	-0.244329	0.171033	0.153134	0.296535	NINJ2
ENSG00000102858	-0.0732438	0.0512819	0.153217	0.29667	MGRN1
ENSG00000227258	-0.189724	0.132844	0.153241	0.296689	SMIM2-AS1
ENSG00000146072	-0.139037	0.0973566	0.153257	0.296694	TNFRSF21
ENSG00000269873	-0.233605	0.163632	0.153401	0.296945	AC245884.10
ENSG00000198393	-0.0575501	0.0403145	0.153427	0.296969	ZNF26
ENSG00000139292	-0.263221	0.184416	0.153488	0.297059	LGR5
ENSG00000274767	-0.277394	0.19437	0.153538	0.297129	AC243829.1
ENSG00000163788	-0.103315	0.0724048	0.153607	0.297236	SNRK
ENSG00000172137	-0.273576	0.191759	0.153675	0.297342	CALB2
ENSG00000116141	-0.146181	0.10247	0.153702	0.29736	MARK1
ENSG00000185104	-0.0552996	0.0387648	0.153712	0.29736	FAF1
ENSG00000165973	-0.316658	0.221996	0.153749	0.297404	NELL1
ENSG00000168830	0.234152	0.164167	0.153781	0.297433	HTR1E
ENSG00000254198	0.13906	0.0975007	0.153796	0.297433	AC113191.1
ENSG00000281100	-0.203109	0.142413	0.153812	0.297433	AC105749.1
ENSG00000105364	-0.0665642	0.0466734	0.15382	0.297433	MRPL4
ENSG00000285847	0.131493	0.0922112	0.153868	0.2975	AL713852.1
ENSG00000137414	0.074656	0.0523575	0.1539	0.297535	FAM8A1
ENSG00000165804	0.136073	0.0954357	0.153924	0.297554	ZNF219
ENSG00000259318	-0.269589	0.189114	0.154002	0.297677	AL356801.1
ENSG00000177613	0.0871485	0.0611489	0.154104	0.297828	CSTF2T
ENSG00000260409	0.237992	0.166991	0.154108	0.297828	AC012414.5
ENSG00000163624	-0.174404	0.122387	0.154151	0.297886	CDS1
ENSG00000116209	-0.0660786	0.0463791	0.15423	0.298011	TMEM59
ENSG00000069020	0.107779	0.0756539	0.154264	0.298034	MAST4
ENSG00000102401	-0.0762269	0.0535071	0.15427	0.298034	ARMCX3
ENSG00000120053	-0.200623	0.140853	0.154346	0.298155	GOT1
ENSG00000174405	-0.0926424	0.0650766	0.154565	0.298526	LIG4
ENSG00000116138	-0.0691409	0.0485681	0.154566	0.298526	DNAJC16
ENSG00000146904	-0.175302	0.123161	0.154631	0.298588	EPHA1
ENSG00000154310	0.116111	0.0815756	0.154635	0.298588	TNIK
ENSG00000259429	0.138498	0.0973053	0.15464	0.298588	UBE2Q2P2
ENSG00000147408	0.112867	0.0793166	0.154738	0.29875	CSGALNACT1
ENSG00000170074	-0.232929	0.163706	0.154779	0.298794	FAM153A
ENSG00000072310	-0.186989	0.131422	0.154789	0.298794	SREBF1
ENSG00000118307	-0.171353	0.120499	0.155017	0.299207	CASC1
ENSG00000107951	-0.0576871	0.0405751	0.155103	0.299275	MTPAP
ENSG00000169515	0.182631	0.128457	0.155107	0.299275	CCDC8
ENSG00000179943	0.0936325	0.0658585	0.155107	0.299275	FIZ1
ENSG00000163235	-0.177879	0.125115	0.155108	0.299275	TGFA
ENSG00000087448	-0.103549	0.072853	0.155216	0.299426	KLHL42
ENSG00000227473	0.16258	0.114386	0.155219	0.299426	TSSK5P
ENSG00000044524	-0.159458	0.112192	0.15523	0.299426	EPHA3
ENSG00000105649	-0.248991	0.175193	0.155248	0.299426	RAB3A
ENSG00000146376	0.114762	0.0807495	0.155257	0.299426	ARHGAP18
ENSG00000123684	-0.120913	0.085095	0.15534	0.299537	LPGAT1
ENSG00000243156	0.12	0.0844527	0.155342	0.299537	MICAL3
ENSG00000267128	0.137774	0.0969792	0.155418	0.299657	RNF157-AS1
ENSG00000265018	-0.296158	0.208591	0.155665	0.300106	AGAP12P
ENSG00000146386	-0.158474	0.111622	0.155685	0.300117	ABRACL
ENSG00000254862	-0.144663	0.101899	0.155703	0.300125	AC100771.2
ENSG00000063660	-0.0960099	0.0676312	0.155721	0.300133	GPC1
ENSG00000266094	-0.145041	0.102185	0.155781	0.300203	RASSF5
ENSG00000241889	0.151274	0.106577	0.155786	0.300203	AC079944.2
ENSG00000134765	0.326066	0.229779	0.155888	0.300374	DSC1
ENSG00000109775	0.0890181	0.0627471	0.155992	0.300546	UFSP2
ENSG00000124194	-0.18192	0.128251	0.156056	0.30064	GDAP1L1
ENSG00000226609	-0.25479	0.17963	0.156068	0.30064	AL390067.1
ENSG00000037897	-0.096729	0.0682049	0.156129	0.300729	METTL1
ENSG00000144339	-0.144136	0.101658	0.156236	0.300884	TMEFF2
ENSG00000231752	-0.183587	0.129484	0.156237	0.300884	EMBP1
ENSG00000280162	0.18388	0.129697	0.156259	0.300899	AL136531.3
ENSG00000169306	0.195477	0.137966	0.156526	0.301338	IL1RAPL1
ENSG00000106609	0.061754	0.0435856	0.156529	0.301338	TMEM248
ENSG00000184451	-0.126364	0.0891888	0.156536	0.301338	CCR10
ENSG00000013503	0.0894948	0.0631672	0.156544	0.301338	POLR3B
ENSG00000172986	0.133758	0.0944124	0.156559	0.301341	GXYLT2
ENSG00000163291	0.0956528	0.0675288	0.156637	0.301463	PAQR3
ENSG00000263120	-0.165532	0.116882	0.156708	0.301572	AC004584.3
ENSG00000213799	0.101135	0.0714261	0.156793	0.301701	ZNF845
ENSG00000037241	-0.0765658	0.0540754	0.156803	0.301701	RPL26L1
ENSG00000182836	-0.257124	0.181639	0.156899	0.301858	PLCXD3
ENSG00000182722	-0.178385	0.126035	0.156962	0.301954	SEPHS1P1
ENSG00000138134	-0.175994	0.124366	0.157031	0.302059	STAMBPL1
ENSG00000140632	-0.0504646	0.0356624	0.157049	0.302066	GLYR1
ENSG00000119559	-0.0852202	0.0602279	0.157079	0.302098	C19orf25
ENSG00000237412	-0.261362	0.184727	0.157111	0.302131	PRSS56
ENSG00000135631	0.140959	0.0996331	0.157132	0.302144	RAB11FIP5
ENSG00000196876	-0.224799	0.158899	0.157148	0.302147	SCN8A
ENSG00000196814	-0.148179	0.104757	0.157217	0.302248	MVB12B
ENSG00000075711	-0.0877783	0.062058	0.157228	0.302248	DLG1
ENSG00000196517	0.194826	0.137745	0.157246	0.302255	SLC6A9
ENSG00000260412	-0.25193	0.178137	0.157288	0.302286	AL353746.1
ENSG00000155760	0.284707	0.201314	0.15729	0.302286	FZD7
ENSG00000124145	0.175767	0.124289	0.157309	0.302295	SDC4
ENSG00000138029	0.112986	0.0799003	0.157337	0.302321	HADHB
ENSG00000235530	-0.151986	0.10749	0.157377	0.302371	AC087294.1
ENSG00000255595	-0.268915	0.190236	0.157484	0.302548	AC007368.1
ENSG00000141497	-0.186058	0.131637	0.157535	0.302619	ZMYND15
ENSG00000150556	-0.215763	0.152659	0.157548	0.302619	LYPD6B
ENSG00000171160	-0.114564	0.0810625	0.157574	0.302642	MORN4
ENSG00000102043	0.135866	0.0961647	0.1577	0.302856	MTMR8
ENSG00000152292	0.246999	0.17484	0.157739	0.302903	SH2D6
ENSG00000166546	-0.108449	0.0767725	0.157774	0.302921	BEAN1
ENSG00000249937	-0.166264	0.117703	0.157783	0.302921	LINC02223
ENSG00000256008	-0.201074	0.142349	0.157791	0.302921	AC125616.1
ENSG00000163749	-0.141751	0.100365	0.157849	0.302998	CCDC158
ENSG00000253352	0.0653473	0.0462707	0.157867	0.302998	TUG1
ENSG00000149557	-0.112646	0.0797627	0.157873	0.302998	FEZ1
ENSG00000149050	-0.103112	0.0730158	0.157895	0.303011	ZNF214
ENSG00000251148	0.254948	0.180549	0.157927	0.303047	AL158068.2
ENSG00000178035	-0.0588178	0.0416569	0.157963	0.303088	IMPDH2
ENSG00000237166	-0.256408	0.181638	0.158054	0.303225	LINC01792
ENSG00000188895	0.0496267	0.0351559	0.158063	0.303225	MSL1
ENSG00000108684	-0.17432	0.123499	0.158094	0.303259	ASIC2
ENSG00000270426	-0.122803	0.0870059	0.158117	0.303275	AC099343.2
ENSG00000161381	-0.127568	0.0903871	0.158142	0.303296	PLXDC1
ENSG00000136270	-0.0538491	0.0381638	0.158244	0.303465	TBRG4
ENSG00000091073	-0.130093	0.0922225	0.158349	0.303638	DTX2
ENSG00000160741	-0.108351	0.0768219	0.158415	0.303738	CRTC2
ENSG00000087053	0.0987148	0.0700093	0.158533	0.303936	MTMR2
ENSG00000251580	-0.12233	0.0867666	0.158578	0.303987	LINC02482
ENSG00000048828	0.0463584	0.0328821	0.158588	0.303987	FAM120A
ENSG00000236114	-0.142898	0.101365	0.158618	0.304017	AL450326.2
ENSG00000258445	-0.309884	0.219826	0.158635	0.30402	AL132777.1
ENSG00000180035	-0.0971878	0.0689454	0.158647	0.30402	ZNF48
ENSG00000226627	0.231358	0.164154	0.158719	0.304129	SHANK2-AS1
ENSG00000260097	-0.211404	0.150011	0.158758	0.304177	SPDYE6
ENSG00000156256	-0.0802286	0.056938	0.15882	0.304247	USP16
ENSG00000184916	-0.109059	0.0773992	0.158823	0.304247	JAG2
ENSG00000177788	0.0511111	0.036275	0.158838	0.304248	AL162595.1
ENSG00000047634	0.0997446	0.0708054	0.15892	0.304378	SCML1
ENSG00000163374	0.05172	0.0367159	0.158937	0.304384	YY1AP1
ENSG00000201700	-0.216076	0.153403	0.158969	0.304417	SNORD113-3
ENSG00000287272	0.236967	0.168279	0.159077	0.304574	AC007786.4
ENSG00000213551	0.0849738	0.0603432	0.159079	0.304574	DNAJC9
ENSG00000285756	-0.113718	0.0807689	0.159149	0.304681	BX890604.2
ENSG00000118689	0.0648597	0.0460717	0.15919	0.304733	FOXO3
ENSG00000228158	0.168504	0.119713	0.159258	0.304835	TLE1P1
ENSG00000117408	-0.119515	0.0849588	0.159505	0.305281	IPO13
ENSG00000214039	-0.202893	0.144241	0.15954	0.305288	LINC02418
ENSG00000143924	0.0584263	0.0415389	0.159563	0.305288	EML4
ENSG00000116885	-0.121746	0.0865575	0.159564	0.305288	OSCP1
ENSG00000125337	-0.293501	0.20867	0.159566	0.305288	KIF25
ENSG00000217128	0.0848873	0.060359	0.159613	0.305335	FNIP1
ENSG00000158560	-0.230411	0.163836	0.159619	0.305335	DYNC1I1
ENSG00000077080	-0.203952	0.145027	0.159636	0.305339	ACTL6B
ENSG00000165816	0.182789	0.130007	0.159726	0.305485	VWA2
ENSG00000165669	-0.0676945	0.0481521	0.159769	0.305514	FAM204A
ENSG00000237276	0.171394	0.121915	0.15977	0.305514	ANO7L1
ENSG00000163608	-0.0512812	0.0364879	0.159894	0.305723	NEPRO
ENSG00000213585	-0.139055	0.0989497	0.159929	0.305733	VDAC1
ENSG00000009950	-0.138375	0.0984674	0.159937	0.305733	MLXIPL
ENSG00000172345	-0.202552	0.144138	0.159942	0.305733	STARD5
ENSG00000144406	-0.209754	0.149273	0.159969	0.305739	UNC80
ENSG00000270863	0.243639	0.173389	0.159973	0.305739	DDX55P1
ENSG00000089597	0.0510366	0.0363225	0.159993	0.305749	GANAB
ENSG00000060140	-0.314649	0.22398	0.160078	0.305885	STYK1
ENSG00000003987	-0.157472	0.112103	0.160106	0.305911	MTMR7
ENSG00000118197	0.0744466	0.053001	0.160132	0.305934	DDX59
ENSG00000172375	-0.115504	0.0822431	0.160195	0.306026	C2CD2L
ENSG00000286542	-0.175044	0.124644	0.160215	0.306037	AC124242.3
ENSG00000231154	0.171467	0.122107	0.160251	0.306053	MORF4L2-AS1
ENSG00000142507	-0.0727155	0.0517834	0.160252	0.306053	PSMB6
ENSG00000177000	-0.0608734	0.0433533	0.160282	0.306057	MTHFR
ENSG00000167900	-0.166116	0.118308	0.16029	0.306057	TK1
ENSG00000175175	-0.234766	0.167203	0.160297	0.306057	PPM1E
ENSG00000165572	-0.0947719	0.0675037	0.160333	0.306072	KBTBD6
ENSG00000254528	-0.166422	0.118539	0.160334	0.306072	AP000757.1
ENSG00000246273	0.088614	0.0631226	0.160366	0.306107	SBF2-AS1
ENSG00000227486	0.110948	0.0790547	0.16049	0.306307	AL050309.1
ENSG00000163714	-0.0691571	0.0492785	0.1605	0.306307	U2SURP
ENSG00000259690	0.342607	0.244198	0.16062	0.306483	AC107980.1
ENSG00000280105	-0.256366	0.182729	0.160621	0.306483	AC009487.4
ENSG00000181800	0.237345	0.169182	0.160649	0.306509	CELF2-AS1
ENSG00000151065	0.0384486	0.0274087	0.16068	0.306536	DCP1B
ENSG00000132792	0.0464733	0.0331301	0.160692	0.306536	CTNNBL1
ENSG00000133731	0.108914	0.0776537	0.160749	0.306601	IMPA1
ENSG00000101004	-0.129315	0.0922009	0.160756	0.306601	NINL
ENSG00000187961	0.153142	0.109193	0.160769	0.306601	KLHL17
ENSG00000153944	0.114643	0.0817467	0.160789	0.306603	MSI2
ENSG00000114993	-0.209991	0.149738	0.160798	0.306603	RTKN
ENSG00000273183	0.177955	0.12691	0.160853	0.30668	AC093726.2
ENSG00000198915	0.124205	0.0885839	0.160879	0.306702	RASGEF1A
ENSG00000261386	-0.188652	0.134583	0.160988	0.306883	AC027682.4
ENSG00000116455	-0.0601052	0.0428851	0.161053	0.306979	WDR77
ENSG00000135976	-0.122087	0.0871211	0.161111	0.307063	ANKRD36
ENSG00000136379	0.0829644	0.0592064	0.161132	0.307075	ABHD17C
ENSG00000112559	0.219234	0.156465	0.161163	0.307107	MDFI
ENSG00000267034	-0.197723	0.141123	0.161193	0.307112	AC010980.1
ENSG00000237773	-0.22442	0.160178	0.161195	0.307112	AC073332.1
ENSG00000070950	-0.0877809	0.0626551	0.161209	0.307112	RAD18
ENSG00000197355	-0.148378	0.105917	0.161249	0.307152	UAP1L1
ENSG00000254245	0.211804	0.151196	0.161258	0.307152	PCDHGA3
ENSG00000153234	0.160355	0.114481	0.161298	0.307201	NR4A2
ENSG00000167601	0.160616	0.114684	0.161362	0.307294	AXL
ENSG00000148680	-0.242224	0.173005	0.161483	0.307498	HTR7
ENSG00000163689	-0.176271	0.125939	0.161617	0.307725	C3orf67
ENSG00000165434	-0.260342	0.186034	0.161684	0.307826	PGM2L1
ENSG00000143590	-0.168883	0.120695	0.161736	0.307898	EFNA3
ENSG00000126860	-0.245831	0.175712	0.161796	0.307985	EVI2A
ENSG00000271461	0.208034	0.148744	0.161931	0.308213	AL109809.4
ENSG00000138757	-0.173073	0.123792	0.162086	0.308464	G3BP2
ENSG00000095713	0.157692	0.112793	0.162091	0.308464	CRTAC1
ENSG00000113621	-0.0534098	0.0382049	0.162118	0.308487	TXNDC15
ENSG00000117335	0.0889821	0.0636547	0.162147	0.308515	CD46
ENSG00000244482	0.272643	0.195098	0.162272	0.308725	LILRA6
ENSG00000131381	-0.0618494	0.0442665	0.162352	0.308849	RBSN
ENSG00000133321	0.197141	0.141113	0.162401	0.308914	PLAAT4
ENSG00000205089	0.129021	0.0923561	0.162414	0.308914	CCNI2
ENSG00000215548	0.31039	0.222198	0.162441	0.308922	FRG1JP
ENSG00000286214	-0.236096	0.169021	0.162462	0.308922	AUXG01000058.1
ENSG00000139874	-0.21166	0.151533	0.162476	0.308922	SSTR1
ENSG00000213777	-0.201468	0.144236	0.162477	0.308922	AC011487.1
ENSG00000272646	-0.159342	0.114104	0.162574	0.30908	AC079766.1
ENSG00000066455	0.0685227	0.0490749	0.162628	0.309155	GOLGA5
ENSG00000207554	-0.197113	0.141187	0.162679	0.309224	MIR647
ENSG00000113327	-0.308055	0.220661	0.162698	0.309233	GABRG2
ENSG00000110786	-0.220948	0.1583	0.162789	0.309378	PTPN5
ENSG00000166004	0.0992949	0.0711485	0.162835	0.309439	CEP295
ENSG00000146350	-0.088627	0.0635217	0.162948	0.309625	TBC1D32
ENSG00000134780	0.147438	0.105685	0.162994	0.309686	DAGLA
ENSG00000244040	-0.209461	0.150188	0.163119	0.309896	IL12A-AS1
ENSG00000126226	0.0777226	0.0557394	0.163199	0.31001	PCID2
ENSG00000286481	-0.226373	0.162349	0.163208	0.31001	AC011246.1
ENSG00000159882	0.074202	0.0532213	0.163253	0.310055	ZNF230
ENSG00000157036	-0.0531615	0.0381308	0.163261	0.310055	EXOG
ENSG00000163781	0.0830658	0.0595922	0.163346	0.31017	TOPBP1
ENSG00000229206	0.300176	0.215352	0.163353	0.31017	AL162408.1
ENSG00000247081	0.262208	0.188119	0.163365	0.31017	BAALC-AS1
ENSG00000119383	-0.0867871	0.0622709	0.163407	0.31022	PTPA
ENSG00000116161	0.120205	0.0862515	0.16342	0.31022	CACYBP
ENSG00000099785	-0.0936098	0.0671772	0.163476	0.310272	MARCH2
ENSG00000198586	-0.084678	0.0607688	0.163485	0.310272	TLK1
ENSG00000229385	0.134079	0.0962223	0.163491	0.310272	AC010975.1
ENSG00000264608	0.146308	0.105003	0.163509	0.310278	AC005726.3
ENSG00000112294	-0.0979659	0.0703161	0.163552	0.310333	ALDH5A1
ENSG00000141956	0.0761219	0.0546396	0.163571	0.31034	PRDM15
ENSG00000166902	-0.0607884	0.0436424	0.163658	0.310442	MRPL16
ENSG00000206432	0.133379	0.0957601	0.163667	0.310442	TMEM200C
ENSG00000101307	0.200929	0.144259	0.163668	0.310442	SIRPB1
ENSG00000215493	0.143143	0.102785	0.163727	0.310527	AC007731.1
ENSG00000237854	0.0963706	0.0692043	0.163755	0.310553	LINC00674
ENSG00000122359	0.110197	0.0791402	0.163794	0.310599	ANXA11
ENSG00000013619	0.0960218	0.0689789	0.163909	0.310788	MAMLD1
ENSG00000227855	-0.0718555	0.0516229	0.163944	0.310828	DPY19L2P3
ENSG00000223694	0.225064	0.161706	0.16398	0.310868	ADH5P3
ENSG00000253230	-0.213341	0.153305	0.164039	0.310953	LINC00599
ENSG00000248487	-0.12888	0.0926151	0.164055	0.310955	ABHD14A
ENSG00000179271	-0.0967144	0.0695067	0.164092	0.310998	GADD45GIP1
ENSG00000144567	-0.0931308	0.0669454	0.164181	0.31114	RETREG2
ENSG00000137727	-0.20725	0.148984	0.164198	0.311145	ARHGAP20
ENSG00000134574	0.110438	0.0794019	0.164265	0.311244	DDB2
ENSG00000129292	-0.0559904	0.0402583	0.164292	0.311268	PHF20L1
ENSG00000108448	-0.100037	0.0719568	0.164455	0.311548	TRIM16L
ENSG00000132639	-0.262072	0.188537	0.164521	0.311632	SNAP25
ENSG00000125970	-0.0797136	0.0573478	0.164528	0.311632	RALY
ENSG00000138758	0.0858368	0.0617613	0.164585	0.311707	SEPTIN11
ENSG00000258646	-0.153052	0.110127	0.164597	0.311707	AL049780.1
ENSG00000101695	-0.204153	0.146917	0.164657	0.311793	RNF125
ENSG00000155970	-0.181106	0.130354	0.164729	0.311902	MICU3
ENSG00000136068	-0.128521	0.0925221	0.164807	0.312022	FLNB
ENSG00000126456	-0.0750274	0.0540176	0.16485	0.312076	IRF3
ENSG00000103037	-0.0818684	0.058947	0.164879	0.312103	SETD6
ENSG00000272970	-0.0895529	0.0644918	0.164956	0.312189	AC107294.2
ENSG00000274308	-0.26289	0.189323	0.16496	0.312189	AC244093.1
ENSG00000173421	0.237011	0.170689	0.164968	0.312189	CCDC36
ENSG00000139289	0.10551	0.0759897	0.16499	0.312202	PHLDA1
ENSG00000253719	-0.100492	0.0723781	0.165007	0.312206	ATXN7L3B
ENSG00000129245	0.0604387	0.043533	0.165033	0.312229	FXR2
ENSG00000158417	-0.0903795	0.0651153	0.165139	0.312379	EIF5B
ENSG00000197548	0.0775398	0.055865	0.165142	0.312379	ATG7
ENSG00000132952	0.0770823	0.0555378	0.16516	0.312386	USPL1
ENSG00000155506	0.0755582	0.0544441	0.165195	0.312424	LARP1
ENSG00000248213	0.217303	0.156642	0.165363	0.312715	CICP16
ENSG00000230190	0.271422	0.195668	0.165395	0.312747	AC005518.1
ENSG00000267708	-0.202048	0.145662	0.165411	0.312749	RDM1P3
ENSG00000132330	-0.134759	0.0971575	0.165436	0.31277	SCLY
ENSG00000188451	-0.216688	0.156243	0.165482	0.312829	SRP72P2
ENSG00000169241	0.0963108	0.0694475	0.165498	0.312832	SLC50A1
ENSG00000170745	-0.151998	0.109615	0.165548	0.312899	KCNS3
ENSG00000163956	-0.0817139	0.0589342	0.165586	0.312942	LRPAP1
ENSG00000106688	0.12719	0.0917419	0.165628	0.31297	SLC1A1
ENSG00000105889	0.168675	0.121666	0.165632	0.31297	STEAP1B
ENSG00000286721	-0.133703	0.0964433	0.165644	0.31297	AC010623.1
ENSG00000123989	0.0883981	0.0637661	0.165659	0.31297	CHPF
ENSG00000182329	-0.169531	0.122297	0.165679	0.312981	KIAA2012
ENSG00000268205	-0.0903952	0.0652199	0.165745	0.313065	AC005261.1
ENSG00000257176	0.142388	0.102735	0.165753	0.313065	AC009318.1
ENSG00000225174	-0.197818	0.142739	0.165787	0.313085	OSTM1-AS1
ENSG00000137700	0.0647937	0.0467539	0.165793	0.313085	SLC37A4
ENSG00000184160	0.141196	0.101889	0.165813	0.313095	ADRA2C
ENSG00000163293	0.201876	0.145742	0.166003	0.313426	NIPAL1
ENSG00000107562	-0.20343	0.146881	0.166053	0.313493	CXCL12
ENSG00000226632	0.216678	0.156473	0.166125	0.313601	UBE2V1P1
ENSG00000162391	0.226464	0.163547	0.166143	0.313608	FAM151A
ENSG00000117362	-0.082047	0.0592555	0.166165	0.313622	APH1A
ENSG00000105438	-0.0584521	0.0422239	0.166255	0.313737	KDELR1
ENSG00000287338	0.344274	0.248695	0.16626	0.313737	AL929091.1
ENSG00000187908	-0.300783	0.217285	0.166273	0.313737	DMBT1
ENSG00000167754	-0.27369	0.197719	0.166285	0.313737	KLK5
ENSG00000171132	-0.217713	0.157295	0.166325	0.313784	PRKCE
ENSG00000165714	-0.0776805	0.0561332	0.166402	0.313888	BORCS5
ENSG00000211456	0.0700756	0.0506387	0.166409	0.313888	SACM1L
ENSG00000100731	0.0738788	0.0533926	0.166453	0.313919	PCNX1
ENSG00000132554	0.219069	0.158323	0.166455	0.313919	RGS22
ENSG00000254629	0.271011	0.19587	0.166474	0.313927	AP002370.1
ENSG00000139746	-0.0456299	0.0329798	0.166489	0.313927	RBM26
ENSG00000224557	-0.348751	0.252074	0.166503	0.313927	HLA-DPB2
ENSG00000284879	-0.225314	0.162875	0.166555	0.313974	AC133644.3
ENSG00000165606	-0.313518	0.226647	0.166576	0.313974	DRGX
ENSG00000110497	0.0568301	0.0410843	0.166586	0.313974	AMBRA1
ENSG00000230133	-0.345744	0.249959	0.166602	0.313974	LINC01721
ENSG00000017427	-0.326663	0.23617	0.166613	0.313974	IGF1
ENSG00000159335	0.141436	0.102256	0.166616	0.313974	PTMS
ENSG00000136250	-0.186202	0.134637	0.166669	0.314035	AOAH
ENSG00000107625	-0.0521209	0.037688	0.166678	0.314035	DDX50
ENSG00000205488	-0.281444	0.203539	0.166741	0.314101	CALML3-AS1
ENSG00000151338	0.0697372	0.0504338	0.166742	0.314101	MIPOL1
ENSG00000111860	0.07059	0.0510704	0.166907	0.314384	CEP85L
ENSG00000156030	0.0921842	0.0666981	0.166937	0.314413	ELMSAN1
ENSG00000144744	0.0520769	0.0376819	0.166967	0.314442	UBA3
ENSG00000231249	-0.149938	0.108503	0.167009	0.314483	ITPR1-DT
ENSG00000174529	0.133861	0.0968709	0.167019	0.314483	TMEM81
ENSG00000141574	0.314518	0.227621	0.167044	0.314502	SECTM1
ENSG00000223525	-0.323236	0.233937	0.167058	0.314502	RABGAP1L-IT1
ENSG00000085662	0.0539818	0.0390713	0.167088	0.314516	AKR1B1
ENSG00000114805	-0.16649	0.120505	0.167095	0.314516	PLCH1
ENSG00000158748	-0.194722	0.141005	0.167292	0.31486	HTR6
ENSG00000169180	-0.0576951	0.0417809	0.167311	0.314868	XPO6
ENSG00000224404	-0.338145	0.244888	0.167337	0.314888	Z68323.1
ENSG00000119715	-0.155195	0.112405	0.167379	0.314936	ESRRB
ENSG00000160791	0.309167	0.223932	0.167392	0.314936	CCR5
ENSG00000198786	-0.242548	0.175723	0.167498	0.315109	MT-ND5
ENSG00000081019	0.0667399	0.0483553	0.167526	0.315133	RSBN1
ENSG00000183655	-0.0973204	0.0705202	0.167576	0.315199	KLHL25
ENSG00000169371	0.0623266	0.0451661	0.167604	0.315225	SNUPN
ENSG00000228801	-0.110632	0.0801824	0.167662	0.315268	AC064807.1
ENSG00000229325	-0.157305	0.114011	0.167668	0.315268	ACAP2-IT1
ENSG00000141570	-0.0883946	0.0640668	0.167671	0.315268	CBX8
ENSG00000260071	-0.228838	0.16589	0.167755	0.315398	AC012178.1
ENSG00000154269	-0.129939	0.0942002	0.167774	0.315405	ENPP3
ENSG00000132467	-0.0662551	0.0480422	0.167863	0.315518	UTP3
ENSG00000170579	-0.243253	0.176385	0.167863	0.315518	DLGAP1
ENSG00000133103	0.0721258	0.0523026	0.167891	0.315535	COG6
ENSG00000179071	-0.148715	0.107844	0.167902	0.315535	CCDC89
ENSG00000096996	-0.129622	0.0940211	0.168002	0.315696	IL12RB1
ENSG00000238045	-0.165104	0.119775	0.168064	0.315784	AC009133.1
ENSG00000204899	-0.135935	0.0986282	0.168123	0.315841	MZT1
ENSG00000288009	-0.105632	0.0766477	0.168157	0.315841	AL353135.2
ENSG00000235974	0.169541	0.123022	0.168162	0.315841	VN2R19P
ENSG00000204316	-0.124386	0.0902567	0.168162	0.315841	MRPL38
ENSG00000114744	-0.065366	0.0474315	0.168168	0.315841	COMMD2
ENSG00000280120	-0.0938567	0.0681142	0.168224	0.315919	AC073857.1
ENSG00000151023	-0.142888	0.103707	0.168261	0.315961	ENKUR
ENSG00000158156	0.123405	0.0895809	0.168334	0.316069	XKR8
ENSG00000219665	0.118498	0.0860374	0.168425	0.316213	ZNF433-AS1
ENSG00000272040	-0.143659	0.104321	0.168484	0.316296	AC010245.2
ENSG00000169738	-0.116695	0.0847549	0.168559	0.316409	DCXR
ENSG00000245552	-0.0674805	0.0490329	0.16875	0.31674	AP000787.1
ENSG00000175318	0.142161	0.103305	0.168781	0.316761	GRAMD2A
ENSG00000119392	-0.049718	0.0361301	0.168796	0.316761	GLE1
ENSG00000128606	-0.156891	0.114015	0.168806	0.316761	LRRC17
ENSG00000101000	0.186835	0.135798	0.168874	0.316861	PROCR
ENSG00000271533	-0.116974	0.0850425	0.168984	0.31704	Z83843.1
ENSG00000182552	0.059165	0.0430211	0.169053	0.317141	RWDD4
ENSG00000152454	0.0733728	0.0533578	0.169098	0.317197	ZNF256
ENSG00000111725	-0.0497485	0.0362135	0.169518	0.317948	PRKAB1
ENSG00000137558	0.240089	0.174773	0.169528	0.317948	PI15
ENSG00000070214	0.191382	0.139328	0.169563	0.317982	SLC44A1
ENSG00000101188	-0.22223	0.16179	0.169576	0.317982	NTSR1
ENSG00000134343	-0.279263	0.203376	0.169709	0.318205	ANO3
ENSG00000242419	-0.233538	0.170102	0.169776	0.318302	PCDHGC4
ENSG00000142396	-0.0783092	0.0570433	0.169814	0.318342	ERVK3-1
ENSG00000260948	-0.0940859	0.0685378	0.169827	0.318342	AL390195.2
ENSG00000157152	-0.264669	0.19281	0.169847	0.318351	SYN2
ENSG00000250377	0.141896	0.103388	0.169918	0.318457	AC008525.1
ENSG00000204396	-0.226093	0.164755	0.169969	0.318525	VWA7
ENSG00000240707	-0.264017	0.192406	0.170004	0.318561	LINC01168
ENSG00000186862	-0.130155	0.094883	0.170144	0.318796	PDZD7
ENSG00000009954	0.0622339	0.0453744	0.170199	0.318843	BAZ1B
ENSG00000125966	-0.18665	0.136086	0.170203	0.318843	MMP24
ENSG00000123570	-0.174517	0.127244	0.170213	0.318843	RAB9B
ENSG00000120992	0.0830958	0.0605894	0.170232	0.31885	LYPLA1
ENSG00000251791	-0.202043	0.14734	0.170291	0.31888	SCARNA6
ENSG00000204116	-0.127973	0.0933251	0.170293	0.31888	CHIC1
ENSG00000112335	0.0722349	0.0526777	0.170293	0.31888	SNX3
ENSG00000196247	0.131796	0.0961181	0.170316	0.318895	ZNF107
ENSG00000185610	0.142375	0.103837	0.170332	0.318898	DBX2
ENSG00000236095	-0.28976	0.211344	0.170365	0.318932	AL807757.2
ENSG00000080947	-0.122333	0.0892385	0.170421	0.319007	CROCCP3
ENSG00000159714	0.0806056	0.0588125	0.170515	0.319128	ZDHHC1
ENSG00000213397	-0.160323	0.11698	0.170524	0.319128	HAUS7
ENSG00000213204	-0.225994	0.164903	0.170542	0.319128	AL049697.1
ENSG00000227392	-0.234344	0.170997	0.170544	0.319128	HPN-AS1
ENSG00000240065	0.160476	0.117123	0.170639	0.319277	PSMB9
ENSG00000279278	-0.138638	0.101202	0.170715	0.319391	AC245060.6
ENSG00000166317	-0.17481	0.127653	0.170871	0.319654	SYNPO2L
ENSG00000164182	-0.0775474	0.0566324	0.170902	0.319684	NDUFAF2
ENSG00000099860	0.289607	0.211532	0.170969	0.319782	GADD45B
ENSG00000006576	-0.0675302	0.0493338	0.171049	0.319904	PHTF2
ENSG00000220848	-0.0851775	0.0622362	0.17112	0.320008	RPS18P9
ENSG00000081189	-0.233294	0.170493	0.171203	0.320135	MEF2C
ENSG00000162728	-0.10356	0.0756904	0.171248	0.320192	KCNJ9
ENSG00000110880	0.0640069	0.0467882	0.171308	0.320275	CORO1C
ENSG00000237877	-0.119297	0.0872127	0.171348	0.320322	LINC01473
ENSG00000278831	-0.186457	0.136336	0.171429	0.320433	AL513190.1
ENSG00000146285	-0.206338	0.150883	0.171456	0.320433	SCML4
ENSG00000162738	0.125355	0.0916672	0.171469	0.320433	VANGL2
ENSG00000228376	0.224293	0.164021	0.171478	0.320433	GAS2L1P2
ENSG00000142156	0.135215	0.0988807	0.171482	0.320433	COL6A1
ENSG00000235033	-0.244404	0.178736	0.1715	0.320438	AL590999.1
ENSG00000228300	-0.109157	0.0798396	0.171562	0.320526	FAM174C
ENSG00000188994	0.10628	0.0777451	0.171616	0.32057	ZNF292
ENSG00000258376	0.261776	0.191494	0.171619	0.32057	AC004846.1
ENSG00000103534	0.155867	0.114023	0.17163	0.32057	TMC5
ENSG00000258056	0.143653	0.105122	0.171772	0.320787	AC009779.2
ENSG00000261839	-0.168264	0.123133	0.171776	0.320787	AL358933.1
ENSG00000083307	-0.205165	0.150179	0.171896	0.320983	GRHL2
ENSG00000168546	-0.218112	0.159686	0.171975	0.321102	GFRA2
ENSG00000038295	-0.222037	0.162572	0.172008	0.32113	TLL1
ENSG00000157087	-0.194729	0.142581	0.17202	0.32113	ATP2B2
ENSG00000100280	-0.0558433	0.0408957	0.172095	0.321241	AP1B1
ENSG00000127663	-0.0705587	0.0516799	0.172158	0.321332	KDM4B
ENSG00000183281	-0.185906	0.136177	0.172198	0.321378	PLGLB1
ENSG00000134077	0.0543707	0.0398296	0.172227	0.321382	THUMPD3
ENSG00000196950	-0.184952	0.135488	0.17223	0.321382	SLC39A10
ENSG00000160570	0.113648	0.083267	0.172296	0.321477	DEDD2
ENSG00000173950	-0.064386	0.0471763	0.172317	0.321487	XXYLT1
ENSG00000269439	-0.171627	0.125758	0.172334	0.321487	AC010618.3
ENSG00000150782	0.236275	0.173133	0.172346	0.321487	IL18
ENSG00000255248	0.0937296	0.0686875	0.172385	0.32153	MIR100HG
ENSG00000286372	0.319366	0.234053	0.17241	0.321549	AL449223.1
ENSG00000176087	0.0682024	0.0499894	0.172461	0.321616	SLC35A4
ENSG00000105223	-0.141867	0.104004	0.172548	0.321752	PLD3
ENSG00000271275	0.240674	0.176449	0.172572	0.321767	AC007326.1
ENSG00000147471	0.0595522	0.0436623	0.17259	0.321773	PLPBP
ENSG00000165511	0.0783979	0.0574826	0.172614	0.321789	C10orf25
ENSG00000076864	-0.13148	0.0964126	0.172656	0.321818	RAP1GAP
ENSG00000279834	-0.258744	0.189735	0.172659	0.321818	AC068870.3
ENSG00000173614	0.0568469	0.041695	0.172756	0.321971	NMNAT1
ENSG00000167968	-0.191031	0.140134	0.17282	0.322034	DNASE1L2
ENSG00000076555	0.15748	0.115522	0.17282	0.322034	ACACB
ENSG00000229413	-0.163861	0.120232	0.172922	0.322132	AC018638.1
ENSG00000107758	-0.18049	0.132435	0.172926	0.322132	PPP3CB
ENSG00000248636	-0.139999	0.102726	0.172933	0.322132	AC002070.1
ENSG00000163975	-0.0986339	0.0723752	0.172941	0.322132	MELTF
ENSG00000108518	-0.0876896	0.0643469	0.172957	0.322132	PFN1
ENSG00000263826	-0.126591	0.0928939	0.172964	0.322132	AC112907.3
ENSG00000231831	-0.217944	0.159973	0.173078	0.322318	MTHFD1P1
ENSG00000125629	-0.0802628	0.0589285	0.173186	0.322473	INSIG2
ENSG00000095539	-0.0961937	0.0706268	0.173198	0.322473	SEMA4G
ENSG00000004478	0.141333	0.103771	0.173207	0.322473	FKBP4
ENSG00000196422	0.0800088	0.0587628	0.173338	0.32269	PPP1R26
ENSG00000250241	-0.110858	0.0814303	0.173393	0.322764	AC105383.1
ENSG00000169598	-0.0988966	0.0726525	0.173442	0.322774	DFFB
ENSG00000109743	0.171718	0.12615	0.173443	0.322774	BST1
ENSG00000184226	0.130107	0.0955813	0.173444	0.322774	PCDH9
ENSG00000278983	-0.29093	0.21375	0.173489	0.32283	AC048380.2
ENSG00000253729	0.0861288	0.0632907	0.173563	0.322939	PRKDC
ENSG00000073737	-0.27656	0.203261	0.173636	0.323046	DHRS9
ENSG00000112902	0.124271	0.0913596	0.173755	0.323235	SEMA5A
ENSG00000102385	-0.182914	0.134476	0.173767	0.323235	DRP2
ENSG00000171314	-0.121163	0.0890839	0.173798	0.323264	PGAM1
ENSG00000286233	0.379644	0.279153	0.173834	0.323304	AC087885.1
ENSG00000112280	-0.167482	0.123154	0.173851	0.323306	COL9A1
ENSG00000155868	-0.0506495	0.0372544	0.17397	0.323494	MED7
ENSG00000213906	-0.156289	0.114959	0.173982	0.323494	LTB4R2
ENSG00000235910	-0.21628	0.159132	0.174108	0.3237	APOA1-AS
ENSG00000138381	0.0650438	0.0478606	0.174139	0.323709	ASNSD1
ENSG00000188582	-0.238842	0.175747	0.174143	0.323709	PAQR9
ENSG00000253598	-0.153225	0.112771	0.174234	0.32385	SLC10A5
ENSG00000268388	0.208894	0.153752	0.174261	0.323871	FENDRR
ENSG00000103335	0.140686	0.103563	0.174317	0.323947	PIEZO1
ENSG00000151229	-0.220128	0.162053	0.174345	0.323971	SLC2A13
ENSG00000054611	-0.0469557	0.0345698	0.174372	0.323995	TBC1D22A
ENSG00000162654	0.238	0.175241	0.174424	0.324062	GBP4
ENSG00000230982	0.150333	0.110702	0.174464	0.324109	DSTNP1
ENSG00000165983	-0.235815	0.173659	0.174489	0.324127	PTER
ENSG00000147874	0.0933843	0.0688067	0.174718	0.3245	HAUS6
ENSG00000172995	-0.176053	0.129719	0.17472	0.3245	ARPP21
ENSG00000143258	0.0848496	0.0625226	0.174749	0.324508	USP21
ENSG00000183808	0.0943622	0.0695332	0.174755	0.324508	RBM12B
ENSG00000198856	0.0638111	0.0470244	0.174788	0.324542	OSTC
ENSG00000117151	0.146942	0.108291	0.174807	0.324549	CTBS
ENSG00000070601	0.101532	0.0748326	0.174848	0.324596	FRMPD1
ENSG00000171497	0.0967612	0.0713297	0.174929	0.324719	PPID
ENSG00000172650	-0.167158	0.123238	0.174976	0.324777	AGAP5
ENSG00000151176	-0.0822326	0.0606407	0.175079	0.324941	PLBD2
ENSG00000277586	-0.294499	0.21719	0.175115	0.324979	NEFL
ENSG00000126070	0.0926986	0.0683686	0.175142	0.325	AGO3
ENSG00000261026	-0.261841	0.193128	0.175164	0.325014	AC105046.1
ENSG00000182575	-0.145968	0.107677	0.17522	0.32509	NXPH3
ENSG00000058453	-0.128139	0.0945288	0.175239	0.325097	CROCC
ENSG00000132635	-0.0815969	0.0601998	0.175279	0.325142	PCED1A
ENSG00000128590	0.0924712	0.068231	0.175333	0.325214	DNAJB9
ENSG00000225205	0.159677	0.11785	0.175445	0.325395	AC078883.1
ENSG00000168395	-0.0641485	0.0473587	0.175569	0.325597	ING5
ENSG00000166153	-0.113076	0.0834879	0.175608	0.325641	DEPDC4
ENSG00000177721	-0.177938	0.131385	0.175634	0.325659	ANXA2R
ENSG00000187790	-0.116663	0.0861501	0.175678	0.325665	FANCM
ENSG00000225180	-0.197458	0.145813	0.175678	0.325665	PVALEF
ENSG00000165495	-0.156353	0.11546	0.175682	0.325665	PKNOX2
ENSG00000102786	0.0497258	0.0367311	0.175808	0.325859	INTS6
ENSG00000183431	-0.0485171	0.0358392	0.175818	0.325859	SF3A3
ENSG00000159202	-0.0670755	0.0495587	0.17591	0.325987	UBE2Z
ENSG00000279013	-0.222411	0.164336	0.175932	0.325987	AC110774.1
ENSG00000140416	-0.0896525	0.0662431	0.175933	0.325987	TPM1
ENSG00000108846	0.193092	0.142705	0.176029	0.326138	ABCC3
ENSG00000235145	0.252913	0.186932	0.176066	0.326178	RPSAP16
ENSG00000224420	-0.166032	0.122749	0.176178	0.326356	ADM5
ENSG00000176681	-0.177724	0.131398	0.176196	0.326362	LRRC37A
ENSG00000118418	-0.0765391	0.0566002	0.176287	0.326502	HMGN3
ENSG00000181408	0.21297	0.157495	0.176303	0.326504	UTS2R
ENSG00000067715	-0.274	0.202646	0.176339	0.326543	SYT1
ENSG00000109610	0.188575	0.139493	0.176419	0.326658	SOD3
ENSG00000261123	-0.227475	0.168272	0.176432	0.326658	AC009065.5
ENSG00000080618	-0.254275	0.188106	0.176451	0.326664	CPB2
ENSG00000177728	-0.0844202	0.0624688	0.176568	0.326853	TMEM94
ENSG00000177105	-0.167305	0.123811	0.176601	0.326886	RHOG
ENSG00000207357	0.178224	0.131921	0.176699	0.327039	RNU6-2
ENSG00000110697	0.125662	0.09302	0.176723	0.327055	PITPNM1
ENSG00000125734	0.0986405	0.0730254	0.176769	0.327112	GPR108
ENSG00000204301	0.178598	0.132224	0.176784	0.327112	NOTCH4
ENSG00000008382	-0.0854034	0.0632373	0.176848	0.327202	MPND
ENSG00000279236	0.200636	0.148603	0.17697	0.327399	AC064801.2
ENSG00000113575	-0.101032	0.0748352	0.176995	0.327418	PPP2CA
ENSG00000224358	-0.130904	0.0969912	0.17713	0.327618	TMCO1-AS1
ENSG00000131437	-0.148	0.10966	0.177134	0.327618	KIF3A
ENSG00000182446	0.0417349	0.0309285	0.177209	0.327667	NPLOC4
ENSG00000102158	0.139106	0.103088	0.17721	0.327667	MAGT1
ENSG00000188681	-0.293326	0.217383	0.177224	0.327667	TEKT4P2
ENSG00000231365	-0.0963805	0.0714279	0.177228	0.327667	WARS2-AS1
ENSG00000185942	0.190326	0.141061	0.177257	0.327667	NKAIN3
ENSG00000226581	-0.12875	0.0954258	0.177268	0.327667	LINC02848
ENSG00000253553	-0.237385	0.175943	0.177268	0.327667	AC090578.1
ENSG00000255020	-0.191079	0.141662	0.177388	0.327861	AF131216.3
ENSG00000125787	-0.230445	0.170899	0.177522	0.328054	GNRH2
ENSG00000163806	0.11411	0.084625	0.177523	0.328054	SPDYA
ENSG00000277972	-0.0895733	0.0664443	0.177628	0.328193	CISD3
ENSG00000197860	-0.196694	0.145906	0.177629	0.328193	SGTB
ENSG00000261008	-0.125404	0.0930322	0.177671	0.328242	LINC01572
ENSG00000118997	-0.182426	0.135348	0.177711	0.328287	DNAH7
ENSG00000253873	0.180179	0.133698	0.177768	0.328364	PCDHGA11
ENSG00000213519	-0.161936	0.120176	0.177821	0.328434	AC132008.1
ENSG00000110768	-0.0757741	0.0562411	0.177881	0.328482	GTF2H1
ENSG00000198739	-0.183632	0.136297	0.177883	0.328482	LRRTM3
ENSG00000178567	-0.0942548	0.0699599	0.177893	0.328482	EPM2AIP1
ENSG00000106638	-0.0505773	0.0375452	0.177947	0.328552	TBL2
ENSG00000166595	-0.0814349	0.0604562	0.177978	0.328582	CIAO2B
ENSG00000231133	-0.213989	0.158881	0.178028	0.328641	HAR1B
ENSG00000140497	0.110975	0.0823985	0.178041	0.328641	SCAMP2
ENSG00000117543	-0.0485657	0.0360728	0.178198	0.328904	DPH5
ENSG00000096746	0.0807929	0.0600129	0.178219	0.328913	HNRNPH3
ENSG00000164116	0.167304	0.124284	0.178255	0.328951	GUCY1A1
ENSG00000271862	0.148292	0.110185	0.178352	0.329101	AC104118.1
ENSG00000237945	0.193945	0.144123	0.178403	0.329131	LINC00649
ENSG00000091831	0.113266	0.0841714	0.178414	0.329131	ESR1
ENSG00000154920	-0.171996	0.127816	0.178414	0.329131	EME1
ENSG00000156052	0.0667553	0.0496103	0.178434	0.329139	GNAQ
ENSG00000119640	-0.076663	0.0569766	0.178458	0.329156	ACYP1
ENSG00000261286	-0.174273	0.129536	0.178509	0.329221	ATP2C2-AS1
ENSG00000244242	-0.117792	0.0875607	0.178542	0.329248	IFITM10
ENSG00000127946	0.166459	0.123742	0.178557	0.329248	HIP1
ENSG00000101098	0.171061	0.127167	0.178571	0.329248	RIMS4
ENSG00000101977	-0.194271	0.144426	0.178585	0.329248	MCF2
ENSG00000269387	-0.191835	0.142627	0.178621	0.329285	AL365205.4
ENSG00000198887	0.0891765	0.066338	0.17886	0.329697	SMC5
ENSG00000184719	-0.0844783	0.0628506	0.178912	0.329766	RNLS
ENSG00000101144	0.144034	0.107183	0.179007	0.32989	BMP7
ENSG00000188095	-0.159585	0.118756	0.17901	0.32989	MESP2
ENSG00000260585	-0.246604	0.183552	0.179107	0.330039	AL359851.1
ENSG00000108946	-0.093091	0.0692977	0.179159	0.330096	PRKAR1A
ENSG00000126247	-0.0901356	0.0670991	0.179168	0.330096	CAPNS1
ENSG00000154736	-0.209788	0.156205	0.179262	0.330228	ADAMTS5
ENSG00000156239	0.097184	0.0723646	0.179279	0.330228	N6AMT1
ENSG00000278768	-0.0679166	0.0505734	0.179294	0.330228	BACE1-AS
ENSG00000013293	-0.203282	0.151374	0.179302	0.330228	SLC7A14
ENSG00000276952	-0.15944	0.118737	0.179339	0.330241	AL121772.3
ENSG00000259495	-0.0943656	0.0702757	0.17934	0.330241	AC016705.2
ENSG00000272479	-0.241937	0.180207	0.179418	0.330357	AC010857.1
ENSG00000212864	-0.13921	0.103697	0.179443	0.330374	RNF208
ENSG00000214113	-0.0847303	0.0631208	0.179482	0.330417	LYRM4
ENSG00000137574	0.049367	0.0367823	0.179551	0.330516	TGS1
ENSG00000271335	-0.120779	0.0900063	0.17963	0.330603	AL117336.2
ENSG00000167778	-0.138863	0.103484	0.179635	0.330603	SPRYD3
ENSG00000143153	-0.175868	0.131064	0.179645	0.330603	ATP1B1
ENSG00000267493	-0.170803	0.1273	0.179682	0.330643	CIRBP-AS1
ENSG00000197106	-0.212709	0.15854	0.179702	0.330651	SLC6A17
ENSG00000100479	-0.101027	0.0753067	0.179746	0.330686	POLE2
ENSG00000177479	-0.0796925	0.0594046	0.179751	0.330686	ARIH2
ENSG00000204568	-0.055337	0.041259	0.179852	0.330838	MRPS18B
ENSG00000205918	-0.196013	0.146151	0.179865	0.330838	PDPK2P
ENSG00000161958	0.215164	0.16046	0.179947	0.330961	FGF11
ENSG00000168883	0.0386611	0.0288376	0.180034	0.331092	USP39
ENSG00000172943	0.0779573	0.0581638	0.180146	0.331263	PHF8
ENSG00000189419	0.097636	0.0728509	0.180175	0.331263	SPATA41
ENSG00000097021	-0.189909	0.141704	0.180185	0.331263	ACOT7
ENSG00000132463	-0.0643218	0.0479951	0.180189	0.331263	GRSF1
ENSG00000129682	-0.241082	0.179902	0.18022	0.331266	FGF13
ENSG00000145349	-0.16943	0.126433	0.180222	0.331266	CAMK2D
ENSG00000143382	-0.173519	0.12953	0.180375	0.331519	ADAMTSL4
ENSG00000156521	-0.0622536	0.0464889	0.180535	0.331785	TYSND1
ENSG00000266933	-0.174798	0.130557	0.180616	0.33189	AC005775.1
ENSG00000188167	0.160914	0.120189	0.180623	0.33189	TMPPE
ENSG00000225194	0.152563	0.113956	0.180641	0.331894	LINC00092
ENSG00000260788	0.299417	0.223662	0.180668	0.331915	AC009063.2
ENSG00000125814	-0.246782	0.184383	0.18076	0.332055	NAPB
ENSG00000161682	0.146842	0.109718	0.18078	0.332064	FAM171A2
ENSG00000130810	-0.076649	0.0572872	0.180904	0.332247	PPAN
ENSG00000123130	0.065634	0.0490554	0.180911	0.332247	ACOT9
ENSG00000179388	-0.243143	0.181746	0.180956	0.332301	EGR3
ENSG00000284052	-0.112317	0.0839623	0.180992	0.332328	AC006460.2
ENSG00000226137	-0.0951754	0.0711498	0.181002	0.332328	BAIAP2-DT
ENSG00000166342	-0.236409	0.176766	0.181088	0.332458	NETO1
ENSG00000215217	0.118569	0.0886725	0.181172	0.332566	C5orf49
ENSG00000105784	-0.133394	0.0997605	0.181178	0.332566	RUNDC3B
ENSG00000132563	-0.12277	0.0918522	0.181353	0.332827	REEP2
ENSG00000125633	0.0547681	0.0409771	0.181368	0.332827	CCDC93
ENSG00000286523	-0.354787	0.265453	0.181375	0.332827	AL022151.1
ENSG00000127774	0.142707	0.106776	0.181382	0.332827	EMC6
ENSG00000262209	0.162925	0.121953	0.181559	0.333106	PCDHGB3
ENSG00000204217	0.118476	0.0886829	0.181566	0.333106	BMPR2
ENSG00000213707	-0.0994698	0.0744615	0.181597	0.333131	HMGB1P10
ENSG00000079246	0.0732967	0.0548705	0.18161	0.333131	XRCC5
ENSG00000274512	-0.287704	0.215407	0.181671	0.333213	TBC1D3L
ENSG00000136603	0.0597462	0.0447353	0.181697	0.333233	SKIL
ENSG00000152234	-0.101627	0.0761163	0.181824	0.333438	ATP5F1A
ENSG00000167112	-0.0781514	0.0585388	0.181864	0.333482	TRUB2
ENSG00000135436	-0.149557	0.112046	0.181948	0.333607	FAM186B
ENSG00000072657	-0.242754	0.181916	0.182063	0.333765	TRHDE
ENSG00000120742	0.0819312	0.0613982	0.182065	0.333765	SERP1
ENSG00000110455	-0.16154	0.121069	0.182114	0.333825	ACCS
ENSG00000182264	0.160406	0.120259	0.182258	0.334062	IZUMO1
ENSG00000286693	0.209002	0.156729	0.182361	0.334222	AC105230.1
ENSG00000171475	0.0533272	0.0399966	0.182436	0.33433	WIPF2
ENSG00000034239	-0.244192	0.183157	0.182454	0.334335	EFCAB1
ENSG00000274397	0.232028	0.17404	0.182471	0.334337	AL357153.4
ENSG00000188368	0.130588	0.0979662	0.182535	0.334425	PRR19
ENSG00000225292	-0.248767	0.186638	0.18257	0.334461	AL158212.1
ENSG00000117528	0.0807687	0.0606061	0.182636	0.334545	ABCD3
ENSG00000171004	-0.217333	0.163084	0.182647	0.334545	HS6ST2
ENSG00000235138	0.257636	0.193341	0.182682	0.334555	AL445931.1
ENSG00000261402	-0.240464	0.180461	0.182697	0.334555	AL591222.1
ENSG00000100139	-0.1609	0.120751	0.182699	0.334555	MICALL1
ENSG00000278985	-0.141577	0.106264	0.182757	0.334632	AC092718.7
ENSG00000221916	-0.11667	0.0875794	0.182805	0.334692	C19orf73
ENSG00000244471	-0.119739	0.0898923	0.182851	0.334747	AL137058.1
ENSG00000172046	0.043085	0.0323468	0.18287	0.334753	USP19
ENSG00000143815	0.101587	0.0762746	0.182907	0.334792	LBR
ENSG00000136867	-0.22987	0.172644	0.183035	0.334984	SLC31A2
ENSG00000287358	-0.119128	0.0894727	0.183043	0.334984	AL096706.1
ENSG00000083817	0.0632419	0.0475019	0.183072	0.335008	ZNF416
ENSG00000117262	-0.0589589	0.0442884	0.183107	0.335044	GPR89A
ENSG00000285739	0.194937	0.14645	0.183163	0.335115	AC010157.2
ENSG00000071054	-0.199561	0.149929	0.183177	0.335115	MAP4K4
ENSG00000129351	-0.0382458	0.0287406	0.183281	0.335275	ILF3
ENSG00000214988	-0.180668	0.13578	0.183321	0.335321	RPL7AP26
ENSG00000179950	-0.0519715	0.0390636	0.183376	0.335365	PUF60
ENSG00000197457	-0.148696	0.111765	0.183377	0.335365	STMN3
ENSG00000286634	-0.201471	0.151497	0.183562	0.335674	AC146507.3
ENSG00000253764	-0.182711	0.137399	0.18359	0.335694	AC019257.1
ENSG00000272940	-0.141741	0.106593	0.183604	0.335694	U62317.3
ENSG00000110756	0.102266	0.0769257	0.183711	0.335861	HPS5
ENSG00000160714	0.0658276	0.0495303	0.183836	0.336061	UBE2Q1
ENSG00000178226	-0.13614	0.102453	0.183913	0.336173	PRSS36
ENSG00000254837	-0.0658505	0.049565	0.18399	0.336268	AP001372.2
ENSG00000139211	-0.170525	0.128354	0.183996	0.336268	AMIGO2
ENSG00000213376	-0.176272	0.132693	0.184042	0.336268	GAPDHP71
ENSG00000080224	-0.212709	0.160124	0.184046	0.336268	EPHA6
ENSG00000160862	0.275979	0.207757	0.184054	0.336268	AZGP1
ENSG00000187024	-0.158373	0.119224	0.184059	0.336268	PTRH1
ENSG00000163382	-0.0648612	0.0488335	0.184108	0.336306	NAXE
ENSG00000023516	-0.121265	0.091303	0.184127	0.336306	AKAP11
ENSG00000277795	-0.145877	0.109835	0.184127	0.336306	AC244517.3
ENSG00000280216	-0.114943	0.0865486	0.184153	0.336324	AL022326.2
ENSG00000127995	-0.100712	0.0758372	0.184179	0.336343	CASD1
ENSG00000124383	-0.063128	0.0475398	0.184211	0.336374	MPHOSPH10
ENSG00000138663	-0.109375	0.0823751	0.184255	0.336423	COPS4
ENSG00000140749	-0.181419	0.136639	0.18427	0.336423	IGSF6
ENSG00000283443	0.255208	0.192229	0.184301	0.336452	AC018688.1
ENSG00000232564	-0.219087	0.165052	0.184383	0.336572	MRTFA-AS1
ENSG00000255326	0.190557	0.143581	0.184452	0.336645	AP001922.5
ENSG00000125997	-0.161863	0.121961	0.184454	0.336645	BPIFB9P
ENSG00000068383	0.0680163	0.051253	0.184485	0.336653	INPP5A
ENSG00000159588	-0.212556	0.160171	0.18449	0.336653	CCDC17
ENSG00000109819	-0.132129	0.0996005	0.184645	0.336906	PPARGC1A
ENSG00000270433	-0.143821	0.108439	0.184744	0.337059	H3F3AP2
ENSG00000257221	0.226871	0.171064	0.184761	0.337061	AC007569.1
ENSG00000197782	0.0712291	0.0537129	0.184804	0.337111	ZNF780A
ENSG00000170419	-0.291089	0.219534	0.184859	0.337182	VSTM2A
ENSG00000099904	-0.0716245	0.0540223	0.184896	0.33722	ZDHHC8
ENSG00000134121	-0.172613	0.130235	0.185039	0.337454	CHL1
ENSG00000239247	0.228848	0.172706	0.185148	0.337623	RN7SL589P
ENSG00000087502	0.0638237	0.0481763	0.185239	0.33776	ERGIC2
ENSG00000110077	0.262951	0.19851	0.185296	0.337828	MS4A6A
ENSG00000100379	-0.110772	0.0836277	0.185308	0.337828	KCTD17
ENSG00000273350	0.129209	0.0975624	0.18538	0.33793	AC004832.5
ENSG00000079385	0.198069	0.149597	0.185496	0.338113	CEACAM1
ENSG00000113269	0.0797267	0.060256	0.185791	0.338595	RNF130
ENSG00000237441	0.11812	0.0892731	0.185792	0.338595	RGL2
ENSG00000125319	-0.107141	0.0809802	0.185817	0.338612	C17orf53
ENSG00000179403	-0.171826	0.129889	0.185877	0.338693	VWA1
ENSG00000235098	-0.110919	0.0838615	0.185953	0.338802	ANKRD65
ENSG00000106991	0.175611	0.132845	0.186193	0.339211	ENG
ENSG00000198483	0.107542	0.0813591	0.186227	0.339244	ANKRD35
ENSG00000066739	0.0665959	0.0504001	0.186387	0.339505	ATG2B
ENSG00000136143	-0.122823	0.0929573	0.186406	0.339512	SUCLA2
ENSG00000260136	-0.21866	0.165516	0.186474	0.339589	AC008915.2
ENSG00000144867	-0.0686972	0.0520014	0.18648	0.339589	SRPRB
ENSG00000110876	-0.20984	0.158862	0.186536	0.339661	SELPLG
ENSG00000101152	-0.111769	0.0846315	0.186618	0.339782	DNAJC5
ENSG00000165912	-0.141254	0.107008	0.186825	0.340129	PACSIN3
ENSG00000107960	0.0705789	0.0534891	0.187002	0.340418	STN1
ENSG00000178502	0.162462	0.123129	0.187021	0.340418	KLHL11
ENSG00000278518	-0.204689	0.155136	0.187031	0.340418	AL161645.1
ENSG00000188191	-0.18496	0.140192	0.187057	0.340436	PRKAR1B
ENSG00000242600	0.182602	0.138414	0.187088	0.340464	MBL1P
ENSG00000275910	-0.21666	0.164267	0.187186	0.340588	AC138932.5
ENSG00000214650	-0.263337	0.199661	0.187197	0.340588	AC073592.1
ENSG00000213088	0.204571	0.155108	0.187204	0.340588	ACKR1
ENSG00000224957	-0.159035	0.120597	0.187261	0.340663	LINC01266
ENSG00000198547	-0.177595	0.134683	0.187297	0.340699	C20orf203
ENSG00000280434	-0.169751	0.128739	0.187314	0.340702	AL031595.3
ENSG00000101384	0.145512	0.110362	0.187337	0.340715	JAG1
ENSG00000070010	0.0912272	0.0691936	0.187359	0.340724	UFD1
ENSG00000171357	-0.0942833	0.0715306	0.187475	0.340874	LURAP1
ENSG00000109920	-0.0754239	0.0572233	0.187483	0.340874	FNBP4
ENSG00000286341	-0.294958	0.223785	0.187488	0.340874	AP002762.3
ENSG00000147130	0.0449132	0.0340791	0.187534	0.34092	ZMYM3
ENSG00000138303	0.0836305	0.0634587	0.187546	0.34092	ASCC1
ENSG00000145730	-0.140218	0.106412	0.187608	0.341003	PAM
ENSG00000072832	-0.119869	0.0909793	0.187656	0.341062	CRMP1
ENSG00000123144	-0.0741572	0.056288	0.187684	0.341085	TRIR
ENSG00000286895	-0.141911	0.10774	0.187785	0.341239	AC092745.5
ENSG00000163866	-0.0720549	0.0547072	0.187804	0.341245	SMIM12
ENSG00000186453	-0.114049	0.0866092	0.187899	0.341367	FAM228A
ENSG00000170004	0.116844	0.0887325	0.187903	0.341367	CHD3
ENSG00000215883	0.0593144	0.0450494	0.187955	0.341432	CYB5RL
ENSG00000169676	-0.282504	0.214571	0.187972	0.341434	DRD5
ENSG00000095319	0.0886941	0.0673736	0.188022	0.34147	NUP188
ENSG00000143842	0.135812	0.103166	0.188024	0.34147	SOX13
ENSG00000180332	-0.168958	0.128367	0.188103	0.341585	KCTD4
ENSG00000158806	-0.163463	0.124214	0.188181	0.341676	NPM2
ENSG00000196227	-0.109842	0.0834703	0.188195	0.341676	FAM217B
ENSG00000107821	-0.142244	0.108095	0.188202	0.341676	KAZALD1
ENSG00000118407	0.155312	0.118036	0.188242	0.34172	FILIP1
ENSG00000095752	-0.166986	0.12697	0.188457	0.342082	IL11
ENSG00000070882	-0.118516	0.0901311	0.188535	0.342194	OSBPL3
ENSG00000205704	-0.143393	0.109073	0.188627	0.342284	LINC00634
ENSG00000102904	-0.0871404	0.0662847	0.188632	0.342284	TSNAXIP1
ENSG00000175354	-0.0725196	0.0551632	0.188632	0.342284	PTPN2
ENSG00000162927	-0.0693903	0.0527905	0.188696	0.342358	PUS10
ENSG00000223697	0.184195	0.14014	0.188723	0.342358	AF230666.1
ENSG00000247193	-0.163431	0.124344	0.18873	0.342358	AC104078.1
ENSG00000206567	-0.116945	0.0889772	0.188737	0.342358	AC022007.1
ENSG00000160959	0.0443754	0.0337717	0.188853	0.342517	LRRC14
ENSG00000135334	-0.0751592	0.0572012	0.188865	0.342517	AKIRIN2
ENSG00000280206	-0.208497	0.158683	0.188873	0.342517	AC026401.3
ENSG00000176204	-0.214195	0.163052	0.18896	0.342646	LRRTM4
ENSG00000180425	-0.0945663	0.0720024	0.189056	0.342773	C11orf71
ENSG00000258741	-0.124859	0.0950681	0.189062	0.342773	H2AFVP1
ENSG00000286643	-0.331964	0.252805	0.189142	0.342836	AP000248.1
ENSG00000231731	-0.147473	0.112307	0.189144	0.342836	AC010976.1
ENSG00000173559	0.123776	0.0942617	0.189145	0.342836	NABP1
ENSG00000188580	-0.137142	0.104455	0.189209	0.342924	NKAIN2
ENSG00000065970	-0.050093	0.0381567	0.189242	0.342955	FOXJ2
ENSG00000120318	0.13364	0.101809	0.189303	0.343035	ARAP3
ENSG00000205084	-0.0732798	0.0558335	0.189361	0.343112	TMEM231
ENSG00000279407	0.130197	0.099243	0.189554	0.34343	AC007191.1
ENSG00000155729	0.0742348	0.0565876	0.189569	0.34343	KCTD18
ENSG00000185614	-0.108263	0.0826109	0.190023	0.344223	INKA1
ENSG00000259258	-0.202889	0.154847	0.190111	0.344334	AC013553.1
ENSG00000167074	0.108426	0.0827531	0.190116	0.344334	TEF
ENSG00000278058	-0.175373	0.133861	0.190156	0.344362	AC009159.3
ENSG00000127870	0.107192	0.0818201	0.190164	0.344362	RNF6
ENSG00000142065	-0.0648651	0.0495141	0.190185	0.344371	ZFP14
ENSG00000254211	0.194883	0.148823	0.190368	0.344673	LINC01485
ENSG00000149922	0.191076	0.145929	0.190409	0.344718	TBX6
ENSG00000250584	-0.245984	0.187885	0.190457	0.344777	LINC01511
ENSG00000110811	-0.152948	0.116848	0.190551	0.344918	P3H3
ENSG00000260727	0.222254	0.169822	0.190621	0.345014	SLC7A5P1
ENSG00000140525	0.0704006	0.0537964	0.190653	0.345044	FANCI
ENSG00000198612	-0.0909854	0.0695326	0.190694	0.345065	COPS8
ENSG00000161960	-0.144759	0.110629	0.190699	0.345065	EIF4A1
ENSG00000139800	0.228718	0.174798	0.190713	0.345065	ZIC5
ENSG00000133983	-0.0749553	0.0572872	0.190733	0.345065	COX16
ENSG00000164171	-0.210079	0.160567	0.190752	0.345065	ITGA2
ENSG00000140522	0.207445	0.158559	0.190767	0.345065	RLBP1
ENSG00000275427	0.312102	0.238559	0.190778	0.345065	AF067845.2
ENSG00000099194	-0.154072	0.117785	0.190848	0.345163	SCD
ENSG00000157107	0.058712	0.0448908	0.190913	0.345251	FCHO2
ENSG00000162745	0.137594	0.105228	0.191015	0.345381	OLFML2B
ENSG00000080166	-0.129254	0.0988501	0.191017	0.345381	DCT
ENSG00000231663	-0.126074	0.096439	0.191114	0.345502	COA6-AS1
ENSG00000273024	-0.115234	0.0881473	0.191117	0.345502	INTS4P2
ENSG00000129518	-0.0700207	0.0535672	0.19116	0.345548	EAPP
ENSG00000145536	-0.208111	0.159214	0.191174	0.345548	ADAMTS16
ENSG00000177383	-0.0868019	0.0664115	0.191202	0.34557	MAGEF1
ENSG00000142686	-0.163846	0.12538	0.191283	0.345686	C1orf216
ENSG00000184678	-0.182006	0.139303	0.191366	0.345808	HIST2H2BE
ENSG00000128731	0.0643592	0.0492647	0.191418	0.345834	HERC2
ENSG00000286100	-0.224882	0.172141	0.191423	0.345834	AL008725.1
ENSG00000173598	0.144949	0.110956	0.19143	0.345834	NUDT4
ENSG00000225423	0.278024	0.212857	0.1915	0.345933	TNPO1P1
ENSG00000128655	-0.158209	0.12114	0.191553	0.345998	PDE11A
ENSG00000164845	-0.0961163	0.0736018	0.191588	0.346009	FAM86FP
ENSG00000100403	0.052493	0.0401981	0.191602	0.346009	ZC3H7B
ENSG00000172530	0.0970129	0.0742916	0.191607	0.346009	BANP
ENSG00000171970	-0.153138	0.117309	0.19175	0.346235	ZNF57
ENSG00000162772	-0.265054	0.203048	0.191765	0.346235	ATF3
ENSG00000100321	-0.160654	0.12308	0.191798	0.346266	SYNGR1
ENSG00000230082	-0.171113	0.131115	0.191874	0.346374	PRRT3-AS1
ENSG00000269318	0.183567	0.140667	0.191901	0.346393	AC007292.2
ENSG00000124126	0.144013	0.110378	0.191988	0.346522	PREX1
ENSG00000151746	0.0884345	0.0677933	0.192073	0.346635	BICD1
ENSG00000235770	0.226748	0.173828	0.192084	0.346635	LINC00607
ENSG00000144369	0.114222	0.087579	0.192161	0.346704	FAM171B
ENSG00000241404	-0.151932	0.116494	0.192164	0.346704	EGFL8
ENSG00000259682	-0.286636	0.219782	0.19217	0.346704	AC091231.1
ENSG00000163536	-0.193666	0.148533	0.19228	0.346874	SERPINI1
ENSG00000125618	0.301227	0.231045	0.192315	0.346907	PAX8
ENSG00000196591	0.0537537	0.041242	0.192447	0.347111	HDAC2
ENSG00000087299	-0.0815901	0.0626011	0.192461	0.347111	L2HGDH
ENSG00000182791	-0.178764	0.137218	0.192652	0.347384	CCDC87
ENSG00000221869	0.210346	0.161462	0.192656	0.347384	CEBPD
ENSG00000067445	-0.0798808	0.0613171	0.192661	0.347384	TRO
ENSG00000224223	-0.282603	0.216952	0.192708	0.34744	VSTM2A-OT1
ENSG00000186439	0.150174	0.115303	0.19277	0.347523	TRDN
ENSG00000178965	-0.235183	0.180599	0.192836	0.347609	ERICH3
ENSG00000189108	-0.395502	0.30372	0.192851	0.347609	IL1RAPL2
ENSG00000189280	0.161693	0.124195	0.19294	0.34774	GJB5
ENSG00000083520	0.0598299	0.0459638	0.193027	0.347869	DIS3
ENSG00000267264	-0.163359	0.125506	0.193051	0.347882	AC006504.3
ENSG00000238142	-0.147184	0.113085	0.193077	0.3479	BX284668.5
ENSG00000278811	0.174117	0.133804	0.193162	0.348015	LINC00624
ENSG00000166147	0.109266	0.08397	0.193173	0.348015	FBN1
ENSG00000091140	-0.0955321	0.0734197	0.193198	0.348029	DLD
ENSG00000100884	-0.141771	0.108995	0.193357	0.348287	CPNE6
ENSG00000129625	-0.123051	0.0946106	0.193394	0.348311	REEP5
ENSG00000264070	-0.190872	0.146759	0.193403	0.348311	DND1P1
ENSG00000151612	-0.057201	0.0439833	0.193424	0.34832	ZNF827
ENSG00000006831	0.162848	0.125294	0.193695	0.348778	ADIPOR2
ENSG00000118369	0.0568746	0.0437606	0.193711	0.348778	USP35
ENSG00000182481	0.102117	0.0785747	0.193734	0.348789	KPNA2
ENSG00000169507	0.174961	0.13467	0.193883	0.349028	SLC38A11
ENSG00000229994	-0.110016	0.0847074	0.19402	0.34921	RPL5P4
ENSG00000131323	0.0708825	0.0545769	0.194025	0.34921	TRAF3
ENSG00000273487	0.114459	0.088131	0.194033	0.34921	AC104836.1
ENSG00000084734	-0.145203	0.111811	0.194068	0.349243	GCKR
ENSG00000088387	0.0961977	0.0740884	0.194144	0.349351	DOCK9
ENSG00000233560	-0.182951	0.140909	0.194161	0.349353	KRT8P39
ENSG00000164733	-0.074743	0.0575746	0.194221	0.349431	CTSB
ENSG00000175727	-0.0813182	0.0626487	0.194286	0.349519	MLXIP
ENSG00000130733	0.0501846	0.038668	0.194345	0.349591	YIPF2
ENSG00000161179	-0.0910383	0.0701486	0.194359	0.349591	YDJC
ENSG00000177736	-0.257571	0.198479	0.194383	0.349605	FXNP2
ENSG00000154874	-0.218296	0.168265	0.194515	0.34979	CCDC144B
ENSG00000259212	0.195001	0.15031	0.194519	0.34979	AC103739.1
ENSG00000070761	-0.0742142	0.0572181	0.194617	0.349933	CFAP20
ENSG00000269956	0.124088	0.0956733	0.194631	0.349933	MKNK1-AS1
ENSG00000158747	-0.115502	0.0890591	0.194661	0.349958	NBL1
ENSG00000272886	0.0510322	0.0393791	0.195003	0.350525	DCP1A
ENSG00000188133	-0.248101	0.191451	0.195009	0.350525	TMEM215
ENSG00000169255	-0.132492	0.102251	0.195058	0.350577	B3GALNT1
ENSG00000255445	-0.155005	0.119628	0.195071	0.350577	AP003072.2
ENSG00000260279	-0.170741	0.131822	0.195236	0.350812	AC137932.1
ENSG00000285676	0.128996	0.099593	0.19524	0.350812	AL158212.5
ENSG00000228999	-0.369599	0.285361	0.195251	0.350812	AC096570.1
ENSG00000185716	0.103715	0.0800816	0.195282	0.350823	MOSMO
ENSG00000137760	-0.0733107	0.0566067	0.19529	0.350823	ALKBH8
ENSG00000272070	-0.119993	0.0926839	0.195442	0.351067	AC005618.1
ENSG00000134013	0.136971	0.105822	0.195546	0.351224	LOXL2
ENSG00000188848	-0.21585	0.166777	0.19558	0.351256	BEND4
ENSG00000015676	-0.0980113	0.075734	0.195613	0.351286	NUDCD3
ENSG00000174744	-0.0877235	0.0677909	0.195655	0.351331	BRMS1
ENSG00000180398	0.0814572	0.0629536	0.195692	0.351366	MCFD2
ENSG00000225439	0.0940714	0.0727063	0.195716	0.351366	BOLA3-AS1
ENSG00000149548	-0.167367	0.129357	0.195723	0.351366	CCDC15
ENSG00000125445	-0.0531597	0.0411095	0.195968	0.351776	MRPS7
ENSG00000239280	0.222105	0.171779	0.196021	0.35184	AC108693.1
ENSG00000130985	0.0434845	0.0336333	0.196045	0.351855	UBA1
ENSG00000256981	0.261335	0.202143	0.196073	0.351876	AC134349.2
ENSG00000198598	-0.153975	0.119116	0.196134	0.351894	MMP17
ENSG00000111911	-0.0624496	0.0483115	0.196134	0.351894	HINT3
ENSG00000213973	0.142736	0.110423	0.196141	0.351894	ZNF99
ENSG00000226919	-0.177666	0.13745	0.196153	0.351894	AL365184.1
ENSG00000179941	0.0715676	0.0553691	0.196165	0.351894	BBS10
ENSG00000125352	-0.0720598	0.0557576	0.196227	0.351961	RNF113A
ENSG00000187715	0.0993267	0.0768633	0.19627	0.351961	KBTBD12
ENSG00000150455	-0.0618664	0.0478755	0.196276	0.351961	TIRAP
ENSG00000124253	0.418883	0.32417	0.196299	0.351961	PCK1
ENSG00000274403	-0.186844	0.144598	0.196301	0.351961	AC090510.2
ENSG00000166596	-0.162933	0.126097	0.196313	0.351961	CFAP52
ENSG00000287811	0.0978775	0.07575	0.196318	0.351961	AL391840.3
ENSG00000130997	0.148894	0.115241	0.196351	0.35199	POLN
ENSG00000110076	-0.105945	0.0820344	0.19654	0.352278	NRXN2
ENSG00000189190	-0.198059	0.153362	0.19655	0.352278	ZNF600
ENSG00000111261	0.0637189	0.0493405	0.196561	0.352278	MANSC1
ENSG00000241570	-0.185852	0.143935	0.196626	0.352365	PAQR9-AS1
ENSG00000180914	-0.207165	0.160449	0.196648	0.352375	OXTR
ENSG00000078967	-0.0607841	0.0470836	0.19671	0.352457	UBE2D4
ENSG00000166971	0.0508076	0.0393593	0.19675	0.352498	AKTIP
ENSG00000159459	0.0755871	0.0585658	0.19683	0.352612	UBR1
ENSG00000119630	0.225001	0.174357	0.196888	0.352688	PGF
ENSG00000260007	0.138269	0.107168	0.196979	0.35282	AC107871.1
ENSG00000110047	0.101985	0.0790515	0.197012	0.352828	EHD1
ENSG00000152270	0.12211	0.0946513	0.197016	0.352828	PDE3B
ENSG00000259512	-0.206917	0.160441	0.197162	0.353059	HNRNPA1P5
ENSG00000265203	-0.130307	0.101064	0.197275	0.353233	RBP3
ENSG00000275437	-0.157065	0.121834	0.19734	0.353312	AL121832.3
ENSG00000230506	-0.152523	0.118316	0.197359	0.353312	AL354824.1
ENSG00000111799	-0.174171	0.135112	0.197369	0.353312	COL12A1
ENSG00000112473	0.0594675	0.0461365	0.197416	0.353367	SLC39A7
ENSG00000158887	-0.172078	0.133511	0.197445	0.353388	MPZ
ENSG00000157500	0.0561004	0.0435379	0.197557	0.353547	APPL1
ENSG00000182220	-0.106654	0.0827724	0.197566	0.353547	ATP6AP2
ENSG00000254087	0.170222	0.132121	0.197613	0.353601	LYN
ENSG00000167550	-0.185694	0.144141	0.197648	0.353634	RHEBL1
ENSG00000164398	-0.134046	0.104059	0.197687	0.353671	ACSL6
ENSG00000162407	0.157578	0.122331	0.197702	0.353671	PLPP3
ENSG00000103512	-0.0798071	0.0619649	0.197766	0.353732	NOMO1
ENSG00000181211	0.251052	0.194926	0.197769	0.353732	HECW1-IT1
ENSG00000229447	-0.1784	0.138553	0.197887	0.353888	AC114495.2
ENSG00000156049	0.140442	0.109073	0.19789	0.353888	GNA14
ENSG00000285596	-0.173619	0.134849	0.197919	0.353912	AC017116.2
ENSG00000277152	-0.315056	0.244797	0.19809	0.354188	AC110048.2
ENSG00000124813	-0.138146	0.107348	0.198128	0.354225	RUNX2
ENSG00000145476	-0.107021	0.083172	0.198183	0.354295	CYP4V2
ENSG00000279412	0.245052	0.190477	0.198262	0.354387	AC020763.3
ENSG00000118960	0.0838133	0.0651482	0.198268	0.354387	HS1BP3
ENSG00000286311	-0.17199	0.133706	0.198329	0.354467	AL034550.3
ENSG00000251143	-0.166205	0.129218	0.198361	0.354494	AP002490.1
ENSG00000171448	0.0773716	0.0601576	0.198391	0.354519	ZBTB26
ENSG00000276842	-0.133806	0.104043	0.19842	0.35454	AC023510.2
ENSG00000150773	0.0944912	0.0734786	0.198454	0.354571	PIH1D2
ENSG00000251209	-0.192202	0.14948	0.198511	0.354616	LINC00923
ENSG00000228204	0.166208	0.129265	0.198515	0.354616	AC004830.2
ENSG00000224072	-0.153047	0.119034	0.198535	0.354616	AL139811.1
ENSG00000090889	0.123007	0.0956723	0.198545	0.354616	KIF4A
ENSG00000106789	-0.179137	0.139383	0.198718	0.354895	CORO2A
ENSG00000001631	-0.0393735	0.0306439	0.198838	0.355063	KRIT1
ENSG00000259070	-0.221733	0.172575	0.198845	0.355063	LINC00639
ENSG00000155090	-0.132951	0.103488	0.198897	0.355125	KLF10
ENSG00000089127	0.188725	0.146916	0.198942	0.355176	OAS1
ENSG00000131981	0.169565	0.132032	0.199048	0.355336	LGALS3
ENSG00000223945	-0.174976	0.136251	0.199065	0.355337	AC244033.1
ENSG00000150540	0.101276	0.0788767	0.199151	0.355461	HNMT
ENSG00000070423	-0.0783941	0.0610657	0.199223	0.355547	RNF126
ENSG00000137571	-0.141022	0.109854	0.19924	0.355547	SLCO5A1
ENSG00000255455	-0.0676318	0.0526853	0.199249	0.355547	AP003486.1
ENSG00000145506	-0.15343	0.119528	0.199273	0.35556	NKD2
ENSG00000283183	-0.149144	0.116209	0.199346	0.35566	AC116565.1
ENSG00000135632	-0.0592397	0.0461764	0.199528	0.35593	SMYD5
ENSG00000153157	-0.118022	0.0919969	0.19953	0.35593	SYCP2L
ENSG00000059122	-0.0713795	0.0556469	0.199589	0.356	FLYWCH1
ENSG00000080819	-0.137104	0.106892	0.199615	0.356	CPOX
ENSG00000135070	-0.0846562	0.0660017	0.19962	0.356	ISCA1
ENSG00000167797	0.128711	0.100356	0.199653	0.356019	CDK2AP2
ENSG00000221843	-0.168135	0.131098	0.199664	0.356019	C2orf16
ENSG00000232233	-0.147637	0.11515	0.199796	0.35622	LINC02043
ENSG00000256651	-0.167522	0.130663	0.19981	0.35622	AC006518.1
ENSG00000164651	-0.219042	0.170854	0.199828	0.356223	SP8
ENSG00000250786	-0.219236	0.171018	0.199861	0.356249	SNHG18
ENSG00000144029	-0.0699893	0.0545979	0.199876	0.356249	MRPS5
ENSG00000111664	-0.217212	0.169459	0.199914	0.356288	GNB3
ENSG00000233384	-0.216801	0.169159	0.199969	0.356334	AC096537.1
ENSG00000138382	0.0559315	0.043641	0.199973	0.356334	METTL5
ENSG00000110218	0.134552	0.104992	0.200002	0.356354	PANX1
ENSG00000160271	-0.121242	0.0946185	0.20006	0.356429	RALGDS
ENSG00000180423	0.120154	0.0937731	0.200079	0.356433	HARBI1
ENSG00000274180	0.0880953	0.06876	0.200123	0.356482	NATD1
ENSG00000007908	0.390236	0.304611	0.200159	0.356516	SELE
ENSG00000092108	-0.0574714	0.0448726	0.200275	0.356693	SCFD1
ENSG00000111481	-0.0426738	0.0333243	0.200348	0.356793	COPZ1
ENSG00000275672	-0.168069	0.131283	0.200475	0.35699	AC025580.3
ENSG00000186111	0.117652	0.0919084	0.200509	0.357021	PIP5K1C
ENSG00000122483	-0.0891348	0.0696392	0.200562	0.357086	CCDC18
ENSG00000109158	-0.244491	0.191082	0.200718	0.357332	GABRA4
ENSG00000173418	-0.0833453	0.0651432	0.200751	0.357362	NAA20
ENSG00000118600	0.0680794	0.053219	0.200816	0.357419	RXYLT1
ENSG00000205592	-0.280868	0.219566	0.200829	0.357419	MUC19
ENSG00000257509	-0.147681	0.11545	0.200833	0.357419	AC073487.1
ENSG00000142208	0.0535409	0.0418627	0.200909	0.357494	AKT1
ENSG00000087338	-0.0495252	0.0387241	0.200923	0.357494	GMCL1
ENSG00000172250	-0.233933	0.182914	0.200925	0.357494	SERHL
ENSG00000269067	0.184278	0.144105	0.200975	0.357546	ZNF728
ENSG00000163520	0.169328	0.132417	0.200988	0.357546	FBLN2
ENSG00000159388	0.155476	0.121597	0.201033	0.357566	BTG2
ENSG00000243642	-0.157492	0.123174	0.201033	0.357566	RN7SL526P
ENSG00000131480	0.128939	0.100871	0.20116	0.357763	AOC2
ENSG00000180287	0.0897654	0.0702322	0.201206	0.357777	PLD5
ENSG00000126243	0.0710674	0.0556038	0.201213	0.357777	LRFN3
ENSG00000106689	0.163984	0.128304	0.201218	0.357777	LHX2
ENSG00000236552	-0.12233	0.095719	0.201245	0.357795	RPL13AP5
ENSG00000213071	-0.157981	0.123641	0.201341	0.357936	LPAL2
ENSG00000223482	-0.127944	0.100138	0.201363	0.357945	NUTM2A-AS1
ENSG00000089558	-0.196962	0.154209	0.201518	0.358162	KCNH4
ENSG00000229240	0.238471	0.186708	0.201518	0.358162	LINC00710
ENSG00000104833	-0.147478	0.115479	0.201568	0.35822	TUBB4A
ENSG00000181444	0.137877	0.107987	0.201676	0.358356	ZNF467
ENSG00000117419	-0.0601232	0.0470895	0.201678	0.358356	ERI3
ENSG00000275963	0.103834	0.0813373	0.201749	0.358453	AC008115.4
ENSG00000273442	-0.169935	0.13313	0.201791	0.358497	AC006946.3
ENSG00000245498	-0.111635	0.0874715	0.201867	0.358573	AP000866.1
ENSG00000185739	0.141698	0.11103	0.201878	0.358573	SRL
ENSG00000206149	-0.12051	0.0944294	0.201888	0.358573	HERC2P9
ENSG00000143761	-0.0833285	0.0652982	0.201912	0.358573	ARF1
ENSG00000287650	-0.255208	0.199989	0.201917	0.358573	AL390071.1
ENSG00000136040	-0.135006	0.105806	0.201963	0.358625	PLXNC1
ENSG00000223935	-0.139966	0.109709	0.202029	0.358696	LGALSL-DT
ENSG00000238018	0.16923	0.132649	0.202037	0.358696	AC093110.1
ENSG00000161640	0.231602	0.181548	0.20206	0.358707	SIGLEC11
ENSG00000171657	0.257379	0.201798	0.202159	0.358794	GPR82
ENSG00000156603	-0.0780104	0.0611645	0.202161	0.358794	MED19
ENSG00000135341	0.0535898	0.0420204	0.202194	0.358794	MAP3K7
ENSG00000229797	-0.238507	0.18702	0.202203	0.358794	AC140481.1
ENSG00000275580	-0.104722	0.082116	0.202205	0.358794	AC022306.2
ENSG00000204338	-0.255474	0.200327	0.20221	0.358794	CYP21A1P
ENSG00000245970	-0.0944228	0.0740486	0.202257	0.358849	AP003352.1
ENSG00000022567	0.155351	0.12184	0.202295	0.358881	SLC45A4
ENSG00000068903	-0.11522	0.0903686	0.202309	0.358881	SIRT2
ENSG00000165113	0.0848363	0.0665454	0.202358	0.358937	GKAP1
ENSG00000154529	0.207176	0.162521	0.202394	0.358957	CNTNAP3B
ENSG00000267325	-0.134529	0.105536	0.202407	0.358957	LINC01415
ENSG00000249478	0.264599	0.207579	0.202419	0.358957	AC010307.3
ENSG00000115652	0.0680343	0.0533902	0.202563	0.359182	UXS1
ENSG00000232097	-0.221939	0.174193	0.202628	0.359269	AC079781.3
ENSG00000182601	0.16114	0.126501	0.202726	0.35938	HS3ST4
ENSG00000136932	0.0678387	0.0532569	0.202734	0.35938	TRMO
ENSG00000263278	0.34013	0.267024	0.202741	0.35938	AC233701.1
ENSG00000105248	-0.0843614	0.0662325	0.202764	0.359391	YJU2
ENSG00000107872	-0.0974386	0.07651	0.202826	0.359453	FBXL15
ENSG00000100350	0.0770203	0.0604785	0.202835	0.359453	FOXRED2
ENSG00000213976	0.140391	0.110243	0.20285	0.359453	AC010615.1
ENSG00000255320	0.16042	0.125975	0.202867	0.359454	AP000759.1
ENSG00000168811	0.132705	0.104229	0.202948	0.359567	IL12A
ENSG00000021574	-0.0590707	0.0464029	0.20302	0.359664	SPAST
ENSG00000036448	-0.117433	0.0922563	0.203054	0.359692	MYOM2
ENSG00000188938	0.0400402	0.0314569	0.203069	0.359692	FAM120AOS
ENSG00000157315	0.113824	0.0894371	0.203136	0.359767	TMED6
ENSG00000058091	-0.190017	0.14931	0.203148	0.359767	CDK14
ENSG00000278254	0.189342	0.148784	0.203162	0.359767	AC004852.2
ENSG00000175455	-0.0849666	0.066776	0.203226	0.359852	CCDC14
ENSG00000177692	0.0903527	0.0710133	0.203254	0.359872	DNAJC28
ENSG00000272989	0.161913	0.127271	0.203305	0.359895	LINC02012
ENSG00000162869	-0.0547003	0.0430005	0.203343	0.359895	PPP1R21
ENSG00000106723	-0.0954741	0.0750532	0.203343	0.359895	SPIN1
ENSG00000114021	-0.080107	0.0629732	0.203344	0.359895	NIT2
ENSG00000184900	-0.0892542	0.0701651	0.203352	0.359895	SUMO3
ENSG00000106733	-0.1112	0.0874339	0.203436	0.360015	NMRK1
ENSG00000275700	0.0875632	0.0688528	0.203463	0.360033	AATF
ENSG00000198695	-0.248591	0.195482	0.203486	0.360043	MT-ND6
ENSG00000161203	-0.105728	0.0831595	0.20359	0.360198	AP2M1
ENSG00000047578	0.0823942	0.064816	0.203657	0.360269	KIAA0556
ENSG00000267065	0.266862	0.209934	0.203668	0.360269	LINC02080
ENSG00000271795	-0.223339	0.175704	0.20369	0.360269	AC011337.1
ENSG00000198673	-0.244826	0.192618	0.203713	0.360269	TAFA2
ENSG00000114739	0.0553021	0.0435107	0.203729	0.360269	ACVR2B
ENSG00000176700	-0.108817	0.0856161	0.203731	0.360269	SCAND2P
ENSG00000132819	0.114586	0.090162	0.203769	0.360305	RBM38
ENSG00000131115	0.0631724	0.0497104	0.203797	0.360325	ZNF227
ENSG00000203804	-0.194902	0.153451	0.204042	0.360728	ADAMTSL4-AS1
ENSG00000279453	-0.11591	0.0912809	0.20415	0.360889	Z99129.4
ENSG00000089351	0.0641701	0.0505428	0.204221	0.360985	GRAMD1A
ENSG00000180509	0.264795	0.208608	0.204319	0.361129	KCNE1
ENSG00000242950	0.198859	0.156677	0.20436	0.361171	ERVW-1
ENSG00000007520	-0.0677651	0.0533934	0.204381	0.361179	TSR3
ENSG00000171606	-0.102978	0.081147	0.204431	0.361238	ZNF274
ENSG00000236337	0.152859	0.120477	0.204519	0.361363	FMR1-IT1
ENSG00000160888	-0.102489	0.0807845	0.204559	0.361404	IER2
ENSG00000085382	-0.0908318	0.0716026	0.2046	0.361426	HACE1
ENSG00000143319	0.0355963	0.0280608	0.204606	0.361426	ISG20L2
ENSG00000223855	-0.182626	0.143986	0.204671	0.361512	AC147651.1
ENSG00000213221	-0.149788	0.118102	0.204694	0.361523	DNLZ
ENSG00000153721	0.151978	0.119858	0.204805	0.36169	CNKSR3
ENSG00000184517	0.0859943	0.0678239	0.204832	0.361707	ZFP1
ENSG00000188153	-0.205827	0.162379	0.20495	0.361886	COL4A5
ENSG00000145781	0.0640741	0.0505542	0.205	0.361945	COMMD10
ENSG00000235010	-0.204642	0.161475	0.205039	0.361982	AL512622.1
ENSG00000136824	0.111517	0.0880401	0.205278	0.362367	SMC2
ENSG00000135702	-0.123012	0.0971184	0.205291	0.362367	CHST5
ENSG00000235436	-0.135957	0.107354	0.205356	0.362453	DPY19L2P4
ENSG00000102096	-0.123612	0.0976285	0.205462	0.362566	PIM2
ENSG00000153201	0.0862601	0.0681298	0.205472	0.362566	RANBP2
ENSG00000275409	0.124775	0.0985509	0.205478	0.362566	AC026367.2
ENSG00000101265	-0.162005	0.127961	0.205496	0.362566	RASSF2
ENSG00000136982	-0.112479	0.0888446	0.205505	0.362566	DSCC1
ENSG00000183889	-0.208614	0.16479	0.205533	0.362586	AC138969.1
ENSG00000239883	-0.102117	0.0806768	0.2056	0.362662	PARGP1
ENSG00000182957	0.146173	0.115485	0.20561	0.362662	SPATA13
ENSG00000178498	-0.0656297	0.0518548	0.205641	0.362682	DTX3
ENSG00000184162	-0.0537834	0.0424962	0.205655	0.362682	NR2C2AP
ENSG00000006118	0.0965397	0.0763155	0.205869	0.363028	TMEM132A
ENSG00000170653	0.113732	0.0899143	0.205911	0.363073	ATF7
ENSG00000010610	-0.168293	0.13306	0.205949	0.36311	CD4
ENSG00000138604	-0.112675	0.0890991	0.206012	0.363189	GLCE
ENSG00000261596	0.15149	0.119796	0.206028	0.363189	AC005632.3
ENSG00000074527	-0.146264	0.115673	0.206063	0.36322	NTN4
ENSG00000129757	-0.196819	0.155659	0.206079	0.36322	CDKN1C
ENSG00000273139	-0.138249	0.109343	0.206102	0.36323	AC007663.3
ENSG00000171860	0.252594	0.199798	0.206141	0.363263	C3AR1
ENSG00000253893	0.2267	0.179323	0.206157	0.363263	FAM85B
ENSG00000197724	0.0763909	0.0604321	0.206202	0.363263	PHF2
ENSG00000126106	-0.0659648	0.0521845	0.206205	0.363263	TMEM53
ENSG00000124160	0.0913805	0.0722909	0.206206	0.363263	NCOA5
ENSG00000244045	-0.044884	0.0355119	0.206261	0.36333	TMEM199
ENSG00000183323	-0.0639496	0.0506011	0.206302	0.363373	CCDC125
ENSG00000189241	-0.158457	0.125392	0.206341	0.363412	TSPYL1
ENSG00000163807	0.0615175	0.0486864	0.206393	0.363473	KIAA1143
ENSG00000167964	-0.158545	0.125503	0.20649	0.363614	RAB26
ENSG00000108091	0.108057	0.0855478	0.206545	0.363682	CCDC6
ENSG00000214402	-0.197222	0.156149	0.206576	0.363705	LCNL1
ENSG00000123297	-0.0936688	0.0741659	0.206602	0.363722	TSFM
ENSG00000149201	0.156195	0.123749	0.206878	0.364178	CCDC81
ENSG00000198752	0.0542626	0.042994	0.206914	0.364211	CDC42BPB
ENSG00000223804	-0.19825	0.157093	0.206952	0.36422	AC244669.1
ENSG00000205885	0.171593	0.13597	0.206953	0.36422	C1RL-AS1
ENSG00000256025	0.321331	0.254639	0.206981	0.364239	CACNA1C-AS4
ENSG00000279090	-0.214243	0.169788	0.207011	0.364261	AP000843.1
ENSG00000107669	0.0714341	0.056617	0.207054	0.364307	ATE1
ENSG00000235518	0.288418	0.228614	0.207097	0.364352	AC011196.1
ENSG00000120800	0.0834459	0.0661642	0.207239	0.364572	UTP20
ENSG00000173253	-0.218095	0.172938	0.207266	0.36459	DMRT2
ENSG00000196757	-0.0840616	0.0666591	0.207285	0.364593	ZNF700
ENSG00000166333	-0.137563	0.109111	0.207393	0.36473	ILK
ENSG00000164588	-0.247929	0.196664	0.207425	0.36473	HCN1
ENSG00000010803	0.0591061	0.0468845	0.207427	0.36473	SCMH1
ENSG00000187678	-0.133558	0.105943	0.207431	0.36473	SPRY4
ENSG00000112053	-0.165867	0.13161	0.207565	0.364906	SLC26A8
ENSG00000172007	0.0698941	0.0554588	0.207565	0.364906	RAB33B
ENSG00000132424	0.0856735	0.0679898	0.207636	0.364993	PNISR
ENSG00000233009	-0.137042	0.108759	0.207648	0.364993	NALCN-AS1
ENSG00000174672	-0.0926103	0.0735147	0.207759	0.365157	BRSK2
ENSG00000072042	-0.0515313	0.040911	0.207815	0.365216	RDH11
ENSG00000103647	-0.0746605	0.0592749	0.207826	0.365216	CORO2B
ENSG00000166997	-0.0816214	0.0648044	0.207849	0.365218	CNPY4
ENSG00000142408	-0.195766	0.155435	0.207862	0.365218	CACNG8
ENSG00000264449	-0.136634	0.10851	0.207964	0.365367	AP001021.1
ENSG00000241127	-0.0485727	0.0385806	0.208034	0.365434	YAE1
ENSG00000185324	-0.0998894	0.0793412	0.208036	0.365434	CDK10
ENSG00000165338	-0.106073	0.0842591	0.20807	0.365464	HECTD2
ENSG00000102172	-0.095435	0.0758128	0.208094	0.365465	SMS
ENSG00000270872	0.225216	0.178919	0.208117	0.365465	SRGAP2D
ENSG00000285928	0.136059	0.108093	0.208131	0.365465	AC103591.4
ENSG00000134153	-0.0481302	0.0382381	0.208139	0.365465	EMC7
ENSG00000143369	-0.114362	0.0908686	0.208196	0.365535	ECM1
ENSG00000084092	0.0628895	0.0499726	0.208219	0.365545	NOA1
ENSG00000151623	0.071664	0.0569493	0.208254	0.365576	NR3C2
ENSG00000102387	-0.202054	0.160584	0.208304	0.365635	TAF7L
ENSG00000169989	0.118555	0.0942272	0.208327	0.365644	TIGD4
ENSG00000233073	-0.12996	0.103307	0.208392	0.36573	AC005009.2
ENSG00000101290	0.0791387	0.0629224	0.208494	0.365877	CDS2
ENSG00000144021	0.0376739	0.0299556	0.208516	0.365886	CIAO1
ENSG00000182247	-0.115026	0.0914782	0.208605	0.366013	UBE2E2
ENSG00000132932	-0.222748	0.177201	0.208741	0.366221	ATP8A2
ENSG00000159579	-0.049513	0.0393958	0.208824	0.366336	RSPRY1
ENSG00000172086	0.0986437	0.0784961	0.208873	0.366393	KRCC1
ENSG00000103811	0.148193	0.117937	0.208918	0.366442	CTSH
ENSG00000170214	-0.182934	0.145597	0.208955	0.366476	ADRA1B
ENSG00000196776	-0.0869776	0.069264	0.20921	0.366894	CD47
ENSG00000188312	-0.0918162	0.0731307	0.209294	0.36698	CENPP
ENSG00000141380	0.077809	0.0619808	0.209344	0.36698	SS18
ENSG00000225125	-0.111281	0.088644	0.209344	0.36698	RANP4
ENSG00000259072	0.162661	0.129575	0.209355	0.36698	AL355835.1
ENSG00000232422	0.265947	0.211853	0.209357	0.36698	KNOP1P4
ENSG00000287544	0.219425	0.174796	0.209362	0.36698	AC097518.2
ENSG00000227487	0.144777	0.115338	0.209388	0.366995	NCAM1-AS1
ENSG00000267457	-0.210177	0.167452	0.209426	0.367031	AC004223.2
ENSG00000198911	0.0709003	0.0565	0.209525	0.367166	SREBF2
ENSG00000072041	0.150526	0.119956	0.209537	0.367166	SLC6A15
ENSG00000154065	-0.110464	0.0880346	0.209559	0.367175	ANKRD29
ENSG00000167536	0.133791	0.106638	0.209615	0.367243	DHRS13
ENSG00000231074	-0.0726558	0.0579275	0.20975	0.367448	HCG18
ENSG00000280758	-0.176679	0.140938	0.20999	0.367839	AL356481.3
ENSG00000251381	0.212373	0.169449	0.210091	0.367986	LINC00958
ENSG00000151131	-0.0708957	0.0565766	0.210172	0.368098	C12orf45
ENSG00000162591	-0.145812	0.116472	0.210601	0.36882	MEGF6
ENSG00000059573	0.0492601	0.0393498	0.210624	0.36883	ALDH18A1
ENSG00000116983	-0.186511	0.148996	0.210647	0.368839	HPCAL4
ENSG00000138430	-0.129405	0.103395	0.210731	0.368946	OLA1
ENSG00000188070	0.0969581	0.0774719	0.210743	0.368946	C11orf95
ENSG00000233231	0.15903	0.127074	0.210763	0.368951	HNRNPA1P49
ENSG00000042980	-0.224102	0.179092	0.210817	0.369016	ADAM28
ENSG00000168828	-0.158127	0.126374	0.210839	0.369024	OR13J1
ENSG00000188522	0.199428	0.159402	0.210899	0.369099	FAM83G
ENSG00000006125	-0.0678124	0.0542112	0.210973	0.369199	AP2B1
ENSG00000134775	0.152345	0.121809	0.211048	0.369299	FHOD3
ENSG00000163864	0.0580517	0.0464228	0.211117	0.36939	NMNAT3
ENSG00000173401	0.100741	0.0805773	0.211211	0.369523	GLIPR1L1
ENSG00000279544	0.18454	0.147618	0.211257	0.369575	AL133243.4
ENSG00000115355	-0.107485	0.0859833	0.211276	0.369577	CCDC88A
ENSG00000125868	-0.102023	0.0816319	0.211374	0.369719	DSTN
ENSG00000169403	-0.218956	0.175202	0.211398	0.369731	PTAFR
ENSG00000226306	-0.197744	0.158244	0.211439	0.369772	NPY6R
ENSG00000110721	-0.0788434	0.0631069	0.211533	0.369906	CHKA
ENSG00000213203	0.146815	0.117534	0.21162	0.370018	GIMAP1
ENSG00000267534	-0.104868	0.0839557	0.211631	0.370018	S1PR2
ENSG00000256073	-0.0800219	0.0641001	0.211889	0.370437	URB1-AS1
ENSG00000112149	-0.162166	0.129912	0.211931	0.370481	CD83
ENSG00000105402	-0.107821	0.0864072	0.212094	0.370736	NAPA
ENSG00000165898	0.0501973	0.0402332	0.212156	0.370813	ISCA2
ENSG00000225556	-0.108183	0.086716	0.212195	0.370851	C2CD4D
ENSG00000278192	-0.180325	0.144578	0.212308	0.371018	AL118505.1
ENSG00000213326	-0.103644	0.0831072	0.212356	0.371071	RPS7P11
ENSG00000285043	0.0767082	0.0615118	0.21238	0.371083	AC093512.2
ENSG00000233067	0.139437	0.111827	0.212436	0.371151	PTCHD1-AS
ENSG00000090863	0.040939	0.0328419	0.212564	0.371344	GLG1
ENSG00000236801	-0.11602	0.0930778	0.212588	0.371356	RPL24P8
ENSG00000143786	-0.165124	0.132511	0.212722	0.371544	CNIH3
ENSG00000103061	0.0635692	0.0510148	0.21273	0.371544	SLC7A6OS
ENSG00000261868	-0.232818	0.186905	0.212894	0.3718	MFSD1P1
ENSG00000185453	-0.0924308	0.0742063	0.212914	0.371805	ZSWIM9
ENSG00000108389	-0.0708864	0.056914	0.212948	0.371823	MTMR4
ENSG00000168418	0.194935	0.156531	0.213003	0.371823	KCNG4
ENSG00000226091	-0.129346	0.103865	0.21301	0.371823	LINC00937
ENSG00000154174	-0.108535	0.0871552	0.213019	0.371823	TOMM70
ENSG00000088356	-0.0632941	0.050827	0.213027	0.371823	PDRG1
ENSG00000162813	-0.046358	0.037227	0.213029	0.371823	BPNT1
ENSG00000204599	-0.0562241	0.0451579	0.213111	0.371935	TRIM39
ENSG00000233170	0.0878274	0.0705472	0.213152	0.371976	AC138356.2
ENSG00000185989	-0.0770756	0.0619324	0.213311	0.3722	RASA3
ENSG00000165629	-0.0871165	0.0700011	0.213315	0.3722	ATP5F1C
ENSG00000129214	0.101132	0.0812754	0.213386	0.37224	SHBG
ENSG00000129911	-0.115373	0.092722	0.213394	0.37224	KLF16
ENSG00000258033	-0.237198	0.190634	0.213405	0.37224	AC063947.2
ENSG00000114450	0.0930003	0.0747462	0.213421	0.37224	GNB4
ENSG00000153048	0.132346	0.10637	0.213424	0.37224	CARHSP1
ENSG00000242265	0.144096	0.115827	0.213479	0.372305	PEG10
ENSG00000278875	0.138097	0.111013	0.213507	0.372324	AC025809.2
ENSG00000141756	0.145588	0.117052	0.213577	0.372415	FKBP10
ENSG00000152904	0.0428861	0.0344846	0.213635	0.372486	GGPS1
ENSG00000111490	-0.167495	0.134691	0.213665	0.372489	TBC1D30
ENSG00000100429	-0.179583	0.144414	0.213672	0.372489	HDAC10
ENSG00000253877	-0.212413	0.170841	0.213743	0.372583	LINC01608
ENSG00000143553	0.0563599	0.0453484	0.213934	0.372829	SNAPIN
ENSG00000177548	-0.0750319	0.0603725	0.213935	0.372829	RABEP2
ENSG00000248458	0.197227	0.158694	0.213937	0.372829	AL139147.1
ENSG00000135097	0.131802	0.106066	0.214	0.372909	MSI1
ENSG00000229520	-0.152535	0.122776	0.214095	0.373045	LINC00404
ENSG00000181908	-0.14811	0.119226	0.214139	0.373091	LINC02724
ENSG00000106692	-0.0806523	0.0649276	0.214167	0.373108	FKTN
ENSG00000204282	-0.218581	0.175982	0.214211	0.373155	TNRC6C-AS1
ENSG00000104856	0.155708	0.125374	0.214256	0.373173	RELB
ENSG00000139200	-0.15877	0.127839	0.214256	0.373173	PIANP
ENSG00000110799	0.201811	0.162502	0.214276	0.373177	VWF
ENSG00000198865	0.131283	0.105718	0.214302	0.373192	CCDC152
ENSG00000156831	0.0555499	0.044735	0.214327	0.373206	NSMCE2
ENSG00000198416	-0.178562	0.143846	0.21448	0.373442	ZNF658B
ENSG00000125863	-0.0800773	0.0645136	0.214515	0.373471	MKKS
ENSG00000169436	-0.214439	0.172783	0.214572	0.37354	COL22A1
ENSG00000267710	-0.131414	0.105928	0.214757	0.373832	EDDM13
ENSG00000134283	0.0528763	0.042624	0.21478	0.373842	PPHLN1
ENSG00000129437	-0.206758	0.166706	0.214883	0.373952	KLK14
ENSG00000081985	-0.232655	0.187589	0.214888	0.373952	IL12RB2
ENSG00000198189	-0.0701121	0.0565321	0.214896	0.373952	HSD17B11
ENSG00000110651	0.0891997	0.071946	0.215044	0.374179	CD81
ENSG00000159063	-0.0397183	0.032039	0.215091	0.374231	ALG8
ENSG00000102178	0.0701711	0.0566131	0.215166	0.374321	UBL4A
ENSG00000165533	-0.102024	0.0823133	0.215178	0.374321	TTC8
ENSG00000109917	-0.0588806	0.0475097	0.21522	0.374336	ZPR1
ENSG00000033050	-0.0690287	0.0556996	0.215233	0.374336	ABCF2
ENSG00000169228	-0.0830989	0.0670538	0.215239	0.374336	RAB24
ENSG00000173145	0.0987164	0.0796639	0.215286	0.374387	NOC3L
ENSG00000101082	0.167226	0.13496	0.215318	0.374387	SLA2
ENSG00000164754	0.0629714	0.0508245	0.215347	0.374387	RAD21
ENSG00000158158	-0.0769819	0.0621336	0.215355	0.374387	CNNM4
ENSG00000141519	0.132628	0.107051	0.215372	0.374387	CCDC40
ENSG00000272195	-0.143809	0.116075	0.215373	0.374387	AL356512.1
ENSG00000170340	0.0785056	0.0633699	0.215402	0.374406	B3GNT2
ENSG00000237720	-0.23484	0.189571	0.215419	0.374406	AC011995.2
ENSG00000272103	-0.116343	0.0939231	0.215455	0.374438	AC026741.1
ENSG00000226757	-0.240179	0.193936	0.215551	0.374574	AC079341.1
ENSG00000140009	0.129341	0.104461	0.215654	0.374698	ESR2
ENSG00000228824	-0.207905	0.167918	0.215664	0.374698	MIR4500HG
ENSG00000144228	0.0756193	0.0610763	0.215675	0.374698	SPOPL
ENSG00000255158	0.195987	0.158353	0.215842	0.374958	AC131934.1
ENSG00000074657	0.070837	0.0572466	0.215939	0.375041	ZNF532
ENSG00000225442	0.238295	0.192579	0.215942	0.375041	MPRIP-AS1
ENSG00000188981	-0.11154	0.0901418	0.215942	0.375041	MSANTD1
ENSG00000198832	-0.0729867	0.0589878	0.215969	0.375058	SELENOM
ENSG00000259402	-0.210392	0.170084	0.216092	0.375211	AC090515.5
ENSG00000139324	0.0734777	0.0594027	0.216109	0.375211	TMTC3
ENSG00000134317	-0.140745	0.113785	0.21611	0.375211	GRHL1
ENSG00000144366	-0.180344	0.145816	0.216165	0.375276	GULP1
ENSG00000267422	0.14324	0.115845	0.21628	0.375444	AC016582.2
ENSG00000189077	0.07766	0.0628118	0.216313	0.375472	TMEM120A
ENSG00000171827	0.0558041	0.0451518	0.216488	0.375745	ZNF570
ENSG00000100368	0.21599	0.174781	0.21654	0.375805	CSF2RB
ENSG00000287527	-0.180541	0.146111	0.216593	0.375866	AC005753.3
ENSG00000164105	0.0957275	0.0774982	0.216748	0.376104	SAP30
ENSG00000184368	-0.219195	0.177483	0.216823	0.376204	MAP7D2
ENSG00000214078	-0.0836834	0.0677723	0.216915	0.376307	CPNE1
ENSG00000261970	0.166028	0.134461	0.216918	0.376307	AL391840.2
ENSG00000213762	0.0598871	0.0485061	0.216968	0.376364	ZNF134
ENSG00000099219	0.095578	0.0774188	0.216995	0.37638	ERMP1
ENSG00000060237	-0.126103	0.102161	0.217071	0.37643	WNK1
ENSG00000272320	0.197941	0.160361	0.217076	0.37643	AL445309.1
ENSG00000184260	-0.17495	0.141736	0.217076	0.37643	HIST2H2AC
ENSG00000225361	0.159562	0.129285	0.217135	0.376501	PPP1R26-AS1
ENSG00000185518	-0.23046	0.186738	0.217154	0.376503	SV2B
ENSG00000254470	0.0672213	0.054475	0.217209	0.376568	AP5B1
ENSG00000239569	-0.134343	0.108875	0.217234	0.376582	KMT2E-AS1
ENSG00000231466	0.142016	0.115099	0.217254	0.376586	AL022324.2
ENSG00000277232	-0.132708	0.107566	0.217299	0.376632	GTSE1-DT
ENSG00000170632	-0.0646497	0.0524045	0.217328	0.37664	ARMC10
ENSG00000280798	-0.0749133	0.0607255	0.217338	0.37664	LINC00294
ENSG00000128340	0.211901	0.1718	0.217419	0.37675	RAC2
ENSG00000149761	-0.0596861	0.0484004	0.217511	0.376823	NUDT22
ENSG00000163399	-0.140202	0.113698	0.217537	0.376823	ATP1A1
ENSG00000227906	0.141402	0.114672	0.217539	0.376823	SNAP25-AS1
ENSG00000125266	0.0836683	0.0678533	0.217547	0.376823	EFNB2
ENSG00000257842	-0.150915	0.122389	0.21755	0.376823	LINC02588
ENSG00000196498	-0.0678103	0.0549973	0.217584	0.376853	NCOR2
ENSG00000132383	0.0522901	0.0424381	0.217893	0.377341	RPA1
ENSG00000272168	-0.10856	0.0881077	0.217901	0.377341	CASC15
ENSG00000258904	0.150647	0.122297	0.218021	0.377492	AL157871.5
ENSG00000224934	-0.0912245	0.0740579	0.218024	0.377492	AL391684.1
ENSG00000221914	0.0682435	0.0554181	0.218162	0.3777	PPP2R2A
ENSG00000179057	0.0909806	0.0739	0.218274	0.377851	IGSF22
ENSG00000249850	0.179693	0.145961	0.218284	0.377851	KRT18P31
ENSG00000180098	-0.085434	0.0694018	0.218321	0.377883	TRNAU1AP
ENSG00000272913	0.102421	0.0832215	0.218432	0.378045	AC009237.14
ENSG00000154822	-0.148051	0.120315	0.2185	0.378069	PLCL2
ENSG00000101247	-0.0903575	0.0734351	0.218532	0.378069	NDUFAF5
ENSG00000226508	0.141961	0.115375	0.218537	0.378069	LINC01918
ENSG00000089006	0.0614395	0.0499342	0.218544	0.378069	SNX5
ENSG00000228436	0.0745316	0.0605778	0.218568	0.378069	AL139260.1
ENSG00000198625	-0.101352	0.082377	0.218571	0.378069	MDM4
ENSG00000102738	-0.0443913	0.0360808	0.218573	0.378069	MRPS31
ENSG00000245112	0.152582	0.124021	0.218587	0.378069	SMARCA5-AS1
ENSG00000132581	0.0492857	0.0400623	0.218612	0.378081	SDF2
ENSG00000104804	0.135535	0.110208	0.218769	0.378322	TULP2
ENSG00000286642	-0.306703	0.249401	0.218787	0.378324	AC091646.1
ENSG00000173531	-0.11495	0.0934835	0.218836	0.378377	MST1
ENSG00000170892	-0.0670993	0.0545724	0.218867	0.3784	TSEN34
ENSG00000171466	-0.0454583	0.0369737	0.218893	0.378414	ZNF562
ENSG00000183346	-0.189474	0.154162	0.219052	0.378644	CABCOCO1
ENSG00000104904	-0.0774163	0.0629906	0.219067	0.378644	OAZ1
ENSG00000143952	0.0709502	0.0577318	0.219086	0.378644	VPS54
ENSG00000157193	0.117156	0.0953316	0.219096	0.378644	LRP8
ENSG00000171045	-0.0613003	0.0498894	0.219175	0.378701	TSNARE1
ENSG00000119535	0.202324	0.164665	0.219183	0.378701	CSF3R
ENSG00000233766	0.2034	0.165543	0.219191	0.378701	AC098617.1
ENSG00000162819	0.0593018	0.0482655	0.2192	0.378701	BROX
ENSG00000153140	-0.0741229	0.060331	0.219221	0.378705	CETN3
ENSG00000050748	-0.142743	0.116203	0.219302	0.378815	MAPK9
ENSG00000270894	-0.180037	0.146578	0.219349	0.378866	AC015849.4
ENSG00000163510	0.0551951	0.0449405	0.219379	0.378873	CWC22
ENSG00000113761	-0.0456609	0.0371784	0.219389	0.378873	ZNF346
ENSG00000215788	-0.217166	0.176837	0.219426	0.378907	TNFRSF25
ENSG00000126500	-0.0997574	0.0812672	0.219626	0.379221	FLRT1
ENSG00000249348	-0.101553	0.0827371	0.219667	0.379262	UGDH-AS1
ENSG00000101442	-0.0571928	0.0466036	0.21974	0.379358	ACTR5
ENSG00000236333	-0.178658	0.145595	0.21979	0.379388	TRHDE-AS1
ENSG00000197249	0.296891	0.241949	0.219793	0.379388	SERPINA1
ENSG00000276103	-0.18238	0.148638	0.219819	0.379401	U4
ENSG00000196943	0.0554471	0.0451907	0.219838	0.379405	NOP9
ENSG00000106993	-0.0698142	0.0569138	0.219948	0.379556	CDC37L1
ENSG00000131797	-0.108173	0.0881874	0.219961	0.379556	CLUHP3
ENSG00000109758	-0.251914	0.205379	0.219981	0.379559	HGFAC
ENSG00000237491	0.083804	0.0683454	0.22013	0.379785	LINC01409
ENSG00000136167	0.219767	0.179243	0.220168	0.37982	LCP1
ENSG00000276231	-0.166626	0.135965	0.220382	0.38016	PIK3R6
ENSG00000171223	0.186523	0.152228	0.220466	0.380273	JUNB
ENSG00000110075	0.0428246	0.034953	0.220498	0.380298	PPP6R3
ENSG00000071073	0.0693558	0.0566149	0.220558	0.380371	MGAT4A
ENSG00000134717	-0.082073	0.0670004	0.220589	0.380393	BTF3L4
ENSG00000099365	-0.17594	0.143651	0.220659	0.38047	STX1B
ENSG00000163913	-0.0667377	0.0544922	0.220681	0.38047	IFT122
ENSG00000005156	0.0535283	0.0437072	0.220687	0.38047	LIG3
ENSG00000248256	-0.130055	0.106202	0.220724	0.380504	OCIAD1-AS1
ENSG00000197429	-0.0635421	0.0518906	0.220749	0.380516	IPP
ENSG00000111276	0.0794837	0.0649305	0.220901	0.380719	CDKN1B
ENSG00000158717	-0.089396	0.0730281	0.220902	0.380719	RNF166
ENSG00000099256	-0.104803	0.085621	0.22094	0.380754	PRTFDC1
ENSG00000235280	-0.171187	0.139869	0.220987	0.380779	MCF2L-AS1
ENSG00000088448	-0.0491962	0.0401971	0.220999	0.380779	ANKRD10
ENSG00000165966	0.101999	0.0833429	0.221009	0.380779	PDZRN4
ENSG00000064651	0.128453	0.104963	0.221028	0.380781	SLC12A2
ENSG00000120915	-0.109009	0.0890921	0.221122	0.380914	EPHX2
ENSG00000171490	0.0554274	0.0453094	0.221213	0.38104	RSL1D1
ENSG00000099331	-0.138917	0.113563	0.221231	0.38104	MYO9B
ENSG00000049167	-0.0451718	0.0369311	0.221278	0.381091	ERCC8
ENSG00000242085	-0.20319	0.166141	0.221332	0.381152	RPS20P33
ENSG00000121753	-0.0902138	0.0737854	0.221461	0.381344	ADGRB2
ENSG00000228925	0.129713	0.106134	0.221643	0.381626	AC016722.2
ENSG00000130522	-0.11563	0.0946362	0.221771	0.381816	JUND
ENSG00000279235	-0.190013	0.155537	0.221836	0.381897	AC011944.2
ENSG00000124302	-0.129683	0.106176	0.221934	0.382026	CHST8
ENSG00000068079	0.14957	0.122463	0.221953	0.382026	IFI35
ENSG00000160588	-0.138591	0.113478	0.22197	0.382026	MPZL3
ENSG00000267108	-0.188377	0.154247	0.221982	0.382026	AP001029.1
ENSG00000219470	-0.167115	0.136889	0.222159	0.382299	AL355802.1
ENSG00000286534	0.207966	0.170362	0.222189	0.38232	AC021683.6
ENSG00000112305	0.159918	0.131016	0.22224	0.382377	SMAP1
ENSG00000113070	-0.122813	0.100625	0.222273	0.382402	HBEGF
ENSG00000275832	-0.120521	0.0987605	0.222337	0.382482	ARHGAP23
ENSG00000270578	0.142171	0.11654	0.222491	0.382717	AP000787.2
ENSG00000064201	-0.124753	0.102269	0.222519	0.382734	TSPAN32
ENSG00000132849	-0.15422	0.126453	0.222621	0.382879	PATJ
ENSG00000133958	-0.112811	0.0925032	0.222639	0.382879	UNC79
ENSG00000108960	-0.120436	0.0987768	0.222741	0.383024	MMD
ENSG00000232453	-0.11015	0.090348	0.222778	0.383043	LINC02777
ENSG00000090924	0.165641	0.13587	0.222801	0.383043	PLEKHG2
ENSG00000185129	0.0954947	0.0783321	0.222806	0.383043	PURA
ENSG00000259416	-0.184191	0.151103	0.222854	0.383095	AC021739.3
ENSG00000213793	0.069524	0.0570376	0.222877	0.383103	ZNF888
ENSG00000163376	-0.116267	0.0954286	0.223087	0.383405	KBTBD8
ENSG00000231050	-0.12727	0.10446	0.223088	0.383405	AL109917.1
ENSG00000231304	0.228649	0.187698	0.223158	0.383487	SGO1-AS1
ENSG00000100888	0.0409162	0.0335892	0.223172	0.383487	CHD8
ENSG00000146676	0.0621262	0.0510043	0.223202	0.383508	PURB
ENSG00000171227	-0.212297	0.174299	0.22322	0.383508	TMEM37
ENSG00000203900	-0.14312	0.117517	0.223277	0.383555	AL121827.1
ENSG00000174684	-0.135391	0.111172	0.223283	0.383555	B4GAT1
ENSG00000171105	0.0768616	0.0631203	0.223338	0.383615	INSR
ENSG00000198721	-0.0978484	0.0803579	0.223354	0.383615	ECI2
ENSG00000156976	-0.107455	0.0882514	0.223374	0.383619	EIF4A2
ENSG00000280000	-0.262756	0.215814	0.223409	0.383635	AC009135.2
ENSG00000227199	-0.203921	0.167497	0.223429	0.383635	ST7-AS1
ENSG00000286558	0.23858	0.195969	0.223437	0.383635	AC098679.5
ENSG00000108312	-0.0515019	0.0423068	0.223473	0.383665	UBTF
ENSG00000106113	-0.185092	0.15207	0.223549	0.383764	CRHR2
ENSG00000164073	-0.0698319	0.0573782	0.223587	0.383784	MFSD8
ENSG00000220744	0.170001	0.139694	0.223621	0.383784	RPL5P18
ENSG00000168769	0.0882403	0.0725104	0.22363	0.383784	TET2
ENSG00000113441	0.0598713	0.049199	0.223634	0.383784	LNPEP
ENSG00000132950	-0.0687552	0.0565028	0.223663	0.383784	ZMYM5
ENSG00000258590	0.183589	0.150875	0.223668	0.383784	NBEAP1
ENSG00000154122	0.0602335	0.0495059	0.22372	0.383844	ANKH
ENSG00000286771	-0.143936	0.118325	0.223816	0.383977	AC097658.3
ENSG00000180644	0.277819	0.228428	0.223899	0.384071	PRF1
ENSG00000224613	-0.182913	0.150397	0.223907	0.384071	AC095032.1
ENSG00000108439	-0.0762786	0.0627242	0.223949	0.384112	PNPO
ENSG00000254505	-0.110371	0.0907659	0.223985	0.384143	CHMP4A
ENSG00000242593	-0.101817	0.0837361	0.224012	0.384159	AC006148.1
ENSG00000215302	0.160985	0.132411	0.22406	0.384188	AC127502.1
ENSG00000232907	-0.172872	0.142189	0.224065	0.384188	DLGAP4-AS1
ENSG00000182095	0.0721772	0.0593735	0.224119	0.384251	TNRC18
ENSG00000223442	-0.127654	0.105056	0.224325	0.384572	TH2LCRR
ENSG00000228716	0.127964	0.105342	0.224463	0.384777	DHFR
ENSG00000226026	-0.134494	0.11073	0.224514	0.384834	AC092802.1
ENSG00000273748	-0.158685	0.130658	0.224553	0.38487	AL592183.1
ENSG00000207697	-0.15819	0.130274	0.224637	0.384977	MIR573
ENSG00000145911	-0.141467	0.116505	0.224651	0.384977	N4BP3
ENSG00000172602	-0.174526	0.143758	0.224738	0.385095	RND1
ENSG00000226636	-0.245144	0.201975	0.224849	0.385255	AC006020.1
ENSG00000071537	0.074081	0.061043	0.224905	0.38532	SEL1L
ENSG00000167969	-0.0917135	0.0755785	0.224944	0.385356	ECI1
ENSG00000244041	-0.087465	0.0720941	0.225051	0.385509	LINC01011
ENSG00000279067	0.218002	0.179718	0.225121	0.385598	AC002540.1
ENSG00000041515	-0.159944	0.131862	0.225145	0.385607	MYO16
ENSG00000128908	0.0490413	0.0404414	0.225264	0.385755	INO80
ENSG00000239857	-0.0984854	0.0812156	0.225267	0.385755	GET4
ENSG00000204406	0.0577862	0.0476573	0.225307	0.385792	MBD5
ENSG00000100604	0.213664	0.176254	0.225415	0.385927	CHGA
ENSG00000266145	-0.228278	0.188315	0.225431	0.385927	RHOT1P1
ENSG00000133678	-0.0424144	0.0349899	0.22544	0.385927	TMEM254
ENSG00000110536	0.0702373	0.0579832	0.225766	0.386454	PTPMT1
ENSG00000207425	-0.183142	0.151232	0.225894	0.386637	Y_RNA
ENSG00000247287	0.194156	0.160331	0.225909	0.386637	AL359220.1
ENSG00000112425	-0.0791384	0.0653586	0.225959	0.386692	EPM2A
ENSG00000121406	-0.0721855	0.0596303	0.226067	0.386846	ZNF549
ENSG00000174227	-0.0570539	0.0471403	0.226164	0.386981	PIGG
ENSG00000247199	-0.108496	0.0896717	0.22631	0.387199	AC011346.1
ENSG00000166847	0.0622986	0.0514922	0.22633	0.387203	DCTN5
ENSG00000287077	-0.135033	0.111624	0.226391	0.387276	AL157893.2
ENSG00000168826	-0.0496239	0.0410337	0.226531	0.387482	ZBTB49
ENSG00000188897	-0.170495	0.140986	0.226548	0.387482	AC099489.1
ENSG00000141543	0.0542557	0.044873	0.226627	0.387586	EIF4A3
ENSG00000214960	-0.112998	0.0934619	0.226651	0.387597	CRPPA
ENSG00000223459	0.173222	0.14328	0.226672	0.3876	TCAF1P1
ENSG00000119698	-0.173518	0.14353	0.226689	0.3876	PPP4R4
ENSG00000105355	0.178412	0.147631	0.226854	0.38785	PLIN3
ENSG00000148719	0.0323015	0.0267312	0.226901	0.3879	DNAJB12
ENSG00000282100	-0.150535	0.124588	0.226946	0.387946	HSP90AB4P
ENSG00000143756	0.0772033	0.0639285	0.227182	0.388319	FBXO28
ENSG00000130827	-0.119495	0.0989632	0.227252	0.388391	PLXNA3
ENSG00000233609	-0.156859	0.129909	0.22726	0.388391	RPL10P19
ENSG00000163918	-0.0655366	0.0542806	0.227291	0.388412	RFC4
ENSG00000198860	-0.0718678	0.0595517	0.227503	0.388744	TSEN15
ENSG00000134115	-0.207772	0.172183	0.227549	0.388768	CNTN6
ENSG00000233690	0.142591	0.118168	0.227554	0.388768	EBAG9P1
ENSG00000261534	0.0877761	0.0727443	0.227572	0.388768	AL596244.1
ENSG00000284299	-0.155246	0.12867	0.227609	0.388801	AL590132.1
ENSG00000102984	-0.0959676	0.0795471	0.227654	0.388846	ZNF821
ENSG00000265702	0.174168	0.144373	0.227674	0.388849	AC005821.1
ENSG00000177511	-0.191585	0.15882	0.227701	0.388865	ST8SIA3
ENSG00000198301	-0.0808428	0.0670238	0.227748	0.388913	SDAD1
ENSG00000070961	-0.169282	0.140354	0.227775	0.388928	ATP2B1
ENSG00000254314	-0.270071	0.223943	0.227826	0.388984	AC021915.2
ENSG00000260005	-0.179257	0.148655	0.227872	0.389032	AC027601.2
ENSG00000259118	0.159003	0.131874	0.227927	0.389094	AL139022.1
ENSG00000261600	0.229452	0.190316	0.227956	0.389107	AC233266.2
ENSG00000157764	-0.0842315	0.0698684	0.227982	0.389107	BRAF
ENSG00000279187	-0.140185	0.116283	0.227989	0.389107	AC027601.5
ENSG00000161048	-0.0778248	0.0645894	0.228236	0.389483	NAPEPLD
ENSG00000229956	-0.0931398	0.0773015	0.228245	0.389483	ZRANB2-AS2
ENSG00000137642	-0.100751	0.0836232	0.228271	0.389496	SORL1
ENSG00000280433	-0.0904382	0.0750681	0.2283	0.389496	FP565260.6
ENSG00000135093	0.0578577	0.0480255	0.228307	0.389496	USP30
ENSG00000152669	-0.201638	0.167428	0.228464	0.389723	CCNO
ENSG00000169302	0.12542	0.104147	0.228489	0.389723	STK32A
ENSG00000231795	-0.261164	0.21687	0.228495	0.389723	ITCH-IT1
ENSG00000257242	-0.236	0.196008	0.228577	0.389831	LINC01619
ENSG00000163877	0.0458063	0.0380508	0.22866	0.389941	SNIP1
ENSG00000205277	-0.181414	0.150749	0.228815	0.390175	MUC12
ENSG00000151576	0.0618508	0.0514149	0.228986	0.390435	QTRT2
ENSG00000170775	0.201978	0.16792	0.229047	0.390508	GPR37
ENSG00000196547	0.103162	0.0858085	0.229271	0.390858	MAN2A2
ENSG00000141867	0.0487172	0.0405259	0.229315	0.390868	BRD4
ENSG00000227544	-0.198576	0.165189	0.229319	0.390868	AC018647.1
ENSG00000124702	-0.0959437	0.0798144	0.229331	0.390868	KLHDC3
ENSG00000078018	-0.194531	0.161894	0.229519	0.391152	MAP2
ENSG00000169752	-0.18133	0.150912	0.229534	0.391152	NRG4
ENSG00000126953	-0.0864852	0.0719856	0.229587	0.391183	TIMM8A
ENSG00000204851	-0.165901	0.138087	0.229589	0.391183	PNMA8B
ENSG00000258375	0.308866	0.257121	0.229656	0.391266	AC079363.1
ENSG00000221819	-0.187917	0.156481	0.229793	0.391449	GAS8-AS1
ENSG00000230797	0.120803	0.100596	0.2298	0.391449	YY2
ENSG00000273136	0.15971	0.133017	0.229876	0.391547	NBPF26
ENSG00000279833	0.169424	0.141126	0.229939	0.391623	AL031846.2
ENSG00000175984	0.0887126	0.0739077	0.230017	0.391724	DENND2C
ENSG00000267640	0.0855988	0.0713215	0.230069	0.391781	AC016582.3
ENSG00000179097	0.180393	0.150313	0.230095	0.391796	HTR1F
ENSG00000021762	-0.0655111	0.0545998	0.230201	0.391944	OSBPL5
ENSG00000131730	-0.113432	0.0945479	0.230246	0.39199	CKMT2
ENSG00000250410	-0.138701	0.115644	0.230378	0.392183	AC112722.1
ENSG00000279176	0.323791	0.270016	0.230468	0.392276	AC079316.2
ENSG00000154511	0.0746251	0.0622341	0.230487	0.392276	DIPK1A
ENSG00000140995	-0.0496112	0.0413758	0.230512	0.392276	DEF8
ENSG00000188662	0.192962	0.160936	0.230529	0.392276	HILS1
ENSG00000101986	0.107934	0.0900233	0.230545	0.392276	ABCD1
ENSG00000141447	-0.0902414	0.0752677	0.230552	0.392276	OSBPL1A
ENSG00000188921	0.100831	0.0841015	0.230561	0.392276	HACD4
ENSG00000094975	0.0610228	0.0509098	0.230666	0.392396	SUCO
ENSG00000178927	-0.0952088	0.0794307	0.230668	0.392396	CYBC1
ENSG00000196693	-0.0970451	0.0809685	0.230702	0.392422	ZNF33B
ENSG00000228213	0.232666	0.194152	0.230775	0.392507	NLGN1-AS1
ENSG00000268218	-0.114699	0.0957161	0.230789	0.392507	AC137932.3
ENSG00000254842	-0.17351	0.144814	0.230854	0.392588	LINC02551
ENSG00000188725	0.0508405	0.0424422	0.230965	0.392746	SMIM15
ENSG00000130783	0.103548	0.0864731	0.231127	0.392989	CCDC62
ENSG00000162441	0.0683098	0.0570591	0.231238	0.393147	LZIC
ENSG00000170681	-0.116449	0.0972877	0.231322	0.393174	CAVIN4
ENSG00000011028	0.221646	0.185175	0.231324	0.393174	MRC2
ENSG00000051128	0.134343	0.112241	0.23134	0.393174	HOMER3
ENSG00000165832	-0.13014	0.108731	0.231346	0.393174	TRUB1
ENSG00000169247	-0.204698	0.171029	0.231361	0.393174	SH3TC2
ENSG00000232912	0.158754	0.132643	0.231364	0.393174	RERE-AS1
ENSG00000129167	-0.200134	0.167248	0.23145	0.393288	TPH1
ENSG00000143294	-0.0530571	0.0443418	0.231482	0.393312	PRCC
ENSG00000143502	-0.155902	0.130303	0.231517	0.39332	SUSD4
ENSG00000239961	0.258084	0.215709	0.231523	0.39332	LILRA4
ENSG00000254713	0.277131	0.231762	0.231791	0.393691	HNRNPA1P72
ENSG00000131503	-0.0954855	0.0798569	0.231811	0.393691	ANKHD1
ENSG00000287277	-0.17808	0.148934	0.231815	0.393691	AL392086.3
ENSG00000171408	-0.108109	0.0904151	0.231816	0.393691	PDE7B
ENSG00000100099	0.0495142	0.0414132	0.231848	0.393715	HPS4
ENSG00000105429	0.0730043	0.0610639	0.231876	0.393732	MEGF8
ENSG00000023318	0.0450866	0.0377145	0.231903	0.393745	ERP44
ENSG00000176182	-0.102236	0.0855289	0.231954	0.393801	MYPOP
ENSG00000118985	-0.0945443	0.0791005	0.231992	0.393835	ELL2
ENSG00000285367	-0.182842	0.152995	0.232055	0.393911	AC087564.1
ENSG00000176919	-0.12942	0.108305	0.232104	0.393962	C8G
ENSG00000263531	-0.177573	0.148626	0.23218	0.394059	AC130324.1
ENSG00000029364	0.0548667	0.0459316	0.23227	0.394181	SLC39A9
ENSG00000279495	-0.188393	0.157722	0.232299	0.394198	AL928654.4
ENSG00000172543	-0.17122	0.143372	0.232385	0.394313	CTSW
ENSG00000059804	0.14808	0.124009	0.232438	0.394373	SLC2A3
ENSG00000122548	-0.227998	0.190951	0.232475	0.394403	KIAA0087
ENSG00000144485	-0.13249	0.110971	0.232512	0.394435	HES6
ENSG00000239040	-0.222475	0.186362	0.232565	0.394493	Y_RNA
ENSG00000074755	0.0566683	0.0474788	0.232655	0.394588	ZZEF1
ENSG00000280118	-0.176609	0.14797	0.232657	0.394588	AC090983.1
ENSG00000027697	0.0939781	0.0787465	0.232703	0.394634	IFNGR1
ENSG00000114923	-0.110521	0.0926186	0.232753	0.394677	SLC4A3
ENSG00000163072	0.156689	0.131314	0.232777	0.394677	NOSTRIN
ENSG00000234617	-0.147237	0.123399	0.232798	0.394677	SNRK-AS1
ENSG00000228857	-0.173236	0.145189	0.232802	0.394677	AC104653.1
ENSG00000113643	-0.0613531	0.0514432	0.233012	0.394996	RARS
ENSG00000126561	0.12958	0.108654	0.233028	0.394996	STAT5A
ENSG00000137776	-0.0806655	0.0676423	0.233053	0.395009	SLTM
ENSG00000073969	-0.208047	0.174495	0.233152	0.395144	NSF
ENSG00000165140	0.188049	0.157753	0.233242	0.395267	FBP1
ENSG00000125089	0.197621	0.165816	0.233336	0.395394	SH3TC1
ENSG00000272695	-0.0977356	0.0820115	0.233367	0.395402	GAS6-DT
ENSG00000249992	-0.156699	0.131492	0.233378	0.395402	TMEM158
ENSG00000091513	-0.206396	0.173202	0.233398	0.395406	TF
ENSG00000139977	0.0816664	0.0685378	0.233437	0.395439	NAA30
ENSG00000170515	-0.0500837	0.0420386	0.233507	0.395513	PA2G4
ENSG00000179743	-0.0785481	0.065933	0.233523	0.395513	AL450998.2
ENSG00000267571	-0.141616	0.118875	0.233536	0.395513	AC104532.2
ENSG00000213853	0.156189	0.131123	0.233589	0.395571	EMP2
ENSG00000156345	-0.102989	0.086471	0.233643	0.395632	CDK20
ENSG00000054356	-0.17066	0.143331	0.233783	0.39578	PTPRN
ENSG00000256101	0.214092	0.179813	0.233794	0.39578	AC092745.1
ENSG00000064726	0.0628602	0.0527963	0.233804	0.39578	BTBD1
ENSG00000015133	0.119033	0.0999758	0.233805	0.39578	CCDC88C
ENSG00000213463	-0.0621063	0.0521727	0.23389	0.395893	SYNJ2BP
ENSG00000224243	-0.141005	0.118461	0.233927	0.395925	SOX1-OT
ENSG00000253368	-0.160362	0.134737	0.233975	0.395975	TRNP1
ENSG00000132821	-0.177236	0.148993	0.23422	0.396359	VSTM2L
ENSG00000148343	-0.0560348	0.0471076	0.234241	0.396362	MIGA2
ENSG00000204366	0.106447	0.0894937	0.234268	0.396376	ZBTB12
ENSG00000117245	-0.173369	0.145816	0.234458	0.396667	KIF17
ENSG00000267127	-0.117612	0.0989417	0.234559	0.396765	AC090360.1
ENSG00000151651	-0.158718	0.133523	0.234561	0.396765	ADAM8
ENSG00000177685	-0.1457	0.122575	0.234572	0.396765	CRACR2B
ENSG00000159110	-0.10125	0.0851882	0.234619	0.396805	IFNAR2
ENSG00000102471	-0.133353	0.112201	0.234632	0.396805	NDFIP2
ENSG00000171812	0.216223	0.181983	0.234775	0.397014	COL8A2
ENSG00000152894	0.0880196	0.0740895	0.234827	0.397069	PTPRK
ENSG00000136699	0.0670138	0.0564104	0.234846	0.397069	SMPD4
ENSG00000111554	0.0550439	0.0463362	0.234863	0.397069	MDM1
ENSG00000256721	0.360953	0.303863	0.234882	0.397069	CACNA1C-IT3
ENSG00000214851	0.179411	0.151065	0.234974	0.397185	LINC00612
ENSG00000090447	-0.0842304	0.0709243	0.234987	0.397185	TFAP4
ENSG00000168824	-0.192217	0.161865	0.235027	0.397221	NSG1
ENSG00000105520	-0.0770589	0.0648983	0.235078	0.397264	PLPPR2
ENSG00000006116	-0.209743	0.176648	0.23509	0.397264	CACNG3
ENSG00000147164	-0.0489297	0.0412135	0.235138	0.397315	SNX12
ENSG00000155666	-0.0830699	0.0699734	0.235163	0.397326	KDM8
ENSG00000178573	0.118636	0.0999515	0.235252	0.397434	MAF
ENSG00000126603	0.119702	0.100852	0.235264	0.397434	GLIS2
ENSG00000095370	-0.0889649	0.0749658	0.23533	0.397514	SH2D3C
ENSG00000123908	0.0857115	0.0722277	0.235352	0.397519	AGO2
ENSG00000082212	-0.0545949	0.0460128	0.235418	0.3976	ME2
ENSG00000187513	0.228812	0.192881	0.23551	0.39772	GJA4
ENSG00000251369	0.0697887	0.0588341	0.235545	0.39772	ZNF550
ENSG00000255004	0.230738	0.194521	0.235549	0.39772	AL133330.2
ENSG00000197815	-0.158518	0.133641	0.235564	0.39772	AC122129.1
ENSG00000146700	-0.123886	0.104452	0.235599	0.397748	SSC4D
ENSG00000168813	0.0563597	0.0475284	0.235696	0.39788	ZNF507
ENSG00000166986	0.0619556	0.0522551	0.235765	0.39793	MARS
ENSG00000114948	-0.175857	0.148326	0.235776	0.39793	ADAM23
ENSG00000270689	0.15011	0.126611	0.235782	0.39793	BUD13P1
ENSG00000170949	-0.0880675	0.0742963	0.235877	0.398054	ZNF160
ENSG00000095627	0.236501	0.19953	0.235903	0.398054	TDRD1
ENSG00000147246	-0.271833	0.229342	0.235911	0.398054	HTR2C
ENSG00000188158	0.118183	0.099717	0.235946	0.398083	NHS
ENSG00000154370	-0.110205	0.0929898	0.235965	0.398083	TRIM11
ENSG00000215105	-0.154153	0.130098	0.236059	0.398209	TTC3P1
ENSG00000198018	0.0503765	0.042525	0.236162	0.398353	ENTPD7
ENSG00000223501	-0.0545712	0.0460731	0.236236	0.398441	VPS52
ENSG00000257763	-0.156502	0.132137	0.23626	0.398441	OR5BK1P
ENSG00000092054	0.180397	0.152316	0.23627	0.398441	MYH7
ENSG00000169962	-0.158451	0.133802	0.236328	0.398506	TAS1R3
ENSG00000163032	-0.229441	0.19377	0.236378	0.398559	VSNL1
ENSG00000262728	-0.150949	0.127492	0.236416	0.398592	AC123768.3
ENSG00000116183	-0.115691	0.0977204	0.236452	0.398621	PAPPA2
ENSG00000178665	-0.0823099	0.0695318	0.236503	0.398654	ZNF713
ENSG00000126733	-0.225715	0.190677	0.236509	0.398654	DACH2
ENSG00000179163	-0.0813448	0.0687307	0.236599	0.398775	FUCA1
ENSG00000261732	-0.190124	0.16065	0.236624	0.398786	AL031708.1
ENSG00000255929	-0.260554	0.220262	0.236839	0.399116	AP000943.2
ENSG00000104660	0.0638339	0.0539675	0.23688	0.399154	LEPROTL1
ENSG00000183379	0.106032	0.0896507	0.236916	0.399161	SYNDIG1L
ENSG00000163904	0.0411037	0.0347536	0.236922	0.399161	SENP2
ENSG00000178662	-0.167465	0.141599	0.23694	0.399161	CSRNP3
ENSG00000167600	0.113436	0.0959527	0.237125	0.39942	CYP2S1
ENSG00000168268	0.116563	0.0986021	0.237144	0.39942	NT5DC2
ENSG00000282556	-0.189928	0.160664	0.23715	0.39942	AC068733.3
ENSG00000241764	0.0874645	0.0740334	0.237436	0.399827	AC002467.1
ENSG00000105072	0.0722374	0.0611446	0.237436	0.399827	C19orf44
ENSG00000186106	-0.100222	0.0848392	0.237476	0.399827	ANKRD46
ENSG00000260653	0.25357	0.214652	0.237481	0.399827	AC237221.1
ENSG00000177839	0.0685604	0.0580382	0.237485	0.399827	PCDHB9
ENSG00000260558	-0.181332	0.153519	0.237535	0.399879	AC018557.2
ENSG00000237719	0.194229	0.164463	0.237608	0.399971	Z95152.1
ENSG00000111696	-0.163231	0.138221	0.237627	0.399971	NT5DC3
ENSG00000169871	0.144456	0.122336	0.237675	0.400021	TRIM56
ENSG00000100296	-0.0512363	0.0433953	0.237728	0.400043	THOC5
ENSG00000100060	0.180059	0.152507	0.237737	0.400043	MFNG
ENSG00000011132	-0.102259	0.0866145	0.237752	0.400043	APBA3
ENSG00000137561	0.148227	0.125552	0.237763	0.400043	TTPA
ENSG00000165643	-0.156523	0.132587	0.237789	0.400056	SOHLH1
ENSG00000206530	-0.105879	0.0897078	0.237893	0.400198	CFAP44
ENSG00000175105	0.0748252	0.0634063	0.237964	0.400287	ZNF654
ENSG00000199476	-0.108888	0.0922868	0.238044	0.40039	Y_RNA
ENSG00000158683	0.113296	0.0960378	0.238121	0.400488	PKD1L1
ENSG00000135144	0.0743557	0.0630356	0.238166	0.400502	DTX1
ENSG00000101447	0.164221	0.139225	0.238187	0.400502	FAM83D
ENSG00000242607	-0.167762	0.142231	0.238198	0.400502	RPS3AP34
ENSG00000100068	-0.117364	0.0995043	0.238204	0.400502	LRP5L
ENSG00000254440	-0.167997	0.142447	0.238253	0.400552	PBOV1
ENSG00000127249	0.143203	0.12144	0.238315	0.400626	ATP13A4
ENSG00000217733	-0.198105	0.168013	0.238359	0.400667	CCT7P1
ENSG00000228408	0.274241	0.2326	0.238389	0.400687	AL031056.1
ENSG00000176058	-0.138719	0.117681	0.238492	0.400803	TPRN
ENSG00000156475	-0.0920991	0.0781334	0.238501	0.400803	PPP2R2B
ENSG00000280321	0.276784	0.23482	0.238515	0.400803	AC129502.1
ENSG00000118160	-0.169693	0.143973	0.238539	0.400813	SLC8A2
ENSG00000200680	0.32724	0.277814	0.238831	0.401272	SNORD115-4
ENSG00000286948	-0.343567	0.291734	0.238927	0.401372	AP000867.5
ENSG00000139351	0.126326	0.107268	0.238928	0.401372	SYCP3
ENSG00000168288	0.0651678	0.0553523	0.239065	0.40157	MMADHC
ENSG00000132975	-0.182881	0.155355	0.239124	0.401639	GPR12
ENSG00000187097	-0.104675	0.0889489	0.239276	0.401862	ENTPD5
ENSG00000285578	-0.35191	0.299124	0.239408	0.402051	AL035696.4
ENSG00000136541	-0.195461	0.166153	0.239439	0.402072	ERMN
ENSG00000223704	-0.137723	0.117081	0.239474	0.402099	LINC01422
ENSG00000143393	0.0379918	0.0323044	0.239573	0.402189	PI4KB
ENSG00000126461	-0.0604157	0.0513731	0.239588	0.402189	SCAF1
ENSG00000257953	0.215038	0.182856	0.239596	0.402189	AC083805.2
ENSG00000151690	-0.117512	0.0999271	0.239603	0.402189	MFSD6
ENSG00000152229	0.176209	0.149854	0.239649	0.402217	PSTPIP2
ENSG00000188573	-0.147965	0.125837	0.239657	0.402217	FBLL1
ENSG00000283897	0.142394	0.121115	0.239718	0.402237	AC011416.3
ENSG00000006555	0.164723	0.140108	0.239721	0.402237	TTC22
ENSG00000143776	0.055055	0.0468285	0.239725	0.402237	CDC42BPA
ENSG00000188554	0.0589274	0.0501357	0.239851	0.402415	NBR1
ENSG00000287401	-0.197974	0.168444	0.239872	0.402415	AC034139.1
ENSG00000205035	-0.182355	0.15516	0.239887	0.402415	AC136759.1
ENSG00000237159	0.200546	0.170663	0.239955	0.402497	CNTFR-AS1
ENSG00000154764	0.145166	0.123601	0.240204	0.402883	WNT7A
ENSG00000181240	-0.163443	0.13918	0.240264	0.402906	SLC25A41
ENSG00000196712	0.0598716	0.0509849	0.240274	0.402906	NF1
ENSG00000162576	-0.111945	0.0953308	0.240282	0.402906	MXRA8
ENSG00000175538	0.150117	0.12784	0.240293	0.402906	KCNE3
ENSG00000101182	-0.0459048	0.0390966	0.24034	0.402933	PSMA7
ENSG00000231952	-0.106205	0.0904549	0.240347	0.402933	DPY19L1P2
ENSG00000175309	-0.103273	0.0879631	0.240378	0.402953	PHYKPL
ENSG00000133318	-0.12979	0.110556	0.240406	0.402969	RTN3
ENSG00000142082	-0.0556395	0.0474022	0.240485	0.40307	SIRT3
ENSG00000106524	-0.102905	0.0876772	0.240525	0.403096	ANKMY2
ENSG00000168264	0.0878573	0.0748587	0.240539	0.403096	IRF2BP2
ENSG00000234444	-0.0594544	0.0506611	0.240567	0.403112	ZNF736
ENSG00000021826	0.114365	0.0974677	0.240651	0.403187	CPS1
ENSG00000139505	-0.0862617	0.0735177	0.240657	0.403187	MTMR6
ENSG00000183484	-0.141869	0.120913	0.24067	0.403187	GPR132
ENSG00000149380	-0.17727	0.151091	0.240687	0.403187	P4HA3
ENSG00000085265	0.317777	0.270859	0.240708	0.403191	FCN1
ENSG00000249695	0.180599	0.153948	0.240748	0.403226	AC026369.1
ENSG00000088992	-0.131883	0.112434	0.240805	0.403289	TESC
ENSG00000117174	0.0630233	0.053733	0.240837	0.403312	ZNHIT6
ENSG00000174307	-0.107875	0.0919796	0.240872	0.403338	PHLDA3
ENSG00000244476	0.229433	0.195708	0.241069	0.403611	ERVFRD-1
ENSG00000286667	0.222754	0.190014	0.241076	0.403611	AC010641.2
ENSG00000141506	0.191508	0.163366	0.241091	0.403611	PIK3R5
ENSG00000287892	0.177768	0.151682	0.241205	0.403771	AC090907.3
ENSG00000143499	-0.15468	0.132046	0.241434	0.404121	SMYD2
ENSG00000166448	-0.200233	0.17095	0.24148	0.404168	TMEM130
ENSG00000272848	0.125947	0.107534	0.241506	0.404178	AL135910.1
ENSG00000245317	-0.0854453	0.072959	0.241542	0.404208	AC008393.1
ENSG00000116741	-0.142672	0.121842	0.241614	0.404297	RGS2
ENSG00000072195	-0.0927135	0.0791973	0.241733	0.404465	SPEG
ENSG00000163704	-0.110483	0.0943853	0.24178	0.404511	PRRT3
ENSG00000104723	-0.157444	0.134598	0.242108	0.405028	TUSC3
ENSG00000136811	-0.0643701	0.0550332	0.242138	0.405047	ODF2
ENSG00000270362	-0.0770942	0.0659216	0.242209	0.405134	HMGN3-AS1
ENSG00000198223	-0.184122	0.15751	0.24242	0.405453	CSF2RA
ENSG00000237938	-0.184998	0.158264	0.242438	0.405453	AL450998.3
ENSG00000085982	-0.100517	0.0859977	0.242469	0.405473	USP40
ENSG00000161021	0.0762509	0.0652456	0.242534	0.405551	MAML1
ENSG00000166501	-0.198608	0.16997	0.242609	0.405645	PRKCB
ENSG00000136536	0.0491432	0.0420667	0.242718	0.405795	MARCH7
ENSG00000134996	-0.0802121	0.0686728	0.242793	0.405877	OSTF1
ENSG00000223884	0.167262	0.143204	0.242806	0.405877	AC068481.1
ENSG00000147394	-0.0950923	0.0814176	0.242824	0.405877	ZNF185
ENSG00000234616	0.0527826	0.0451953	0.242856	0.405898	JRK
ENSG00000134709	-0.177512	0.152056	0.243045	0.406158	HOOK1
ENSG00000160201	-0.272977	0.233834	0.243049	0.406158	U2AF1
ENSG00000243364	0.161195	0.138087	0.243074	0.406167	EFNA4
ENSG00000224023	-0.0949962	0.0813817	0.243093	0.406167	EDRF1-DT
ENSG00000169783	-0.136372	0.116835	0.24312	0.406182	LINGO1
ENSG00000233221	0.18813	0.1612	0.243188	0.406233	AC133785.1
ENSG00000112530	-0.102985	0.0882469	0.243206	0.406233	PACRG
ENSG00000221598	0.152233	0.130452	0.243224	0.406233	MIR1249
ENSG00000040487	-0.0656083	0.0562216	0.243227	0.406233	SLC66A1
ENSG00000242732	-0.0691982	0.0593083	0.24331	0.40634	RTL5
ENSG00000236276	0.155806	0.133559	0.243385	0.406433	NDP-AS1
ENSG00000250327	-0.11989	0.102777	0.24341	0.406444	RPSAP70
ENSG00000255474	-0.126507	0.108458	0.243449	0.406476	GAU1
ENSG00000065923	-0.125887	0.107933	0.243476	0.40649	SLC9A7
ENSG00000165046	-0.0933792	0.0800681	0.243514	0.406522	LETM2
ENSG00000139998	-0.153848	0.131933	0.243568	0.406581	RAB15
ENSG00000140945	-0.23039	0.197634	0.24372	0.406759	CDH13
ENSG00000205143	-0.17971	0.154161	0.243723	0.406759	ARID3C
ENSG00000286156	-0.086444	0.0741582	0.243748	0.406759	AC026273.1
ENSG00000205634	-0.315877	0.270991	0.243762	0.406759	LINC00898
ENSG00000146950	-0.115145	0.0987846	0.24377	0.406759	SHROOM2
ENSG00000271828	0.145562	0.124886	0.243794	0.406767	AC008937.3
ENSG00000100300	0.128996	0.110683	0.243836	0.406775	TSPO
ENSG00000132254	-0.0534266	0.0458423	0.243839	0.406775	ARFIP2
ENSG00000151617	0.135235	0.116041	0.243856	0.406775	EDNRA
ENSG00000010626	-0.0664998	0.0570737	0.243956	0.40691	LRRC23
ENSG00000254034	0.159572	0.136975	0.244029	0.406972	INTS9-AS1
ENSG00000001036	0.0782035	0.0671292	0.244031	0.406972	FUCA2
ENSG00000115956	0.174017	0.149384	0.244061	0.40699	PLEK
ENSG00000164654	0.0428706	0.0368075	0.24413	0.40704	MIOS
ENSG00000116521	-0.049664	0.0426416	0.244146	0.40704	SCAMP3
ENSG00000165309	0.185207	0.15902	0.244148	0.40704	ARMC3
ENSG00000158865	-0.246627	0.211764	0.244168	0.407042	SLC5A11
ENSG00000157322	-0.22186	0.190513	0.244205	0.407073	CLEC18A
ENSG00000134369	0.0846091	0.0726594	0.244237	0.407093	NAV1
ENSG00000115718	0.117334	0.10079	0.244368	0.407279	PROC
ENSG00000244558	-0.0920451	0.0790845	0.244471	0.407401	KCNK15-AS1
ENSG00000163697	0.0997724	0.085725	0.244478	0.407401	APBB2
ENSG00000147036	-0.182665	0.157	0.244639	0.407637	LANCL3
ENSG00000117114	0.142283	0.122307	0.244698	0.407703	ADGRL2
ENSG00000163412	-0.0925958	0.0796006	0.244726	0.407718	EIF4E3
ENSG00000167685	-0.0819057	0.0704192	0.244782	0.407735	ZNF444
ENSG00000253549	0.119517	0.102763	0.244812	0.407735	CA3-AS1
ENSG00000163823	0.247299	0.212631	0.244813	0.407735	CCR1
ENSG00000275056	-0.177807	0.152889	0.244838	0.407735	AC020663.3
ENSG00000211460	-0.0441741	0.0379844	0.244848	0.407735	TSN
ENSG00000234072	-0.112446	0.0966956	0.244873	0.407735	AC074117.1
ENSG00000161643	0.164052	0.141074	0.24488	0.407735	SIGLEC16
ENSG00000126215	-0.120495	0.10362	0.244889	0.407735	XRCC3
ENSG00000166532	0.081006	0.06968	0.245015	0.407913	RIMKLB
ENSG00000165716	-0.0976984	0.0840439	0.245046	0.407925	DIPK1B
ENSG00000213197	-0.189476	0.163001	0.245062	0.407925	AC012066.1
ENSG00000180875	-0.22898	0.196991	0.245079	0.407925	GREM2
ENSG00000013275	-0.0572881	0.0493141	0.245359	0.408315	PSMC4
ENSG00000246523	-0.11171	0.0961621	0.245363	0.408315	FZD4-DT
ENSG00000213888	-0.102829	0.0885182	0.245371	0.408315	LINC01521
ENSG00000123505	0.0718662	0.0618677	0.245393	0.408321	AMD1
ENSG00000170027	-0.175118	0.150764	0.245422	0.408337	YWHAG
ENSG00000115252	-0.168591	0.145157	0.245463	0.408343	PDE1A
ENSG00000235505	0.165567	0.142554	0.245464	0.408343	CASP17P
ENSG00000198711	0.128057	0.110265	0.245498	0.408363	SSBP3-AS1
ENSG00000167604	-0.121762	0.104848	0.245514	0.408363	NFKBID
ENSG00000287862	0.134778	0.116064	0.245546	0.408384	AC114971.1
ENSG00000233756	0.247507	0.213192	0.24566	0.40853	DSCAM-IT1
ENSG00000186288	-0.182022	0.15679	0.245672	0.40853	PABPC1L2A
ENSG00000147905	-0.0364329	0.0314078	0.246051	0.409108	ZCCHC7
ENSG00000117906	-0.0736951	0.0635314	0.246058	0.409108	RCN2
ENSG00000250254	0.1718	0.14812	0.246102	0.409127	PTTG2
ENSG00000074966	-0.16702	0.144001	0.246107	0.409127	TXK
ENSG00000119446	0.0674108	0.0581491	0.246344	0.409489	RBM18
ENSG00000229598	-0.166934	0.144015	0.246399	0.409548	PRDX3P1
ENSG00000185158	0.0659327	0.0568927	0.246498	0.409681	LRRC37B
ENSG00000188636	0.0648288	0.0559463	0.24655	0.409725	RTL6
ENSG00000157873	-0.105514	0.091059	0.246563	0.409725	TNFRSF14
ENSG00000162951	-0.17741	0.153132	0.246643	0.409826	LRRTM1
ENSG00000259030	-0.147025	0.126925	0.246717	0.409917	FPGT-TNNI3K
ENSG00000267213	-0.144294	0.124576	0.246748	0.40992	AC007773.1
ENSG00000228106	-0.114465	0.0988243	0.246757	0.40992	AL392172.1
ENSG00000167971	0.112193	0.0968839	0.246857	0.409998	CASKIN1
ENSG00000196453	0.0465496	0.0401979	0.246859	0.409998	ZNF777
ENSG00000260084	-0.188891	0.163117	0.246861	0.409998	AC126773.3
ENSG00000132612	-0.0569607	0.0491907	0.246881	0.409999	VPS4A
ENSG00000156958	0.0695665	0.0600826	0.246927	0.410031	GALK2
ENSG00000137497	-0.0779533	0.0673302	0.246955	0.410031	NUMA1
ENSG00000088538	-0.105215	0.09088	0.246974	0.410031	DOCK3
ENSG00000172458	-0.103597	0.0894838	0.246977	0.410031	IL17D
ENSG00000279088	-0.100699	0.0870159	0.247169	0.410318	AC022400.6
ENSG00000239523	0.0818529	0.0707404	0.247236	0.410397	MYLK-AS1
ENSG00000202337	-0.160689	0.138881	0.247262	0.410408	RNU6-8
ENSG00000108839	-0.110126	0.0951876	0.247298	0.410437	ALOX12
ENSG00000261654	-0.211563	0.182884	0.247348	0.410487	AL360270.2
ENSG00000170364	0.0569597	0.0492403	0.247367	0.410487	SETMAR
ENSG00000111845	-0.0527074	0.0455662	0.247387	0.410488	PAK1IP1
ENSG00000042088	-0.0762559	0.0659333	0.247452	0.410542	TDP1
ENSG00000151790	-0.229605	0.198526	0.247457	0.410542	TDO2
ENSG00000137504	0.0654085	0.0565585	0.247487	0.410548	CREBZF
ENSG00000111906	-0.0758981	0.0656329	0.247516	0.410548	HDDC2
ENSG00000116991	0.0883218	0.0763775	0.247524	0.410548	SIPA1L2
ENSG00000114850	0.0573739	0.0496164	0.247538	0.410548	SSR3
ENSG00000145491	-0.169719	0.146786	0.247584	0.410565	ROPN1L
ENSG00000086300	-0.190395	0.164668	0.247587	0.410565	SNX10
ENSG00000104221	0.112504	0.0973078	0.247615	0.41058	BRF2
ENSG00000244165	-0.0775541	0.0671052	0.2478	0.410856	P2RY11
ENSG00000081277	0.207687	0.179723	0.247845	0.410898	PKP1
ENSG00000171488	0.0779616	0.0674772	0.247936	0.411018	LRRC8C
ENSG00000254585	-0.165241	0.143074	0.248117	0.411244	MAGEL2
ENSG00000281469	-0.206901	0.179157	0.248148	0.411244	AC019226.1
ENSG00000185933	-0.220594	0.191014	0.248148	0.411244	CALHM1
ENSG00000259248	-0.0921103	0.0797592	0.24815	0.411244	USP3-AS1
ENSG00000140451	0.128027	0.110864	0.248171	0.411247	PIF1
ENSG00000154429	-0.0828888	0.0717961	0.248294	0.411419	CCSAP
ENSG00000265443	-0.20782	0.180025	0.248339	0.411462	AC127024.3
ENSG00000182632	-0.205516	0.178049	0.24839	0.411514	CCNYL2
ENSG00000175489	0.20741	0.179761	0.248577	0.411719	LRRC25
ENSG00000104131	0.0468851	0.0406353	0.248582	0.411719	EIF3J
ENSG00000103194	0.0512473	0.0444161	0.248582	0.411719	USP10
ENSG00000204172	-0.15799	0.136933	0.24859	0.411719	AGAP9
ENSG00000061918	-0.163588	0.141794	0.248624	0.411742	GUCY1B1
ENSG00000250878	-0.123895	0.107414	0.248733	0.41189	METTL21EP
ENSG00000118420	0.0737977	0.0639839	0.248755	0.411895	UBE3D
ENSG00000213862	-0.118421	0.102694	0.248851	0.412022	AC044787.1
ENSG00000171680	-0.149418	0.129586	0.248894	0.412031	PLEKHG5
ENSG00000185290	-0.179207	0.155422	0.248894	0.412031	NUPR2
ENSG00000254463	0.191695	0.166294	0.249014	0.412186	PPIAP41
ENSG00000178031	0.208864	0.181195	0.249032	0.412186	ADAMTSL1
ENSG00000127989	0.077717	0.0674234	0.249046	0.412186	MTERF1
ENSG00000103005	0.0476583	0.0413536	0.249133	0.412298	USB1
ENSG00000040531	-0.111875	0.0971058	0.249283	0.41246	CTNS
ENSG00000126091	-0.119444	0.103677	0.249288	0.41246	ST3GAL3
ENSG00000197479	0.128492	0.111534	0.249303	0.41246	PCDHB11
ENSG00000161036	-0.0636589	0.0552579	0.249308	0.41246	LRWD1
ENSG00000110711	-0.0640007	0.0555575	0.249333	0.412469	AIP
ENSG00000140854	-0.0954306	0.0828495	0.249381	0.412517	KATNB1
ENSG00000126709	-0.170013	0.147611	0.249417	0.412545	IFI6
ENSG00000267365	-0.19079	0.165675	0.24949	0.412634	KCNJ2-AS1
ENSG00000096092	-0.0981163	0.0852057	0.249517	0.412647	TMEM14A
ENSG00000106078	0.0941534	0.0817807	0.249612	0.412759	COBL
ENSG00000170275	0.114031	0.0990483	0.249623	0.412759	CRTAP
ENSG00000109118	0.0452194	0.0392826	0.249679	0.412819	PHF12
ENSG00000136758	0.0483934	0.0420489	0.24978	0.412953	YME1L1
ENSG00000261647	0.273206	0.237408	0.249821	0.41299	IMPDH1P11
ENSG00000146707	-0.111177	0.0966181	0.249861	0.413024	POMZP3
ENSG00000256092	-0.126075	0.109611	0.250059	0.413305	SBNO1-AS1
ENSG00000166479	-0.0823001	0.0715541	0.25007	0.413305	TMX3
ENSG00000013306	-0.0770378	0.0669988	0.250211	0.413506	SLC25A39
ENSG00000218283	0.0940685	0.0818353	0.250356	0.413714	MORF4L1P1
ENSG00000171790	0.170819	0.14862	0.250406	0.413765	SLFNL1
ENSG00000120251	-0.140151	0.121943	0.250426	0.413766	GRIA2
ENSG00000033170	-0.105129	0.091486	0.250503	0.413861	FUT8
ENSG00000176393	-0.0641741	0.0558489	0.250529	0.413872	RNPEP
ENSG00000285812	-0.147437	0.128321	0.25057	0.413907	AL390719.3
ENSG00000160161	-0.149326	0.129971	0.250589	0.413907	CILP2
ENSG00000085514	-0.129035	0.112336	0.250699	0.414057	PILRA
ENSG00000136935	-0.050214	0.0437263	0.250815	0.414216	GOLGA1
ENSG00000260853	-0.106842	0.0930482	0.250867	0.41427	AC109460.2
ENSG00000152433	0.102288	0.0890911	0.250915	0.414312	ZNF547
ENSG00000147140	0.0388227	0.033815	0.250931	0.414312	NONO
ENSG00000105983	0.0722719	0.0629546	0.250968	0.414341	LMBR1
ENSG00000278818	0.2815	0.245258	0.251064	0.414467	Metazoa_SRP
ENSG00000259345	-0.205536	0.179086	0.251094	0.414485	AC013652.1
ENSG00000103126	0.0855109	0.0745426	0.251323	0.414832	AXIN1
ENSG00000205269	0.0742058	0.0647087	0.251478	0.415056	TMEM170B
ENSG00000248994	-0.123663	0.107878	0.251662	0.415327	AC124852.1
ENSG00000179933	0.0484384	0.0422596	0.251709	0.415372	C14orf119
ENSG00000248334	-0.0561947	0.0490349	0.251789	0.415472	WHAMMP2
ENSG00000184731	-0.133373	0.116386	0.251814	0.415481	FAM110C
ENSG00000139372	-0.0485869	0.0424024	0.251856	0.415487	TDG
ENSG00000131828	-0.0635565	0.0554674	0.251863	0.415487	PDHA1
ENSG00000236397	0.246358	0.215015	0.25189	0.415487	DDX11L2
ENSG00000091490	0.147475	0.128715	0.251901	0.415487	SEL1L3
ENSG00000164344	-0.15761	0.137575	0.251949	0.415487	KLKB1
ENSG00000108861	0.0917606	0.0800965	0.25195	0.415487	DUSP3
ENSG00000138190	-0.105998	0.0925247	0.251953	0.415487	EXOC6
ENSG00000166508	-0.162168	0.141602	0.252113	0.415718	MCM7
ENSG00000232630	0.121703	0.10631	0.252295	0.415986	PRPS1P2
ENSG00000128581	-0.0876141	0.0765448	0.25237	0.416065	IFT22
ENSG00000272505	-0.150002	0.131054	0.252382	0.416065	AC104964.4
ENSG00000136319	0.0448505	0.0391873	0.252409	0.416079	TTC5
ENSG00000099940	0.045954	0.040154	0.25244	0.416084	SNAP29
ENSG00000229589	-0.105974	0.0926062	0.252476	0.416084	ACVR2B-AS1
ENSG00000283031	0.23174	0.202508	0.252478	0.416084	AC009242.1
ENSG00000078328	-0.21531	0.188156	0.252491	0.416084	RBFOX1
ENSG00000080822	-0.173936	0.152018	0.252547	0.416134	CLDND1
ENSG00000184428	0.0644043	0.0562899	0.25256	0.416134	TOP1MT
ENSG00000157680	-0.153039	0.133787	0.252667	0.416279	DGKI
ENSG00000077616	0.0858407	0.0750656	0.252814	0.416489	NAALAD2
ENSG00000265413	0.137072	0.119883	0.25288	0.416536	AP001094.2
ENSG00000117115	0.133127	0.116433	0.252881	0.416536	PADI2
ENSG00000184831	-0.089401	0.0782079	0.252989	0.416681	APOO
ENSG00000265735	0.226103	0.197861	0.253146	0.416894	RN7SL5P
ENSG00000014164	-0.0563397	0.0493034	0.253157	0.416894	ZC3H3
ENSG00000273018	-0.269851	0.236165	0.25319	0.416915	FAM106A
ENSG00000069248	-0.0563845	0.0493486	0.253215	0.416924	NUP133
ENSG00000120437	0.10824	0.0947436	0.253265	0.416975	ACAT2
ENSG00000198736	-0.0847338	0.0741753	0.253311	0.417018	MSRB1
ENSG00000037637	0.0440582	0.0385714	0.253349	0.417026	FBXO42
ENSG00000270558	-0.0949015	0.0830843	0.253357	0.417026	AC025449.1
ENSG00000100359	-0.142091	0.124402	0.253374	0.417026	SGSM3
ENSG00000134852	0.0677114	0.0592963	0.253489	0.417183	CLOCK
ENSG00000162670	0.0989962	0.0867011	0.253533	0.417219	BRINP3
ENSG00000258301	-0.113344	0.0992704	0.25355	0.417219	VASH1-AS1
ENSG00000104974	-0.186117	0.16306	0.253702	0.417405	LILRA1
ENSG00000117758	-0.0576208	0.0504824	0.253702	0.417405	STX12
ENSG00000119431	-0.0678845	0.0594803	0.253747	0.417447	HDHD3
ENSG00000165197	0.102633	0.0899371	0.2538	0.417502	VEGFD
ENSG00000143545	0.155371	0.136162	0.253837	0.417503	RAB13
ENSG00000131408	-0.059191	0.0518731	0.253839	0.417503	NR1H2
ENSG00000281831	-0.209935	0.183991	0.253867	0.417517	AL645929.2
ENSG00000143437	0.0433477	0.0379944	0.253912	0.417558	ARNT
ENSG00000273007	-0.100599	0.0881949	0.25402	0.417703	AC021205.3
ENSG00000143164	-0.119669	0.104949	0.25418	0.417925	DCAF6
ENSG00000159905	0.091633	0.0803641	0.254194	0.417925	ZNF221
ENSG00000185684	-0.074287	0.0651587	0.254248	0.417938	EP400P1
ENSG00000151468	0.136158	0.119431	0.254263	0.417938	CCDC3
ENSG00000284484	-0.171723	0.15063	0.254274	0.417938	AC025287.4
ENSG00000227775	-0.147946	0.129775	0.25428	0.417938	AL031282.1
ENSG00000286018	-0.117169	0.10281	0.254426	0.418145	AF129075.3
ENSG00000268225	-0.0971459	0.0852543	0.254501	0.418238	AC010487.1
ENSG00000101076	0.220264	0.193346	0.254611	0.418385	HNF4A
ENSG00000267519	0.177001	0.15542	0.254763	0.418604	AC020916.1
ENSG00000153574	-0.0544057	0.0477766	0.254807	0.418643	RPIA
ENSG00000231437	-0.120679	0.106003	0.254936	0.418823	LINC01750
ENSG00000243107	-0.1255	0.110244	0.254959	0.418829	AC000120.1
ENSG00000055917	0.0424751	0.0373145	0.254995	0.418855	PUM2
ENSG00000196220	-0.0886654	0.077901	0.255046	0.418907	SRGAP3
ENSG00000229097	-0.0902869	0.0793297	0.255069	0.418914	CALM2P2
ENSG00000267610	-0.304863	0.267903	0.255137	0.418993	AC007787.1
ENSG00000100346	0.149407	0.131304	0.255176	0.419024	CACNA1I
ENSG00000230612	0.105114	0.0924247	0.255414	0.419383	AC004039.1
ENSG00000196118	-0.150873	0.132684	0.255504	0.419498	CCDC189
ENSG00000231721	0.063076	0.055481	0.255582	0.419585	LINC-PINT
ENSG00000235529	-0.216614	0.190537	0.255596	0.419585	AGAP1-IT1
ENSG00000263571	-0.159023	0.139885	0.255616	0.419585	AC004147.2
ENSG00000079308	0.137885	0.121307	0.255679	0.419658	TNS1
ENSG00000125648	-0.0740225	0.0651257	0.255702	0.419663	SLC25A23
ENSG00000181191	-0.0947663	0.0833936	0.255801	0.419774	PJA1
ENSG00000177951	-0.0465925	0.0410018	0.255809	0.419774	BET1L
ENSG00000213424	-0.185884	0.163607	0.25589	0.419874	KRT222
ENSG00000266490	-0.146746	0.129176	0.255949	0.419919	AC127024.5
ENSG00000116704	0.0689257	0.0606739	0.255956	0.419919	SLC35D1
ENSG00000011258	-0.0642878	0.0565961	0.255996	0.419952	MBTD1
ENSG00000187323	-0.152407	0.134186	0.256044	0.419999	DCC
ENSG00000277399	0.14708	0.129501	0.256064	0.42	GPR179
ENSG00000100100	-0.104502	0.0920166	0.256087	0.420004	PIK3IP1
ENSG00000252010	0.212997	0.187618	0.256262	0.420259	SCARNA5
ENSG00000183807	-0.127299	0.112145	0.256321	0.420324	FAM162B
ENSG00000204227	-0.058709	0.0517224	0.256342	0.420326	RING1
ENSG00000270711	0.192632	0.169735	0.256418	0.420419	AL162431.3
ENSG00000162783	-0.137257	0.120962	0.256495	0.420512	IER5
ENSG00000262265	-0.154355	0.136058	0.256595	0.420644	AC002558.3
ENSG00000187546	0.196995	0.173691	0.256724	0.420804	AGMO
ENSG00000226413	0.124307	0.109604	0.256736	0.420804	OR8T1P
ENSG00000163362	0.161133	0.14208	0.256751	0.420804	INAVA
ENSG00000175772	-0.154419	0.136243	0.257042	0.421247	LINC01106
ENSG00000283199	-0.215443	0.190097	0.257073	0.421267	C13orf46
ENSG00000139155	0.1768	0.156051	0.257231	0.42147	SLCO1C1
ENSG00000165076	0.172109	0.151918	0.257252	0.42147	PRSS37
ENSG00000137672	-0.124224	0.109651	0.257257	0.42147	TRPC6
ENSG00000161944	-0.173603	0.153244	0.257276	0.42147	ASGR2
ENSG00000147481	-0.137611	0.121483	0.257313	0.421488	SNTG1
ENSG00000180881	-0.0759449	0.0670457	0.257327	0.421488	CAPS2
ENSG00000272636	-0.158081	0.139608	0.257501	0.421741	DOC2B
ENSG00000176945	-0.149908	0.132399	0.257531	0.421759	MUC20
ENSG00000230391	0.302856	0.26756	0.257669	0.421953	RPSAP23
ENSG00000163131	0.197167	0.174201	0.257706	0.421969	CTSS
ENSG00000280310	-0.0971571	0.085843	0.257719	0.421969	AC092437.1
ENSG00000078747	0.0726055	0.0641655	0.25783	0.422119	ITCH
ENSG00000169019	-0.061371	0.0542407	0.257863	0.422141	COMMD8
ENSG00000154832	-0.0793361	0.0701334	0.257964	0.422274	CXXC1
ENSG00000112658	0.0487952	0.0431406	0.258025	0.422337	SRF
ENSG00000174586	-0.0701199	0.0619964	0.258042	0.422337	ZNF497
ENSG00000148925	-0.126938	0.112238	0.258067	0.422345	BTBD10
ENSG00000235272	-0.158832	0.140448	0.258101	0.422368	RAMACL
ENSG00000240694	-0.177774	0.157261	0.258292	0.422649	PNMA2
ENSG00000096063	0.0730961	0.0646657	0.258321	0.422651	SRPK1
ENSG00000182230	-0.197607	0.174821	0.258333	0.422651	FAM153B
ENSG00000103353	-0.0681317	0.0602877	0.25843	0.422752	UBFD1
ENSG00000119041	0.051211	0.0453165	0.258445	0.422752	GTF3C3
ENSG00000074935	-0.0740492	0.0655302	0.258475	0.422752	TUBE1
ENSG00000064932	0.13737	0.121571	0.258494	0.422752	SBNO2
ENSG00000287887	-0.224172	0.198397	0.258512	0.422752	AL391560.2
ENSG00000287104	-0.0842423	0.0745565	0.258513	0.422752	AC097382.3
ENSG00000141582	-0.0590127	0.0522316	0.258549	0.422778	CBX4
ENSG00000078142	-0.0489206	0.0433055	0.258618	0.422817	PIK3C3
ENSG00000279611	-0.136179	0.120551	0.258629	0.422817	AC012313.10
ENSG00000155275	0.0826319	0.0731495	0.258632	0.422817	TRMT44
ENSG00000105989	0.181801	0.160955	0.25868	0.422837	WNT2
ENSG00000160285	0.115226	0.102015	0.258684	0.422837	LSS
ENSG00000114757	0.105024	0.0930335	0.258947	0.423224	PEX5L
ENSG00000228779	-0.179256	0.158795	0.25896	0.423224	Z69666.1
ENSG00000139880	-0.0985085	0.087279	0.259041	0.423324	CDH24
ENSG00000143469	-0.0934115	0.0827772	0.259121	0.423417	SYT14
ENSG00000140474	-0.0731149	0.0647934	0.259138	0.423417	ULK3
ENSG00000246250	-0.176928	0.156857	0.259339	0.423689	AC087521.2
ENSG00000244932	-0.106298	0.0942407	0.259344	0.423689	AL449212.1
ENSG00000103591	-0.0871804	0.077298	0.259384	0.423704	AAGAB
ENSG00000165209	-0.111175	0.0985752	0.259396	0.423704	STRBP
ENSG00000279739	0.285998	0.253593	0.259412	0.423704	AC011369.2
ENSG00000269397	-0.119614	0.106066	0.259435	0.423709	AC011503.2
ENSG00000156017	-0.0798453	0.0708109	0.259495	0.423775	CARNMT1
ENSG00000126351	0.0476096	0.0422244	0.259516	0.423776	THRA
ENSG00000160050	-0.0668243	0.0592884	0.259698	0.424041	CCDC28B
ENSG00000126001	0.0541507	0.0480531	0.259788	0.424127	CEP250
ENSG00000233117	0.184103	0.163373	0.25979	0.424127	LINC00702
ENSG00000204209	0.0577783	0.0512751	0.259814	0.424134	DAXX
ENSG00000105854	0.114958	0.102026	0.259851	0.424161	PON2
ENSG00000170837	-0.074744	0.0663417	0.259889	0.424192	GPR27
ENSG00000042493	0.137192	0.121776	0.259912	0.424197	CAPG
ENSG00000269688	-0.165914	0.147277	0.259935	0.424201	AC008982.2
ENSG00000038358	0.0705814	0.0626653	0.260028	0.424322	EDC4
ENSG00000083828	-0.0953731	0.0846948	0.260132	0.42441	ZNF586
ENSG00000252061	-0.155324	0.137938	0.260149	0.42441	RNU6-415P
ENSG00000127837	-0.0448891	0.0398656	0.260161	0.42441	AAMP
ENSG00000174669	-0.0735345	0.0653061	0.260167	0.42441	SLC29A2
ENSG00000149927	-0.158711	0.140957	0.260187	0.42441	DOC2A
ENSG00000276533	0.213055	0.189229	0.260202	0.42441	AC018926.2
ENSG00000181481	0.121013	0.107498	0.260283	0.424511	RNF135
ENSG00000133101	-0.177441	0.157636	0.260319	0.424536	CCNA1
ENSG00000125820	-0.133186	0.118336	0.260382	0.424607	NKX2-2
ENSG00000167460	-0.066825	0.0593874	0.260488	0.424737	TPM4
ENSG00000276900	-0.0754905	0.0670903	0.260501	0.424737	AC023157.3
ENSG00000182771	0.0661491	0.0587936	0.260544	0.424773	GRID1
ENSG00000151692	0.0741983	0.0659508	0.260566	0.424778	RNF144A
ENSG00000271730	-0.128087	0.11387	0.260653	0.424887	AL390208.1
ENSG00000125037	-0.0502204	0.0446544	0.26074	0.424996	EMC3
ENSG00000167842	-0.0647167	0.0575508	0.260795	0.425009	MIS12
ENSG00000197070	-0.0735051	0.0653668	0.2608	0.425009	ARRDC1
ENSG00000113739	-0.252767	0.224793	0.260826	0.425009	STC2
ENSG00000066027	0.0713398	0.0634449	0.260827	0.425009	PPP2R5A
ENSG00000183715	-0.182893	0.162661	0.260853	0.425019	OPCML
ENSG00000101557	-0.0769141	0.068422	0.260965	0.425136	USP14
ENSG00000099875	0.138247	0.122983	0.260965	0.425136	MKNK2
ENSG00000243175	-0.201164	0.17901	0.261114	0.425347	RPSAP36
ENSG00000277978	-0.0979209	0.0871507	0.261191	0.425439	AC010542.5
ENSG00000135973	-0.148411	0.132102	0.261243	0.425466	GPR45
ENSG00000137752	0.164943	0.146819	0.261247	0.425466	CASP1
ENSG00000141258	-0.0820274	0.0730342	0.261379	0.425621	SGSM2
ENSG00000272402	0.0957828	0.085282	0.261382	0.425621	AL031775.2
ENSG00000223891	-0.0604471	0.0538726	0.261846	0.426345	OSER1-DT
ENSG00000171208	-0.135887	0.121118	0.261891	0.426386	NETO2
ENSG00000116688	-0.0451318	0.0402313	0.261943	0.426438	MFN2
ENSG00000140577	0.0923158	0.0822997	0.261989	0.426476	CRTC3
ENSG00000116194	0.18984	0.169249	0.262007	0.426476	ANGPTL1
ENSG00000082512	-0.0844795	0.0753286	0.262084	0.426569	TRAF5
ENSG00000138613	0.0710317	0.063347	0.262155	0.426653	APH1B
ENSG00000142188	-0.043272	0.0385942	0.2622	0.426672	TMEM50B
ENSG00000172819	0.106276	0.0947888	0.262207	0.426672	RARG
ENSG00000140470	-0.106165	0.0946943	0.262232	0.42668	ADAMTS17
ENSG00000124226	0.0665017	0.0593303	0.262342	0.426742	RNF114
ENSG00000140025	-0.0913343	0.081488	0.262359	0.426742	EFCAB11
ENSG00000136928	-0.190472	0.16994	0.262364	0.426742	GABBR2
ENSG00000285548	0.228975	0.204293	0.262365	0.426742	AC068725.1
ENSG00000220378	-0.239235	0.213449	0.26237	0.426742	KRT8P42
ENSG00000233143	-0.111937	0.0999536	0.26276	0.427345	DIRC3-AS1
ENSG00000258667	-0.220791	0.197194	0.262858	0.427471	HIF1A-AS3
ENSG00000198728	-0.046487	0.041526	0.262941	0.427572	LDB1
ENSG00000181789	-0.0758746	0.0677801	0.26296	0.427572	COPG1
ENSG00000101181	-0.052891	0.0472505	0.26298	0.427572	MTG2
ENSG00000088832	-0.0925022	0.0826456	0.263028	0.427618	FKBP1A
ENSG00000187049	0.104429	0.0933097	0.263068	0.427631	TMEM216
ENSG00000274118	-0.303088	0.270819	0.263076	0.427631	Y_RNA
ENSG00000259683	-0.137037	0.122473	0.263177	0.427762	AC243562.2
ENSG00000270409	-0.165939	0.148319	0.263227	0.427785	AC090950.1
ENSG00000100191	0.174115	0.155628	0.263231	0.427785	SLC5A4
ENSG00000116717	0.212896	0.190334	0.263337	0.42791	GADD45A
ENSG00000259666	-0.196014	0.175246	0.263348	0.42791	LINGO1-AS1
ENSG00000144290	-0.239936	0.214539	0.263405	0.42797	SLC4A10
ENSG00000188993	-0.122187	0.109259	0.263429	0.427977	LRRC66
ENSG00000259446	0.175434	0.15692	0.263574	0.428181	AC055874.1
ENSG00000188211	-0.184249	0.16482	0.263618	0.428219	NCR3LG1
ENSG00000237248	0.125873	0.112604	0.263639	0.42822	LINC00987
ENSG00000107929	-0.0373437	0.0334099	0.263676	0.428248	LARP4B
ENSG00000168936	-0.0717398	0.0641895	0.263727	0.428298	TMEM129
ENSG00000087076	0.103458	0.0925803	0.263782	0.428355	HSD17B14
ENSG00000091137	-0.154675	0.138438	0.263873	0.428471	SLC26A4
ENSG00000122515	-0.060758	0.0543832	0.2639	0.428482	ZMIZ2
ENSG00000214922	0.122009	0.109216	0.26394	0.428515	HLA-F-AS1
ENSG00000233602	0.206606	0.184995	0.264072	0.428669	ERI3-IT1
ENSG00000139239	0.0890332	0.0797209	0.264075	0.428669	RPL14P1
ENSG00000162367	0.160994	0.144174	0.264138	0.428738	TAL1
ENSG00000196787	0.20693	0.185341	0.264215	0.428831	HIST1H2AG
ENSG00000145362	0.0796413	0.0713509	0.26434	0.429001	ANK2
ENSG00000183624	-0.0664879	0.0595758	0.264413	0.429087	HMCES
ENSG00000011677	-0.197666	0.177141	0.264476	0.429128	GABRA3
ENSG00000285627	-0.219257	0.19649	0.264479	0.429128	AC005343.1
ENSG00000175197	-0.0990216	0.088745	0.264508	0.429144	DDIT3
ENSG00000139572	0.246685	0.221169	0.264691	0.429408	GPR84
ENSG00000139496	-0.0515325	0.0462096	0.264769	0.429502	NUP58
ENSG00000111249	-0.202185	0.181338	0.264867	0.429629	CUX2
ENSG00000160310	0.0464268	0.041651	0.264995	0.429791	PRMT2
ENSG00000101624	0.0550023	0.0493464	0.265015	0.429791	CEP76
ENSG00000136854	-0.171523	0.153889	0.265028	0.429791	STXBP1
ENSG00000174125	0.211834	0.190077	0.265078	0.42984	TLR1
ENSG00000154096	-0.170896	0.153353	0.265107	0.429854	THY1
ENSG00000109534	0.0484241	0.0434562	0.265142	0.429878	GAR1
ENSG00000007129	-0.184776	0.165832	0.265179	0.429906	CEACAM21
ENSG00000171757	0.0685255	0.0615045	0.265213	0.429928	LRRC34
ENSG00000023608	-0.0582713	0.0523098	0.265294	0.430027	SNAPC1
ENSG00000206077	-0.14722	0.132165	0.265317	0.430031	ZDHHC11B
ENSG00000130755	-0.106588	0.0956985	0.265371	0.430059	GMFG
ENSG00000267532	0.140003	0.125701	0.265374	0.430059	MIR497HG
ENSG00000197121	-0.0902774	0.0810614	0.265412	0.430088	PGAP1
ENSG00000155265	0.0855505	0.0768238	0.265453	0.430122	GOLGA7B
ENSG00000186716	0.0670369	0.0602077	0.265525	0.430206	BCR
ENSG00000033122	-0.122388	0.10995	0.265658	0.430389	LRRC7
ENSG00000263096	0.164286	0.147615	0.265735	0.430481	AC007638.2
ENSG00000214595	-0.0910475	0.0818243	0.265829	0.430601	EML6
ENSG00000269755	0.123088	0.110631	0.265883	0.430656	AC008758.6
ENSG00000287200	0.166164	0.149375	0.26597	0.430764	AC022506.2
ENSG00000287721	0.148748	0.133741	0.266047	0.430854	AC061975.8
ENSG00000154153	-0.110041	0.0989428	0.266066	0.430854	RETREG1
ENSG00000287629	0.137162	0.123335	0.266091	0.430861	AC006059.5
ENSG00000175899	0.162025	0.145715	0.266168	0.430955	A2M
ENSG00000061676	0.0986569	0.0887337	0.266211	0.43099	NCKAP1
ENSG00000137200	-0.0386632	0.0347873	0.266389	0.431246	CMTR1
ENSG00000091536	-0.134734	0.121248	0.266471	0.431333	MYO15A
ENSG00000114648	0.0709399	0.0638408	0.266482	0.431333	KLHL18
ENSG00000244723	-0.191574	0.172423	0.266539	0.431391	ASLP1
ENSG00000101444	-0.0458068	0.0412305	0.266572	0.431412	AHCY
ENSG00000110514	-0.0847639	0.0763239	0.266749	0.431666	MADD
ENSG00000228634	-0.20216	0.182045	0.266785	0.431689	AL136115.1
ENSG00000167378	-0.0571282	0.0514458	0.266803	0.431689	IRGQ
ENSG00000067191	-0.121858	0.109744	0.266836	0.43171	CACNB1
ENSG00000108433	-0.0258756	0.0233064	0.266898	0.431777	GOSR2
ENSG00000160401	-0.141242	0.127228	0.266937	0.431807	CFAP157
ENSG00000287149	-0.262123	0.236128	0.26696	0.431812	AC092640.1
ENSG00000152214	-0.175992	0.158558	0.267019	0.431874	RIT2
ENSG00000100228	-0.0943371	0.0849993	0.26706	0.431909	RAB36
ENSG00000158480	0.0620789	0.0559541	0.267232	0.432147	SPATA2
ENSG00000162852	0.125778	0.113372	0.267248	0.432147	CNST
ENSG00000166780	-0.107939	0.0973009	0.267285	0.432173	BMERB1
ENSG00000280053	-0.139722	0.125969	0.267354	0.432252	AC011199.1
ENSG00000226642	0.2168	0.195484	0.267412	0.432259	ACTG1P12
ENSG00000115902	0.0923077	0.0832349	0.267429	0.432259	SLC1A4
ENSG00000196218	0.0977048	0.0881027	0.267435	0.432259	RYR1
ENSG00000270039	-0.0779319	0.0702775	0.267466	0.432259	AC025165.5
ENSG00000176153	-0.147377	0.132903	0.267469	0.432259	GPX2
ENSG00000110092	0.134719	0.12149	0.267479	0.432259	CCND1
ENSG00000253953	0.133192	0.12012	0.267506	0.43227	PCDHGB4
ENSG00000260418	-0.173997	0.156943	0.267576	0.432351	AL023284.4
ENSG00000106772	0.0948403	0.085581	0.267778	0.432643	PRUNE2
ENSG00000228221	0.197487	0.17822	0.267816	0.432643	LINC00578
ENSG00000174945	0.094067	0.0848924	0.26783	0.432643	AMZ1
ENSG00000206560	-0.0619586	0.0559166	0.267838	0.432643	ANKRD28
ENSG00000143575	-0.0427425	0.0385912	0.268048	0.432927	HAX1
ENSG00000125967	-0.0860112	0.0776587	0.268054	0.432927	NECAB3
ENSG00000087586	-0.0728302	0.0657763	0.26819	0.433113	AURKA
ENSG00000243620	-0.307443	0.27778	0.268386	0.433379	AC092957.1
ENSG00000164062	-0.0696587	0.062939	0.268395	0.433379	APEH
ENSG00000068831	-0.0894959	0.0808766	0.268478	0.433444	RASGRP2
ENSG00000170629	-0.161357	0.145819	0.268487	0.433444	DPY19L2P2
ENSG00000110906	0.0420394	0.0379929	0.268506	0.433444	KCTD10
ENSG00000287990	0.161828	0.146255	0.268519	0.433444	AL358334.4
ENSG00000270020	0.157768	0.142591	0.268537	0.433444	AC009108.3
ENSG00000112033	-0.0573688	0.0518644	0.268669	0.433612	PPARD
ENSG00000168490	-0.167106	0.151077	0.268681	0.433612	PHYHIP
ENSG00000119632	-0.106879	0.0966308	0.268702	0.433612	IFI27L2
ENSG00000253636	-0.132448	0.119782	0.268839	0.433801	AC022893.1
ENSG00000169692	-0.0891956	0.0807012	0.269048	0.434106	AGPAT2
ENSG00000114405	-0.0968367	0.0876254	0.269107	0.434169	C3orf14
ENSG00000139971	0.145736	0.131882	0.269137	0.434184	ARMH4
ENSG00000183826	0.107814	0.0975838	0.269232	0.434304	BTBD9
ENSG00000159409	-0.138017	0.124934	0.269281	0.43435	CELF3
ENSG00000223802	0.119434	0.10816	0.26949	0.434649	CERS1
ENSG00000157856	-0.148556	0.13454	0.269519	0.434649	DRC1
ENSG00000197497	-0.0850212	0.0770013	0.269527	0.434649	ZNF665
ENSG00000251664	0.191944	0.173885	0.269656	0.434825	PCDHA12
ENSG00000169744	-0.179371	0.162517	0.269722	0.434898	LDB2
ENSG00000079785	-0.0818658	0.074179	0.269756	0.434899	DDX1
ENSG00000248476	0.145508	0.131848	0.269763	0.434899	BACH1-IT1
ENSG00000136888	-0.0604599	0.0548047	0.269946	0.435133	ATP6V1G1
ENSG00000158201	0.0916861	0.0831108	0.269949	0.435133	ABHD3
ENSG00000155657	0.0972441	0.0881537	0.269975	0.435142	TTN
ENSG00000112183	-0.146672	0.132968	0.270001	0.435151	RBM24
ENSG00000124523	-0.0627982	0.0569482	0.270146	0.435352	SIRT5
ENSG00000205560	-0.182465	0.165475	0.270169	0.435357	CPT1B
ENSG00000158669	0.0575133	0.0521615	0.270201	0.435375	GPAT4
ENSG00000161888	-0.145941	0.132434	0.270465	0.435767	SPC24
ENSG00000236088	0.0595342	0.0540274	0.270494	0.435782	COX10-AS1
ENSG00000156510	-0.160735	0.145888	0.270562	0.435858	HKDC1
ENSG00000272630	-0.0941778	0.0854884	0.270616	0.435893	AL731563.3
ENSG00000126870	-0.0524502	0.0476144	0.270652	0.435893	WDR60
ENSG00000135925	-0.160112	0.145353	0.27066	0.435893	WNT10A
ENSG00000130962	0.136532	0.123947	0.270665	0.435893	PRRG1
ENSG00000197961	0.0600219	0.0545081	0.270829	0.436123	ZNF121
ENSG00000286746	-0.144666	0.131393	0.270888	0.436186	AL590807.1
ENSG00000204657	-0.141365	0.128415	0.270965	0.436277	OR2H2
ENSG00000196275	-0.125074	0.113625	0.270999	0.4363	GTF2IRD2
ENSG00000280149	-0.0945676	0.0859434	0.271181	0.436548	AC004877.2
ENSG00000127561	-0.159147	0.144638	0.271195	0.436548	SYNGR3
ENSG00000198780	0.144221	0.131085	0.271244	0.436594	FAM169A
ENSG00000167654	-0.134936	0.122652	0.271264	0.436594	ATCAY
ENSG00000170396	-0.178033	0.161849	0.271336	0.436677	ZNF804A
ENSG00000162636	-0.155037	0.140964	0.271404	0.436747	FAM102B
ENSG00000250938	0.11407	0.103719	0.27142	0.436747	AC073475.1
ENSG00000278673	0.161596	0.146971	0.271547	0.436898	AC136352.4
ENSG00000228740	0.188119	0.171097	0.271558	0.436898	GABRG3-AS1
ENSG00000198857	0.195707	0.178006	0.271575	0.436898	HSD3BP5
ENSG00000256030	0.163078	0.148336	0.2716	0.436905	CBX3P4
ENSG00000107372	-0.0531903	0.0483893	0.271673	0.43699	ZFAND5
ENSG00000100938	-0.0497524	0.0452697	0.271758	0.437064	GMPR2
ENSG00000100422	0.0689085	0.0627001	0.27176	0.437064	CERK
ENSG00000169836	-0.163141	0.148461	0.271822	0.437131	TACR3
ENSG00000143543	-0.0910772	0.0829046	0.271952	0.437278	JTB
ENSG00000272008	-0.130042	0.118373	0.271955	0.437278	AL139274.2
ENSG00000139218	0.0608886	0.0554299	0.271996	0.437311	SCAF11
ENSG00000070182	-0.152511	0.138852	0.272041	0.437351	SPTB
ENSG00000168066	-0.0432252	0.0393718	0.27226	0.43767	SF1
ENSG00000123700	0.165484	0.15074	0.272288	0.437682	KCNJ2
ENSG00000154589	0.145415	0.132538	0.272571	0.438104	LY96
ENSG00000163827	-0.181016	0.165034	0.272713	0.4383	LRRC2
ENSG00000174370	0.118633	0.108179	0.272799	0.438404	C11orf45
ENSG00000140873	-0.428296	0.390623	0.272885	0.43851	ADAMTS18
ENSG00000286305	-0.157094	0.143286	0.272917	0.438529	AC004893.3
ENSG00000128656	-0.163475	0.149113	0.272941	0.438534	CHN1
ENSG00000103653	0.0601302	0.0548503	0.272965	0.43854	CSK
ENSG00000164620	-0.150722	0.137503	0.273018	0.438593	RELL2
ENSG00000198824	0.0683045	0.0623182	0.273052	0.438614	CHAMP1
ENSG00000239998	0.184189	0.168074	0.273131	0.438701	LILRA2
ENSG00000183114	0.13769	0.125653	0.273165	0.438701	FAM43B
ENSG00000141232	0.0838909	0.076557	0.273168	0.438701	TOB1
ENSG00000066136	-0.045146	0.0412028	0.273209	0.438734	NFYC
ENSG00000141568	0.041719	0.0380808	0.27328	0.438801	FOXK2
ENSG00000197536	-0.0978942	0.0893592	0.273292	0.438801	C5orf56
ENSG00000001626	-0.176833	0.161446	0.27338	0.438905	CFTR
ENSG00000108515	-0.162344	0.148222	0.273397	0.438905	ENO3
ENSG00000138443	-0.0770741	0.0703882	0.273522	0.439073	ABI2
ENSG00000204681	-0.0869381	0.0794071	0.273587	0.439143	GABBR1
ENSG00000224635	0.222119	0.20289	0.273616	0.439157	AL391095.1
ENSG00000146263	0.0716742	0.0654753	0.273659	0.439193	MMS22L
ENSG00000185753	0.0668313	0.0610598	0.273726	0.439239	CXorf38
ENSG00000256552	-0.123362	0.112709	0.273729	0.439239	AC092745.2
ENSG00000105612	0.0710823	0.0649718	0.273933	0.439534	DNASE2
ENSG00000259433	0.222142	0.203071	0.273992	0.439595	AC051619.3
ENSG00000214688	-0.237273	0.216973	0.274148	0.439808	C10orf105
ENSG00000170802	0.132564	0.121227	0.274166	0.439808	FOXN2
ENSG00000242294	-0.130027	0.118934	0.274275	0.439931	STAG3L5P
ENSG00000152422	-0.0776506	0.0710277	0.274287	0.439931	XRCC4
ENSG00000263327	0.114216	0.104478	0.274304	0.439931	TAPT1-AS1
ENSG00000185433	-0.108898	0.0996249	0.27436	0.439959	LINC00158
ENSG00000130055	0.142492	0.130359	0.274362	0.439959	GDPD2
ENSG00000148290	-0.0914326	0.083652	0.274388	0.439968	SURF1
ENSG00000049769	-0.0714796	0.0654016	0.274422	0.439988	PPP1R3F
ENSG00000147166	-0.154907	0.141741	0.274442	0.439988	ITGB1BP2
ENSG00000260219	-0.105357	0.0964075	0.27447	0.439988	CD2BP2-DT
ENSG00000233937	0.100581	0.0920428	0.274499	0.439988	AC008443.1
ENSG00000109047	0.23252	0.212785	0.274504	0.439988	RCVRN
ENSG00000184261	0.115676	0.105895	0.274676	0.440219	KCNK12
ENSG00000205669	-0.139509	0.127717	0.274689	0.440219	ACOT6
ENSG00000180787	0.0671601	0.0614909	0.274747	0.440247	ZFP3
ENSG00000256069	-0.103462	0.0947288	0.274748	0.440247	A2MP1
ENSG00000159164	-0.153135	0.140236	0.274842	0.440331	SV2A
ENSG00000173868	-0.137793	0.126187	0.274847	0.440331	PHOSPHO1
ENSG00000087842	0.118427	0.108456	0.274862	0.440331	PIR
ENSG00000198740	0.145048	0.132859	0.274946	0.440433	ZNF652
ENSG00000138185	0.0529925	0.0485443	0.274995	0.440477	ENTPD1
ENSG00000177182	-0.166431	0.152468	0.275016	0.440478	CLVS1
ENSG00000166770	-0.0642834	0.058895	0.275056	0.44051	ZNF667-AS1
ENSG00000174469	-0.153794	0.140935	0.275166	0.440653	CNTNAP2
ENSG00000073350	-0.153498	0.140677	0.275213	0.440695	LLGL2
ENSG00000171217	-0.129885	0.11905	0.275268	0.440751	CLDN20
ENSG00000174989	0.0503689	0.0461802	0.275404	0.440931	FBXW8
ENSG00000196911	0.0686957	0.0629854	0.275422	0.440931	KPNA5
ENSG00000004142	-0.0441147	0.0404517	0.27547	0.440975	POLDIP2
ENSG00000184388	-0.16615	0.152379	0.275548	0.441066	PABPC1L2B
ENSG00000184786	-0.0844766	0.0774804	0.275583	0.441089	TCTE3
ENSG00000185668	-0.121136	0.111113	0.275621	0.441117	POU3F1
ENSG00000270001	-0.179298	0.164486	0.27569	0.441195	AL121894.2
ENSG00000168374	0.0587433	0.0538942	0.275725	0.441217	ARF4
ENSG00000160584	-0.084787	0.0778022	0.275812	0.441324	SIK3
ENSG00000240616	-0.129216	0.118596	0.275915	0.441456	RPS6P25
ENSG00000230387	-0.231903	0.212952	0.276157	0.441803	AL118508.1
ENSG00000141040	-0.0683726	0.0627893	0.276188	0.441803	ZNF287
ENSG00000196549	-0.192042	0.176362	0.276194	0.441803	MME
ENSG00000148798	-0.199694	0.183404	0.276233	0.441833	INA
ENSG00000145990	0.129459	0.118907	0.276266	0.441852	GFOD1
ENSG00000166823	-0.110088	0.10113	0.276336	0.441931	MESP1
ENSG00000197016	-0.0536896	0.0493261	0.276391	0.441986	ZNF470
ENSG00000023572	-0.0682082	0.0626674	0.276412	0.441986	GLRX2
ENSG00000205208	-0.0765935	0.0703765	0.276445	0.442006	C4orf46
ENSG00000196205	0.10146	0.0932456	0.276554	0.442148	EEF1A1P5
ENSG00000008853	-0.109095	0.100275	0.276612	0.44216	RHOBTB2
ENSG00000175283	-0.069943	0.0642901	0.276627	0.44216	DOLK
ENSG00000134874	0.0796458	0.0732116	0.276646	0.44216	DZIP1
ENSG00000286535	-0.129539	0.119076	0.276651	0.44216	AC139019.1
ENSG00000134548	0.13192	0.121268	0.276665	0.44216	SPX
ENSG00000151948	-0.178521	0.16416	0.276824	0.442381	GLT1D1
ENSG00000138073	0.0387434	0.0356338	0.276919	0.4425	PREB
ENSG00000254319	0.150246	0.138196	0.276951	0.442518	AC246817.2
ENSG00000253741	-0.14437	0.132802	0.276988	0.442544	LNCOC1
ENSG00000185238	0.0542108	0.0498773	0.277088	0.442651	PRMT3
ENSG00000278311	-0.0505033	0.0464679	0.277106	0.442651	GGNBP2
ENSG00000005059	0.11726	0.107893	0.277117	0.442651	MCUB
ENSG00000255471	-0.101043	0.0929982	0.277255	0.442838	AP001528.1
ENSG00000080709	0.0829409	0.0763463	0.277312	0.442895	KCNN2
ENSG00000006432	-0.163155	0.150258	0.277552	0.443245	MAP3K9
ENSG00000173727	-0.134857	0.124213	0.277618	0.443318	AP000769.1
ENSG00000180488	-0.0971747	0.0895234	0.277715	0.44344	MIGA1
ENSG00000165863	-0.156138	0.143885	0.277849	0.443622	C10orf82
ENSG00000179915	-0.150556	0.138762	0.277926	0.44371	NRXN1
ENSG00000124370	-0.0595896	0.0549316	0.278012	0.443782	MCEE
ENSG00000182149	0.0456494	0.0420811	0.278012	0.443782	IST1
ENSG00000278771	0.225074	0.207503	0.278065	0.443833	RN7SL3
ENSG00000267309	0.0640798	0.0590938	0.278199	0.444013	AC092295.2
ENSG00000167657	-0.0619702	0.057152	0.27823	0.444015	DAPK3
ENSG00000285918	-0.18814	0.173516	0.278241	0.444015	AC092376.3
ENSG00000119965	-0.0723544	0.0667505	0.278386	0.444213	C10orf88
ENSG00000237788	-0.18761	0.173102	0.27845	0.444261	AL162615.1
ENSG00000259207	0.193611	0.17865	0.278478	0.444261	ITGB3
ENSG00000219085	0.147488	0.136091	0.278478	0.444261	NPM1P37
ENSG00000158352	0.162743	0.150191	0.278556	0.444352	SHROOM4
ENSG00000185633	-0.14294	0.131923	0.278584	0.444363	NDUFA4L2
ENSG00000222020	-0.129547	0.119591	0.278696	0.444508	HDAC4-AS1
ENSG00000104853	-0.0447055	0.0412714	0.278716	0.444508	CLPTM1
ENSG00000137522	-0.0373871	0.0345206	0.278793	0.444597	RNF121
ENSG00000266524	-0.107257	0.0990475	0.278861	0.444673	GDF10
ENSG00000067369	0.0875448	0.0808805	0.279076	0.444983	TP53BP1
ENSG00000266983	-0.115471	0.106692	0.27913	0.445035	AC011444.1
ENSG00000105726	-0.0619857	0.057288	0.279252	0.445139	ATP13A1
ENSG00000178750	-0.125178	0.115693	0.279257	0.445139	STX19
ENSG00000231925	0.0440913	0.0407502	0.279258	0.445139	TAPBP
ENSG00000130165	-0.0657145	0.0607379	0.279281	0.445143	ELOF1
ENSG00000081059	0.118004	0.109091	0.279387	0.445278	TCF7
ENSG00000140319	-0.0517318	0.0478373	0.279514	0.445448	SRP14
ENSG00000107819	-0.0583792	0.0540013	0.279666	0.445633	SFXN3
ENSG00000184281	-0.0635416	0.0587773	0.279671	0.445633	TSSC4
ENSG00000158113	-0.0870619	0.0805455	0.27974	0.445709	LRRC43
ENSG00000258419	-0.237555	0.219807	0.27981	0.445788	AC022469.1
ENSG00000105499	-0.0805521	0.0745574	0.279962	0.445957	PLA2G4C
ENSG00000261103	-0.188677	0.174641	0.279977	0.445957	AC009063.3
ENSG00000224892	0.135052	0.125008	0.279987	0.445957	RPS4XP16
ENSG00000090975	0.0927372	0.0858434	0.280006	0.445957	PITPNM2
ENSG00000121410	-0.0959147	0.0887875	0.280021	0.445957	A1BG
ENSG00000222009	0.107812	0.0998119	0.280073	0.446007	BTBD19
ENSG00000110696	-0.0463588	0.042932	0.280223	0.446212	C11orf58
ENSG00000173153	0.0725354	0.0671788	0.28026	0.446238	ESRRA
ENSG00000196371	0.0751389	0.0695996	0.280326	0.44628	FUT4
ENSG00000124786	-0.070851	0.0656281	0.280328	0.44628	SLC35B3
ENSG00000090905	0.0410601	0.0380367	0.280371	0.446315	TNRC6A
ENSG00000122692	-0.0335108	0.0310468	0.280427	0.44637	SMU1
ENSG00000095203	-0.136645	0.126622	0.280518	0.446438	EPB41L4B
ENSG00000227745	-0.149468	0.138507	0.280526	0.446438	AC098826.2
ENSG00000237418	-0.1206	0.111757	0.280532	0.446438	AC069257.2
ENSG00000256274	0.322166	0.298572	0.280578	0.446478	TAS2R64P
ENSG00000234776	-0.183184	0.169791	0.280642	0.446547	C11orf94
ENSG00000197744	0.113644	0.105341	0.280666	0.446551	PTMAP2
ENSG00000246985	-0.105472	0.0978072	0.280868	0.446831	SOCS2-AS1
ENSG00000146757	0.0792267	0.0734726	0.280893	0.446831	ZNF92
ENSG00000237994	0.293138	0.271854	0.280904	0.446831	AC003659.1
ENSG00000244513	-0.0673739	0.06251	0.281118	0.447135	AC109587.1
ENSG00000128253	0.181428	0.168341	0.281148	0.447135	RFPL2
ENSG00000145050	0.0993795	0.0922125	0.281158	0.447135	MANF
ENSG00000249203	-0.173863	0.161367	0.281283	0.447273	LINC02224
ENSG00000123454	0.108627	0.10082	0.281287	0.447273	DBH
ENSG00000171509	-0.216011	0.200511	0.281345	0.447301	RXFP1
ENSG00000165985	-0.305459	0.283541	0.281346	0.447301	C1QL3
ENSG00000124181	0.0854446	0.0793331	0.281465	0.447457	PLCG1
ENSG00000189164	-0.0393766	0.0365627	0.281497	0.447476	ZNF527
ENSG00000122644	0.115779	0.107513	0.281531	0.447496	ARL4A
ENSG00000226266	0.110488	0.102617	0.281612	0.447591	AC009961.1
ENSG00000198553	-0.1417	0.131611	0.281635	0.447593	KCNRG
ENSG00000144230	-0.163158	0.151549	0.281655	0.447593	GPR17
ENSG00000188002	0.0889501	0.0826282	0.281699	0.44763	AC026412.1
ENSG00000242516	-0.104212	0.0968127	0.281733	0.447651	LINC00960
ENSG00000078668	-0.0893068	0.082975	0.281789	0.447706	VDAC3
ENSG00000048162	-0.0496783	0.0461632	0.281862	0.447789	NOP16
ENSG00000164530	-0.198922	0.184864	0.281909	0.44783	PI16
ENSG00000249106	-0.188165	0.174876	0.281931	0.447832	AC097537.1
ENSG00000230555	0.0709747	0.0659833	0.282085	0.448044	AL450326.1
ENSG00000214578	0.141663	0.131716	0.282143	0.448071	HMGN2P15
ENSG00000151917	-0.113528	0.105557	0.282144	0.448071	BEND6
ENSG00000059769	-0.0556767	0.0517743	0.282208	0.448124	DNAJC25
ENSG00000182141	-0.118547	0.110246	0.282243	0.448124	ZNF708
ENSG00000126107	0.0342037	0.0318097	0.282259	0.448124	HECTD3
ENSG00000267504	0.20963	0.194959	0.282262	0.448124	AC090236.2
ENSG00000179588	-0.0880972	0.0819541	0.282394	0.448301	ZFPM1
ENSG00000130024	0.0626935	0.0583312	0.282471	0.44839	PHF10
ENSG00000105202	-0.0655941	0.0610469	0.282604	0.448569	FBL
ENSG00000143194	-0.144851	0.134826	0.282661	0.448625	MAEL
ENSG00000226496	-0.233775	0.217645	0.282771	0.448729	LINC00323
ENSG00000278891	0.25683	0.239112	0.282778	0.448729	AC105101.1
ENSG00000176769	-0.186775	0.173894	0.282789	0.448729	TCERG1L
ENSG00000100271	-0.064017	0.0596102	0.282855	0.448791	TTLL1
ENSG00000253853	-0.167703	0.156164	0.28287	0.448791	AC246817.1
ENSG00000165678	-0.0899159	0.0837379	0.282922	0.44882	GHITM
ENSG00000139131	0.0602461	0.0561076	0.282931	0.44882	YARS2
ENSG00000117523	0.0428396	0.0399163	0.283165	0.449158	PRRC2C
ENSG00000286330	-0.151802	0.141474	0.283268	0.449288	AL353660.1
ENSG00000101294	-0.0291756	0.0271957	0.283359	0.449391	HM13
ENSG00000182013	-0.153786	0.143355	0.283375	0.449391	PNMA8A
ENSG00000169490	-0.0666187	0.0621196	0.283528	0.449601	TM2D2
ENSG00000224315	-0.238541	0.222459	0.28359	0.449666	RPL7P7
ENSG00000129422	0.140483	0.131094	0.283891	0.450087	MTUS1
ENSG00000124772	-0.137022	0.127871	0.283915	0.450087	CPNE5
ENSG00000172725	0.0752649	0.0702387	0.283919	0.450087	CORO1B
ENSG00000171084	-0.150839	0.140796	0.284021	0.450212	FAM86JP
ENSG00000198668	-0.099141	0.0925437	0.28404	0.450212	CALM1
ENSG00000167261	-0.18182	0.169765	0.284164	0.450375	DPEP2
ENSG00000233393	-0.149344	0.139491	0.284334	0.450611	AP000688.2
ENSG00000157837	-0.044514	0.0415823	0.284393	0.450672	SPPL3
ENSG00000186827	-0.126293	0.117988	0.284443	0.450717	TNFRSF4
ENSG00000162383	0.27917	0.260861	0.284536	0.45081	SLC1A7
ENSG00000279789	-0.125222	0.117012	0.284543	0.45081	AC120114.3
ENSG00000163739	0.267945	0.250405	0.284598	0.450863	CXCL1
ENSG00000262655	0.135861	0.126984	0.284663	0.450933	SPON1
ENSG00000063244	0.0459875	0.0429864	0.284703	0.450962	U2AF2
ENSG00000038274	-0.0726715	0.0679345	0.284742	0.450988	MAT2B
ENSG00000129562	0.0634028	0.0592724	0.284761	0.450988	DAD1
ENSG00000081138	-0.202802	0.189675	0.284977	0.451296	CDH7
ENSG00000273492	-0.125349	0.117305	0.28526	0.451711	AP000229.1
ENSG00000112578	0.0620004	0.0580308	0.285338	0.451801	BYSL
ENSG00000225792	0.14638	0.137024	0.285393	0.451855	AC004540.2
ENSG00000165138	-0.0872826	0.0817083	0.285421	0.451865	ANKS6
ENSG00000008438	-0.1728	0.161778	0.285462	0.451881	PGLYRP1
ENSG00000271092	-0.104461	0.0978004	0.285473	0.451881	TLCD4-RWDD3
ENSG00000280109	0.246543	0.230842	0.285513	0.451909	PLAC4
ENSG00000152464	-0.0646972	0.0605795	0.285533	0.451909	RPP38
ENSG00000264148	-0.088837	0.0831919	0.285585	0.451958	AC138207.3
ENSG00000188599	-0.157567	0.147599	0.285731	0.452154	NPIPP1
ENSG00000257458	0.21794	0.204166	0.285762	0.452154	AC069437.1
ENSG00000263345	-0.103202	0.0966812	0.285772	0.452154	AC006435.2
ENSG00000147117	-0.0801519	0.0750973	0.285833	0.452205	ZNF157
ENSG00000149639	0.0949202	0.0889368	0.285847	0.452205	SOGA1
ENSG00000130821	-0.0942799	0.0883601	0.285974	0.452342	SLC6A8
ENSG00000130876	0.155398	0.145641	0.285976	0.452342	SLC7A10
ENSG00000180773	0.086406	0.0809996	0.286087	0.452484	SLC36A4
ENSG00000250318	-0.1181	0.110722	0.286139	0.452502	AC003072.1
ENSG00000186675	0.170094	0.159476	0.286162	0.452502	MAGEE2
ENSG00000273123	-0.128008	0.120017	0.286162	0.452502	AC020634.2
ENSG00000269883	-0.14711	0.137939	0.286204	0.452536	AC007375.3
ENSG00000233509	-0.109496	0.102683	0.286266	0.452601	ZNF197-AS1
ENSG00000116922	0.057675	0.0541018	0.286403	0.452784	C1orf109
ENSG00000164885	-0.117876	0.110628	0.286643	0.45313	CDK5
ENSG00000256577	-0.1697	0.159336	0.286855	0.453407	AC007406.4
ENSG00000132530	0.17287	0.162314	0.286861	0.453407	XAF1
ENSG00000232860	0.0972234	0.0912959	0.286909	0.45345	SMG7-AS1
ENSG00000224255	-0.247147	0.232105	0.286963	0.453501	PDCL3P6
ENSG00000225193	-0.145704	0.136858	0.28704	0.453589	RPS12P26
ENSG00000259705	-0.143162	0.134482	0.287083	0.453624	AC084757.3
ENSG00000254165	-0.134339	0.126275	0.28739	0.454075	AC090739.1
ENSG00000125656	-0.0498003	0.0468149	0.287433	0.45411	CLPP
ENSG00000196535	-0.0897199	0.0843558	0.287514	0.454203	MYO18A
ENSG00000285867	-0.132614	0.12469	0.287534	0.454203	BX470102.2
ENSG00000196511	-0.0637982	0.0599988	0.287635	0.454328	TPK1
ENSG00000148926	-0.273931	0.257653	0.287702	0.4544	ADM
ENSG00000161798	0.148926	0.140085	0.287733	0.454416	AQP5
ENSG00000232626	-0.111932	0.1053	0.28779	0.454472	AC099336.1
ENSG00000233087	-0.173755	0.163483	0.287859	0.454547	RAB6D
ENSG00000265907	-0.13039	0.122718	0.288003	0.454741	AP000919.2
ENSG00000165731	-0.182469	0.171746	0.288039	0.454764	RET
ENSG00000066248	-0.174958	0.1647	0.288107	0.454839	NGEF
ENSG00000124228	-0.0459818	0.0432944	0.288202	0.454931	DDX27
ENSG00000160712	0.134092	0.126256	0.288208	0.454931	IL6R
ENSG00000127527	0.0357176	0.0336386	0.288325	0.455082	EPS15L1
ENSG00000075213	0.15362	0.144711	0.288432	0.455218	SEMA3A
ENSG00000160214	-0.0444377	0.0418709	0.288552	0.455374	RRP1
ENSG00000196126	0.177674	0.16743	0.288604	0.455421	HLA-DRB1
ENSG00000075790	-0.0814702	0.0767852	0.288684	0.455513	BCAP29
ENSG00000184887	0.0725995	0.068442	0.288806	0.455673	BTBD6
ENSG00000287680	0.197875	0.186556	0.288838	0.455673	AC093330.3
ENSG00000171421	-0.0440282	0.041511	0.288854	0.455673	MRPL36
ENSG00000223865	0.132534	0.124963	0.288875	0.455673	HLA-DPB1
ENSG00000160293	0.0669383	0.0631161	0.288891	0.455673	VAV2
ENSG00000230894	0.199383	0.188098	0.289146	0.456016	AL133284.1
ENSG00000131188	-0.0885585	0.0835469	0.289151	0.456016	PRR7
ENSG00000245768	-0.118292	0.111606	0.289187	0.456039	AC106793.1
ENSG00000197937	-0.0737778	0.0696158	0.289242	0.456092	ZNF347
ENSG00000173482	0.0794761	0.0749968	0.289269	0.456101	PTPRM
ENSG00000160753	-0.103894	0.0980473	0.289314	0.456115	RUSC1
ENSG00000137075	0.060045	0.0566669	0.289321	0.456115	RNF38
ENSG00000130045	-0.115053	0.108597	0.289397	0.456201	NXNL2
ENSG00000232888	0.111809	0.105573	0.289568	0.456438	RPS11P5
ENSG00000264515	-0.0995533	0.0940098	0.289615	0.456478	AC011474.1
ENSG00000148943	0.049479	0.04673	0.289678	0.456544	LIN7C
ENSG00000227394	-0.169361	0.159985	0.289778	0.456668	AC007386.1
ENSG00000149428	0.0767525	0.0725073	0.289805	0.456677	HYOU1
ENSG00000236819	-0.0685184	0.064745	0.289927	0.456836	LINC01563
ENSG00000144040	0.116576	0.110165	0.289967	0.456864	SFXN5
ENSG00000264057	-0.15699	0.148377	0.290035	0.456907	AC103810.1
ENSG00000171056	0.121943	0.115253	0.290037	0.456907	SOX7
ENSG00000176383	-0.131535	0.12434	0.290117	0.457	B3GNT4
ENSG00000165233	-0.0742467	0.0701934	0.290172	0.457025	CARD19
ENSG00000224097	0.140917	0.133225	0.290176	0.457025	AC021148.1
ENSG00000135720	-0.123097	0.116397	0.290255	0.457087	DYNC1LI2
ENSG00000158691	0.047279	0.0447059	0.290258	0.457087	ZSCAN12
ENSG00000074054	0.0502602	0.0475316	0.290326	0.457161	CLASP1
ENSG00000170315	0.100822	0.0953645	0.290408	0.457256	UBB
ENSG00000182923	-0.0426694	0.0403648	0.290469	0.457309	CEP63
ENSG00000001561	0.0847391	0.0801649	0.290485	0.457309	ENPP4
ENSG00000273448	-0.1016	0.0961247	0.290528	0.457344	AC006480.2
ENSG00000156802	0.057509	0.0544143	0.29057	0.457376	ATAD2
ENSG00000163558	-0.0662985	0.062735	0.290602	0.457393	PRKCI
ENSG00000273576	-0.0929171	0.0879357	0.290672	0.457434	AC009283.1
ENSG00000270130	0.135807	0.128528	0.290682	0.457434	AC068790.7
ENSG00000276571	-0.098172	0.0929129	0.290693	0.457434	AC002550.2
ENSG00000231799	-0.21178	0.200443	0.290713	0.457434	PA2G4P6
ENSG00000272842	-0.104859	0.099262	0.290794	0.457527	AL391834.1
ENSG00000153563	-0.110378	0.104494	0.29083	0.45755	CD8A
ENSG00000175229	-0.11258	0.106596	0.290906	0.457604	GAL3ST3
ENSG00000163808	0.0791398	0.0749336	0.290907	0.457604	KIF15
ENSG00000066135	-0.0374157	0.0354334	0.290994	0.457696	KDM4A
ENSG00000160049	0.0574942	0.0544498	0.291008	0.457696	DFFA
ENSG00000169612	-0.0696677	0.0659871	0.291069	0.457747	RAMAC
ENSG00000242808	-0.15518	0.146987	0.291087	0.457747	SOX2-OT
ENSG00000247675	0.107554	0.101881	0.291112	0.457747	LRP4-AS1
ENSG00000137970	-0.0881197	0.0834758	0.291136	0.457747	RPL7P9
ENSG00000132879	-0.0860489	0.0815161	0.291148	0.457747	FBXO44
ENSG00000234358	0.190548	0.180535	0.291214	0.457818	AC003080.1
ENSG00000118680	-0.0585029	0.0554318	0.291241	0.457826	MYL12B
ENSG00000049656	0.035113	0.0332752	0.291319	0.457888	CLPTM1L
ENSG00000196428	0.0627354	0.0594522	0.291323	0.457888	TSC22D2
ENSG00000105737	0.0794623	0.0753114	0.291372	0.457932	GRIK5
ENSG00000146555	-0.087244	0.0827097	0.291506	0.458078	SDK1
ENSG00000130758	0.0928461	0.0880242	0.291526	0.458078	MAP3K10
ENSG00000164002	-0.0767479	0.0727633	0.291534	0.458078	EXO5
ENSG00000152377	-0.0875627	0.0830194	0.291551	0.458078	SPOCK1
ENSG00000187672	-0.167025	0.158423	0.291747	0.458353	ERC2
ENSG00000203685	-0.145438	0.137965	0.291805	0.45841	STUM
ENSG00000165802	0.095717	0.0908223	0.291932	0.458576	NSMF
ENSG00000243051	0.148072	0.140529	0.29203	0.458696	RN7SL269P
ENSG00000064607	-0.0487356	0.046257	0.292074	0.458732	SUGP2
ENSG00000184207	-0.0810896	0.0769962	0.292266	0.458999	PGP
ENSG00000231187	0.166656	0.158267	0.292339	0.459068	AL356056.2
ENSG00000181029	0.135398	0.128586	0.292353	0.459068	TRAPPC5
ENSG00000136003	-0.0741868	0.0704636	0.292415	0.459132	ISCU
ENSG00000186462	-0.17714	0.168272	0.29248	0.459201	NAP1L2
ENSG00000273820	-0.106923	0.101575	0.292504	0.459205	USP27X
ENSG00000155761	-0.202506	0.19239	0.292533	0.459216	SPAG17
ENSG00000158258	0.211898	0.201324	0.29256	0.459224	CLSTN2
ENSG00000120159	0.0411153	0.0390662	0.292592	0.459241	CAAP1
ENSG00000184144	-0.16216	0.154098	0.292654	0.459305	CNTN2
ENSG00000198075	0.138694	0.131811	0.292702	0.459346	SULT1C4
ENSG00000065613	-0.0529889	0.0503773	0.292873	0.459581	SLK
ENSG00000102393	-0.0459866	0.0437244	0.292919	0.45962	GLA
ENSG00000166311	-0.0546418	0.0519561	0.292941	0.459621	SMPD1
ENSG00000076513	-0.0806712	0.0767272	0.293074	0.459795	ANKRD13A
ENSG00000188013	0.132422	0.125954	0.293096	0.459796	MEIS3P2
ENSG00000010322	-0.0782062	0.0744117	0.293262	0.460007	NISCH
ENSG00000143401	-0.0677775	0.0644906	0.293273	0.460007	ANP32E
ENSG00000197951	0.0425135	0.0404671	0.293457	0.460261	ZNF71
ENSG00000272150	-0.102364	0.0974436	0.29349	0.46028	NBPF25P
ENSG00000177034	-0.0678785	0.0646284	0.293586	0.460395	MTX3
ENSG00000185869	0.0520677	0.0495773	0.293611	0.460402	ZNF829
ENSG00000261478	-0.125503	0.119511	0.293653	0.460433	AC013391.3
ENSG00000255085	-0.129446	0.123279	0.293706	0.460433	AF186192.2
ENSG00000148832	-0.0949687	0.0904505	0.29374	0.460433	PAOX
ENSG00000170345	0.249583	0.237713	0.29375	0.460433	FOS
ENSG00000101843	-0.0429124	0.0408732	0.293768	0.460433	PSMD10
ENSG00000135905	-0.148876	0.141804	0.293777	0.460433	DOCK10
ENSG00000136527	0.0364959	0.0347625	0.293781	0.460433	TRA2B
ENSG00000068097	0.0569158	0.054221	0.293856	0.460487	HEATR6
ENSG00000233820	-0.121243	0.115507	0.293872	0.460487	AL589843.2
ENSG00000134444	-0.0651447	0.0620635	0.293881	0.460487	RELCH
ENSG00000232533	0.0842907	0.0803139	0.293941	0.460505	AC093673.1
ENSG00000165152	-0.124503	0.118632	0.293954	0.460505	TMEM246
ENSG00000226396	-0.153749	0.1465	0.293957	0.460505	AL031727.1
ENSG00000158428	-0.196198	0.186956	0.29398	0.460508	CATIP
ENSG00000204740	-0.153463	0.146258	0.294057	0.460595	MALRD1
ENSG00000261840	-0.116933	0.111477	0.294207	0.460784	AC093249.6
ENSG00000175077	-0.193474	0.184453	0.294221	0.460784	RTP1
ENSG00000113758	0.0761034	0.0726289	0.294712	0.461491	DBN1
ENSG00000148655	0.134312	0.128181	0.294715	0.461491	LRMDA
ENSG00000198870	-0.0643959	0.0614657	0.29479	0.461573	STKLD1
ENSG00000274349	-0.0904533	0.0863875	0.29507	0.461978	ZNF658
ENSG00000237268	0.32851	0.313795	0.29515	0.462069	AC092447.7
ENSG00000259377	0.163561	0.156275	0.295274	0.462229	AC026770.1
ENSG00000222011	-0.0482465	0.0461128	0.295436	0.46245	FAM185A
ENSG00000273245	-0.136582	0.130573	0.295551	0.462586	AC092653.1
ENSG00000007923	0.0598167	0.0571868	0.295566	0.462586	DNAJC11
ENSG00000188659	-0.0921733	0.0881263	0.295597	0.4626	SAXO2
ENSG00000050030	-0.143272	0.137017	0.295719	0.462757	NEXMIF
ENSG00000178381	-0.0738431	0.0706392	0.295859	0.462942	ZFAND2A
ENSG00000231794	0.174432	0.166893	0.295944	0.463042	AC009542.1
ENSG00000136152	-0.0329228	0.0315018	0.295974	0.463054	COG3
ENSG00000135333	0.139509	0.133502	0.296025	0.463101	EPHA7
ENSG00000070614	0.0575723	0.0551029	0.296109	0.463169	NDST1
ENSG00000234722	-0.116435	0.111442	0.296112	0.463169	LINC01287
ENSG00000102384	-0.0906903	0.0868146	0.296188	0.463254	CENPI
ENSG00000095321	0.0506773	0.0485163	0.296235	0.46328	CRAT
ENSG00000143093	-0.0510848	0.0489077	0.296248	0.46328	STRIP1
ENSG00000147162	0.0659317	0.0631248	0.29627	0.46328	OGT
ENSG00000277258	0.0717213	0.0686763	0.296329	0.463315	PCGF2
ENSG00000108654	0.0431985	0.041365	0.296335	0.463315	DDX5
ENSG00000261056	0.12308	0.117861	0.296357	0.463316	AC079416.2
ENSG00000099385	-0.0999435	0.0957132	0.296394	0.463339	BCL7C
ENSG00000213967	-0.0820384	0.0785749	0.296449	0.463391	ZNF726
ENSG00000101412	-0.0968638	0.0927793	0.296475	0.463396	E2F1
ENSG00000118156	-0.0974271	0.093323	0.296496	0.463396	ZNF541
ENSG00000285564	-0.162519	0.155699	0.296576	0.463459	AL031121.2
ENSG00000253875	0.127773	0.122419	0.296605	0.463459	AC013643.2
ENSG00000164169	-0.0610143	0.0584576	0.296607	0.463459	PRMT9
ENSG00000271947	0.16196	0.155182	0.296636	0.463459	AC017076.1
ENSG00000134899	0.0751249	0.0719824	0.296644	0.463459	ERCC5
ENSG00000166477	-0.055409	0.0531006	0.29673	0.463558	LEO1
ENSG00000166816	-0.088681	0.0849902	0.296751	0.463558	LDHD
ENSG00000230487	-0.068583	0.0657358	0.296803	0.463593	PSMG3-AS1
ENSG00000138085	-0.0592309	0.0567759	0.296837	0.463593	ATRAID
ENSG00000143409	0.121915	0.116865	0.296849	0.463593	MINDY1
ENSG00000234593	0.210152	0.201451	0.29686	0.463593	KAZN-AS1
ENSG00000221882	0.145696	0.13967	0.296882	0.463593	OR3A2
ENSG00000227888	-0.20281	0.194466	0.296992	0.463705	FAM66A
ENSG00000115977	-0.105609	0.101265	0.296997	0.463705	AAK1
ENSG00000074317	-0.158234	0.151761	0.297108	0.463845	SNCB
ENSG00000150776	-0.0345755	0.0331631	0.297139	0.46386	NKAPD1
ENSG00000261094	-0.0631699	0.0605996	0.29722	0.463952	AC007066.2
ENSG00000270923	-0.141105	0.13537	0.297242	0.463953	TAS2R6P
ENSG00000243667	-0.0589079	0.0565225	0.297318	0.464037	WDR92
ENSG00000074356	-0.0763196	0.073235	0.297356	0.464037	NCBP3
ENSG00000119979	0.0304426	0.0292125	0.297361	0.464037	DENND10
ENSG00000205323	-0.11634	0.111647	0.297397	0.46406	SARNP
ENSG00000286248	-0.117167	0.112453	0.297451	0.464109	AC069209.2
ENSG00000164309	0.100864	0.0968171	0.297505	0.46416	CMYA5
ENSG00000177191	0.168484	0.161761	0.297616	0.464299	B3GNT8
ENSG00000162620	-0.131654	0.126414	0.297668	0.464346	LRRIQ3
ENSG00000172346	-0.144535	0.138853	0.297912	0.464694	CSDC2
ENSG00000152689	-0.171155	0.164443	0.297961	0.464735	RASGRP3
ENSG00000251050	-0.150871	0.144993	0.29809	0.464904	AC112184.1
ENSG00000136463	-0.0533042	0.0512491	0.298293	0.465174	TACO1
ENSG00000102466	-0.146124	0.140494	0.298307	0.465174	FGF14
ENSG00000173456	0.0693524	0.066715	0.298558	0.465525	RNF26
ENSG00000188315	-0.0646639	0.0622072	0.298576	0.465525	C3orf62
ENSG00000100652	0.157897	0.151921	0.298646	0.465569	SLC10A1
ENSG00000189350	-0.173462	0.166896	0.298648	0.465569	TOGARAM2
ENSG00000170006	0.13321	0.128176	0.298675	0.465577	TMEM154
ENSG00000174840	0.0412041	0.0396537	0.298758	0.465656	PDE12
ENSG00000160808	0.140715	0.135429	0.298789	0.465656	MYL3
ENSG00000235180	0.177829	0.171149	0.298791	0.465656	LINC00601
ENSG00000197841	0.0718286	0.0691338	0.298814	0.465659	ZNF181
ENSG00000250420	-0.163577	0.157512	0.299034	0.465963	AACSP1
ENSG00000099889	-0.0907431	0.0873893	0.299094	0.465963	ARVCF
ENSG00000248801	-0.176053	0.169547	0.299095	0.465963	C8orf34-AS1
ENSG00000103657	-0.0647784	0.0623845	0.299097	0.465963	HERC1
ENSG00000178026	-0.0764394	0.0736269	0.299177	0.466055	LRRC75B
ENSG00000253570	-0.173531	0.167173	0.299252	0.466138	RNF5P1
ENSG00000105146	-0.129881	0.12514	0.299325	0.466217	AURKC
ENSG00000227188	0.170461	0.164263	0.299395	0.466292	MGAT3-AS1
ENSG00000231527	-0.102234	0.0985399	0.299507	0.466433	FAM27C
ENSG00000263316	-0.149955	0.144594	0.2997	0.466699	AC027763.2
ENSG00000126453	-0.111226	0.107255	0.299724	0.4667	BCL2L12
ENSG00000173113	-0.0599683	0.0578296	0.299744	0.4667	TRMT112
ENSG00000087085	-0.117319	0.113151	0.29981	0.466739	ACHE
ENSG00000262580	-0.129105	0.124518	0.299813	0.466739	AC087741.1
ENSG00000257365	-0.0894883	0.0863309	0.299935	0.466871	FNTB
ENSG00000144645	-0.13438	0.129641	0.299942	0.466871	OSBPL10
ENSG00000225110	-0.178329	0.172047	0.299963	0.466871	PNMA6F
ENSG00000167182	0.0476449	0.0459942	0.300254	0.467289	SP2
ENSG00000196172	-0.0858304	0.0828763	0.300368	0.467433	ZNF681
ENSG00000163541	-0.0326435	0.0315364	0.30062	0.467792	SUCLG1
ENSG00000146267	-0.165395	0.159806	0.300681	0.467852	FAXC
ENSG00000287966	-0.125175	0.121008	0.300931	0.468207	AL590062.1
ENSG00000162623	0.0518076	0.0500904	0.301005	0.468288	TYW3
ENSG00000040341	-0.116928	0.113101	0.301214	0.468579	STAU2
ENSG00000179218	0.0667437	0.0645632	0.301242	0.468584	CALR
ENSG00000235731	0.187448	0.181332	0.301261	0.468584	LINC02250
ENSG00000187231	-0.0736092	0.0712204	0.301351	0.46869	SESTD1
ENSG00000174292	-0.111302	0.107726	0.301514	0.468902	TNK1
ENSG00000167083	0.127761	0.12366	0.301531	0.468902	GNGT2
ENSG00000065325	-0.209004	0.202323	0.301595	0.468967	GLP2R
ENSG00000172782	-0.166415	0.161117	0.301658	0.468967	FADS6
ENSG00000102445	-0.086114	0.0833767	0.301683	0.468967	RUBCNL
ENSG00000111875	0.0527359	0.0510604	0.301691	0.468967	ASF1A
ENSG00000047249	-0.11963	0.115837	0.301724	0.468967	ATP6V1H
ENSG00000137766	-0.150411	0.145642	0.301725	0.468967	UNC13C
ENSG00000258545	0.20705	0.200487	0.301726	0.468967	RHOXF1-AS1
ENSG00000177733	-0.0563049	0.0545247	0.301769	0.468999	HNRNPA0
ENSG00000279026	0.0900674	0.0872378	0.301868	0.469119	AC005225.4
ENSG00000151726	0.131427	0.127317	0.301939	0.46916	ACSL1
ENSG00000051825	0.0669653	0.0648736	0.301959	0.46916	MPHOSPH9
ENSG00000258424	-0.107154	0.103807	0.30196	0.46916	AL512791.1
ENSG00000092140	0.0499965	0.0484382	0.301992	0.469176	G2E3
ENSG00000159314	-0.0943384	0.09143	0.302161	0.469405	ARHGAP27
ENSG00000272449	-0.147378	0.142851	0.302217	0.469457	AL139246.5
ENSG00000120438	0.0642488	0.0623065	0.302459	0.469747	TCP1
ENSG00000105819	0.0583267	0.0565645	0.302468	0.469747	PMPCB
ENSG00000272498	0.12126	0.117597	0.30247	0.469747	AC090948.2
ENSG00000133119	-0.102938	0.099835	0.302502	0.469763	RFC3
ENSG00000175820	0.177831	0.172488	0.302553	0.469809	CCDC168
ENSG00000137807	-0.102714	0.0996432	0.302624	0.469885	KIF23
ENSG00000157020	0.035658	0.0345941	0.302657	0.469901	SEC13
ENSG00000197122	0.0810866	0.0786785	0.302725	0.469971	SRC
ENSG00000239467	-0.0794334	0.0770801	0.302761	0.469971	AC007405.3
ENSG00000230445	0.149625	0.145194	0.302768	0.469971	LRRC37A6P
ENSG00000180694	0.0973582	0.0945003	0.302896	0.470136	TMEM64
ENSG00000242498	-0.0565025	0.0548464	0.302919	0.470138	ARPIN
ENSG00000276975	-0.115424	0.112054	0.302972	0.470186	HYDIN2
ENSG00000272696	-0.128515	0.124822	0.303205	0.470455	AL359091.4
ENSG00000130635	0.114154	0.110877	0.30322	0.470455	COL5A1
ENSG00000287074	0.139993	0.13598	0.303237	0.470455	AC137561.1
ENSG00000167617	0.137323	0.133394	0.303268	0.470455	CDC42EP5
ENSG00000103489	0.0733263	0.0712288	0.303269	0.470455	XYLT1
ENSG00000212802	-0.0839866	0.0815855	0.303278	0.470455	RPL15P3
ENSG00000137547	-0.0703587	0.0683531	0.303319	0.470485	MRPL15
ENSG00000004776	0.112238	0.109085	0.303526	0.470772	HSPB6
ENSG00000118322	-0.154966	0.150667	0.303701	0.470999	ATP10B
ENSG00000212978	-0.0665328	0.0646897	0.303719	0.470999	AC016747.1
ENSG00000008300	0.0958872	0.0932348	0.303738	0.470999	CELSR3
ENSG00000220563	-0.0686231	0.0667439	0.303877	0.47118	PKMP3
ENSG00000148337	0.0446867	0.0434674	0.303926	0.471222	CIZ1
ENSG00000242338	-0.157406	0.153124	0.303967	0.471251	BMS1P4
ENSG00000188199	-0.136394	0.132722	0.304107	0.471434	NUTM2B
ENSG00000013392	-0.0809028	0.0787307	0.304143	0.471456	RWDD2A
ENSG00000225920	0.118937	0.115758	0.304205	0.471518	RIMKLBP2
ENSG00000163364	-0.203899	0.198476	0.304268	0.471581	LINC01116
ENSG00000147813	-0.104786	0.102014	0.304339	0.471625	NAPRT
ENSG00000166257	-0.18894	0.183942	0.30434	0.471625	SCN3B
ENSG00000230498	-0.187226	0.182284	0.304368	0.471633	AL035409.1
ENSG00000177971	-0.0583156	0.0567872	0.304461	0.471744	IMP3
ENSG00000105968	0.0356858	0.0347545	0.304516	0.471781	H2AFV
ENSG00000225313	0.123257	0.120044	0.304529	0.471781	AL513327.1
ENSG00000249936	-0.125119	0.121867	0.304569	0.471785	RAC1P2
ENSG00000167635	0.0816724	0.0795508	0.304576	0.471785	ZNF146
ENSG00000005810	-0.107725	0.104938	0.304628	0.471829	MYCBP2
ENSG00000136937	-0.0428525	0.0417456	0.304648	0.471829	NCBP1
ENSG00000160957	-0.102951	0.100313	0.304748	0.471942	RECQL4
ENSG00000249138	0.248254	0.2419	0.304765	0.471942	SLED1
ENSG00000286974	-0.157927	0.153897	0.304806	0.471971	AL662884.5
ENSG00000280273	-0.123597	0.120523	0.305124	0.472428	AF131216.4
ENSG00000023287	-0.0957395	0.0933662	0.305166	0.472459	RB1CC1
ENSG00000183665	0.0591075	0.0576524	0.305251	0.472557	TRMT12
ENSG00000163873	0.104867	0.102292	0.305283	0.472572	GRIK3
ENSG00000257122	-0.0957888	0.0934495	0.305348	0.4726	RRN3P3
ENSG00000134463	0.159058	0.155186	0.305385	0.4726	ECHDC3
ENSG00000163006	-0.0545306	0.0532031	0.305386	0.4726	CCDC138
ENSG00000177380	-0.104019	0.101488	0.305389	0.4726	PPFIA3
ENSG00000120688	-0.0486303	0.0474593	0.305517	0.472678	WBP4
ENSG00000173442	0.0828528	0.0808596	0.305529	0.472678	EHBP1L1
ENSG00000196372	-0.0643708	0.0628231	0.305535	0.472678	ASB13
ENSG00000101203	-0.124029	0.121048	0.305539	0.472678	COL20A1
ENSG00000184363	-0.163651	0.159721	0.30555	0.472678	PKP3
ENSG00000163618	-0.176494	0.172293	0.305652	0.472802	CADPS
ENSG00000127578	-0.155562	0.151867	0.30568	0.47281	WFIKKN1
ENSG00000162267	-0.110881	0.108254	0.305709	0.47282	ITIH3
ENSG00000122643	-0.0445653	0.0435254	0.305886	0.473061	NT5C3A
ENSG00000148843	0.039029	0.0381329	0.306072	0.473314	PDCD11
ENSG00000177108	0.109604	0.107111	0.306179	0.473445	ZDHHC22
ENSG00000204962	-0.155239	0.151718	0.30621	0.473459	PCDHA8
ENSG00000112242	-0.0923912	0.09032	0.30634	0.473626	E2F3
ENSG00000135930	-0.0494358	0.0483359	0.306423	0.473719	EIF4E2
ENSG00000135439	-0.118981	0.116368	0.306565	0.473904	AGAP2
ENSG00000093072	-0.107074	0.10473	0.306604	0.473917	ADA2
ENSG00000091106	-0.0846172	0.0827706	0.306635	0.473917	NLRC4
ENSG00000279145	-0.136855	0.13387	0.306639	0.473917	AC011912.1
ENSG00000167658	-0.0481	0.047056	0.306692	0.473939	EEF2
ENSG00000271936	0.0909044	0.0889322	0.306697	0.473939	AC012073.1
ENSG00000224415	-0.0946987	0.0926554	0.306756	0.473995	AC007683.1
ENSG00000237036	0.067025	0.0656197	0.307058	0.474427	ZEB1-AS1
ENSG00000180834	0.116292	0.113874	0.307141	0.474521	MAP6D1
ENSG00000143436	-0.0437076	0.0428091	0.30726	0.474589	MRPL9
ENSG00000198642	0.0623244	0.0610444	0.30727	0.474589	KLHL9
ENSG00000133858	0.0621988	0.0609226	0.307279	0.474589	ZFC3H1
ENSG00000162396	0.0498022	0.0487814	0.30729	0.474589	PARS2
ENSG00000264456	-0.120383	0.117918	0.307296	0.474589	AC138207.4
ENSG00000272279	-0.179032	0.175378	0.307334	0.474604	AL512329.2
ENSG00000267042	-0.134804	0.132057	0.30735	0.474604	AC100793.2
ENSG00000181090	0.0791103	0.0775152	0.307454	0.474731	EHMT1
ENSG00000173214	-0.0666051	0.0652684	0.307501	0.474769	MFSD4B
ENSG00000144031	0.0987405	0.0967682	0.307547	0.474806	ANKRD53
ENSG00000173890	-0.153649	0.150605	0.307629	0.474833	GPR160
ENSG00000112144	0.0905777	0.0887835	0.307629	0.474833	ICK
ENSG00000075539	0.123987	0.121532	0.307632	0.474833	FRYL
ENSG00000269958	-0.133356	0.130721	0.307654	0.474833	AL049840.5
ENSG00000242798	-0.122544	0.120131	0.307687	0.474851	AC073842.2
ENSG00000108349	0.092717	0.0909014	0.307741	0.474899	CASC3
ENSG00000270344	-0.081136	0.0795575	0.307804	0.474962	POC1B-AS1
ENSG00000205795	-0.0859265	0.0842698	0.30789	0.475061	CYS1
ENSG00000224675	-0.123668	0.121319	0.308031	0.475244	AC009227.1
ENSG00000184999	-0.178127	0.174751	0.308053	0.475244	SLC22A10
ENSG00000168476	-0.10807	0.106032	0.308098	0.475263	REEP4
ENSG00000181215	0.164066	0.160976	0.30811	0.475263	C4orf50
ENSG00000159263	0.0736105	0.0722366	0.308194	0.475359	SIM2
ENSG00000206145	-0.172372	0.169169	0.308237	0.475376	P2RX6P
ENSG00000130363	-0.0750004	0.0736091	0.30825	0.475376	RSPH3
ENSG00000105967	0.187406	0.183949	0.308301	0.475413	TFEC
ENSG00000065548	-0.0735016	0.0721483	0.308318	0.475413	ZC3H15
ENSG00000154743	-0.039157	0.0384443	0.308422	0.475539	TSEN2
ENSG00000109163	-0.139996	0.13748	0.308534	0.475677	GNRHR
ENSG00000162825	-0.106952	0.10504	0.308582	0.475712	NBPF20
ENSG00000167257	0.0467592	0.0459251	0.308601	0.475712	RNF214
ENSG00000119547	-0.212748	0.208991	0.308689	0.475813	ONECUT2
ENSG00000107651	-0.0455371	0.0447371	0.308734	0.475848	SEC23IP
ENSG00000114423	-0.083914	0.0824577	0.308839	0.475976	CBLB
ENSG00000244005	-0.0374473	0.0368008	0.308884	0.476007	NFS1
ENSG00000105556	0.0505764	0.0497054	0.308904	0.476007	MIER2
ENSG00000260285	-0.0778969	0.0765674	0.30898	0.476079	AL133367.1
ENSG00000084754	0.0633341	0.062257	0.309011	0.476079	HADHA
ENSG00000006062	0.075955	0.0746656	0.309026	0.476079	MAP3K14
ENSG00000198797	-0.100135	0.09844	0.30905	0.476079	BRINP2
ENSG00000147592	0.068167	0.0670157	0.309068	0.476079	LACTB2
ENSG00000140332	0.0650643	0.0639675	0.309084	0.476079	TLE3
ENSG00000152242	0.0458441	0.0450754	0.309127	0.47608	C18orf25
ENSG00000104325	-0.0775403	0.0762404	0.30913	0.47608	DECR1
ENSG00000236120	-0.134869	0.132627	0.309198	0.476152	AC110995.1
ENSG00000108231	0.0636015	0.062557	0.309298	0.476271	LGI1
ENSG00000141076	0.0611237	0.0601475	0.30952	0.476579	UTP4
ENSG00000182150	0.0430434	0.0423794	0.309787	0.476956	ERCC6L2
ENSG00000233705	-0.184256	0.181427	0.309824	0.476978	SLC26A4-AS1
ENSG00000275734	-0.0721324	0.0710369	0.309905	0.477068	AC010538.1
ENSG00000231007	-0.117245	0.115486	0.309995	0.477173	CDC20P1
ENSG00000228828	0.127031	0.12517	0.310171	0.477409	TLK2P2
ENSG00000163322	-0.0443838	0.0437423	0.310265	0.477509	ABRAXAS1
ENSG00000167772	0.219887	0.216715	0.310281	0.477509	ANGPTL4
ENSG00000142168	-0.0572169	0.0563992	0.310345	0.477574	SOD1
ENSG00000264589	-0.0869266	0.0856969	0.310416	0.477574	MAPT-AS1
ENSG00000134461	-0.0587098	0.0578818	0.310437	0.477574	ANKRD16
ENSG00000132824	-0.058147	0.057327	0.310438	0.477574	SERINC3
ENSG00000161956	0.0434216	0.0428101	0.310448	0.477574	SENP3
ENSG00000251402	-0.180997	0.178452	0.310457	0.477574	FAM90A25P
ENSG00000261829	0.112724	0.111149	0.310504	0.477577	AC009407.1
ENSG00000231533	-0.0982797	0.0969107	0.310522	0.477577	AL391840.1
ENSG00000183864	0.10037	0.0989722	0.310526	0.477577	TOB2
ENSG00000223768	-0.111271	0.109735	0.310583	0.477607	LINC00205
ENSG00000221955	-0.121846	0.120169	0.310604	0.477607	SLC12A8
ENSG00000286957	0.120318	0.118664	0.310612	0.477607	AC079776.5
ENSG00000147364	0.0437012	0.0431076	0.310693	0.477697	FBXO25
ENSG00000250182	-0.0994194	0.0980922	0.310807	0.477838	EEF1A1P13
ENSG00000258302	-0.11149	0.110031	0.310936	0.478002	AC025034.1
ENSG00000204961	0.156537	0.154502	0.31098	0.478035	PCDHA9
ENSG00000136986	0.04063	0.0401179	0.311173	0.478263	DERL1
ENSG00000272518	0.136376	0.134658	0.311173	0.478263	AC036214.2
ENSG00000103168	0.0841848	0.0831341	0.311233	0.478321	TAF1C
ENSG00000168887	-0.0951596	0.0939821	0.311285	0.478367	C2orf68
ENSG00000266865	-0.0657972	0.0649903	0.311339	0.478393	AC138207.8
ENSG00000141505	-0.1084	0.107073	0.311347	0.478393	ASGR1
ENSG00000124140	-0.177316	0.175159	0.311388	0.478422	SLC12A5
ENSG00000281128	-0.0706103	0.0697767	0.311563	0.478657	PTENP1-AS
ENSG00000273173	-0.127617	0.126138	0.311671	0.478788	SNURF
ENSG00000006756	0.0989718	0.0978562	0.311825	0.47899	ARSD
ENSG00000186310	-0.14746	0.145875	0.312081	0.479349	NAP1L3
ENSG00000089250	-0.0875687	0.0866447	0.312177	0.479428	NOS1
ENSG00000204439	0.0451468	0.0446705	0.312177	0.479428	C6orf47
ENSG00000137710	0.107247	0.106163	0.312396	0.47973	RDX
ENSG00000167207	0.198519	0.196536	0.312452	0.479781	NOD2
ENSG00000129515	-0.0832542	0.0824305	0.312499	0.479819	SNX6
ENSG00000257986	-0.279095	0.276362	0.312549	0.479861	LINC02306
ENSG00000177106	-0.134303	0.133063	0.312821	0.480244	EPS8L2
ENSG00000251523	-0.185685	0.183982	0.312852	0.480257	AC108159.1
ENSG00000162734	-0.0554352	0.0549422	0.312988	0.480431	PEA15
ENSG00000279406	0.106216	0.105283	0.31304	0.480478	AL359183.1
ENSG00000115602	0.359353	0.356384	0.313296	0.480788	IL1RL1
ENSG00000117862	0.0929747	0.0922082	0.313304	0.480788	TXNDC12
ENSG00000223797	-0.0869599	0.0862441	0.31331	0.480788	ENTPD3-AS1
ENSG00000152926	-0.0802555	0.0796034	0.313363	0.480834	ZNF117
ENSG00000214708	-0.135574	0.134485	0.313408	0.480868	AC116407.1
ENSG00000130707	0.115648	0.114741	0.313498	0.480973	ASS1
ENSG00000145216	-0.0303967	0.0301617	0.313556	0.481027	FIP1L1
ENSG00000162607	0.053672	0.053264	0.313618	0.481087	USP1
ENSG00000282608	0.171441	0.170149	0.31365	0.481103	ADORA3
ENSG00000287828	-0.199889	0.198417	0.313733	0.481179	AL354743.2
ENSG00000119421	-0.0683853	0.0678833	0.313745	0.481179	NDUFA8
ENSG00000143226	0.186798	0.185472	0.313862	0.481324	FCGR2A
ENSG00000117481	0.0329174	0.0326852	0.313884	0.481324	NSUN4
ENSG00000113205	-0.0990471	0.0983612	0.313947	0.481386	PCDHB3
ENSG00000246379	0.0521412	0.051786	0.314003	0.481436	AC040168.1
ENSG00000018869	0.048233	0.0479212	0.314172	0.481588	ZNF582
ENSG00000278867	-0.0929426	0.0923422	0.314174	0.481588	AC090616.6
ENSG00000134138	0.040565	0.0403044	0.314192	0.481588	MEIS2
ENSG00000279410	0.209331	0.207988	0.314197	0.481588	AC099494.1
ENSG00000159348	-0.0498784	0.0495603	0.314214	0.481588	CYB5R1
ENSG00000162613	0.0629102	0.062517	0.314276	0.481649	FUBP1
ENSG00000133243	-0.0732242	0.0727785	0.314356	0.481736	BTBD2
ENSG00000187260	0.166617	0.165718	0.314692	0.482217	WDR86
ENSG00000164944	0.0412769	0.0410644	0.314813	0.482367	VIRMA
ENSG00000130477	-0.164055	0.163223	0.314852	0.482392	UNC13A
ENSG00000198399	0.0424934	0.0422893	0.314981	0.482544	ITSN2
ENSG00000180720	-0.211068	0.210061	0.314996	0.482544	CHRM4
ENSG00000164743	0.0972948	0.0968454	0.31507	0.482599	C8orf48
ENSG00000159708	-0.132888	0.132276	0.315077	0.482599	LRRC36
ENSG00000221953	-0.102868	0.102402	0.315117	0.482626	C1orf229
ENSG00000109458	0.123556	0.123046	0.315309	0.482858	GAB1
ENSG00000132475	-0.0870549	0.0866964	0.315314	0.482858	H3F3B
ENSG00000204969	0.125985	0.12548	0.315368	0.482906	PCDHA2
ENSG00000161904	-0.055529	0.0553178	0.315467	0.483023	LEMD2
ENSG00000083444	0.0887953	0.0884709	0.315539	0.483046	PLOD1
ENSG00000040731	-0.11321	0.112807	0.315582	0.483046	CDH10
ENSG00000154237	0.100163	0.0998075	0.315588	0.483046	LRRK1
ENSG00000154277	-0.148575	0.148049	0.315594	0.483046	UCHL1
ENSG00000050820	-0.0739128	0.0736513	0.315595	0.483046	BCAR1
ENSG00000213160	0.0679369	0.0677067	0.315668	0.483123	KLHL23
ENSG00000260774	-0.0959587	0.095655	0.315776	0.483255	AC021087.3
ENSG00000175311	-0.195341	0.19475	0.315845	0.483319	ANKS4B
ENSG00000276740	-0.131756	0.131363	0.315865	0.483319	AL445649.1
ENSG00000085840	0.106541	0.106233	0.315907	0.483319	ORC1
ENSG00000146776	0.0484653	0.0483251	0.315908	0.483319	ATXN7L1
ENSG00000139865	-0.198144	0.197599	0.315977	0.483382	TTC6
ENSG00000128513	0.054416	0.0542683	0.315995	0.483382	POT1
ENSG00000240003	0.181559	0.18109	0.316058	0.483434	RPL7P24
ENSG00000123179	-0.065479	0.0653119	0.316074	0.483434	EBPL
ENSG00000258926	-0.156838	0.156478	0.316199	0.48359	AL355916.2
ENSG00000133393	-0.038518	0.0384409	0.316341	0.483748	FOPNL
ENSG00000174130	0.181765	0.181408	0.31636	0.483748	TLR6
ENSG00000237738	0.256597	0.256099	0.31637	0.483748	RNF216-IT1
ENSG00000108055	0.079195	0.0790458	0.316398	0.483756	SMC3
ENSG00000183760	0.177618	0.177305	0.316458	0.483813	ACP7
ENSG00000241684	0.111079	0.110891	0.316487	0.483824	ADAMTS9-AS2
ENSG00000086598	0.0475917	0.0475324	0.316707	0.484126	TMED2
ENSG00000152749	0.0584714	0.058413	0.316827	0.484273	GPR180
ENSG00000241170	-0.165146	0.164997	0.316872	0.484308	AP001992.1
ENSG00000137875	-0.151443	0.151332	0.316957	0.484403	BCL2L10
ENSG00000206120	-0.125677	0.125599	0.317011	0.484452	EGFEM1P
ENSG00000163644	0.0520812	0.0520545	0.317062	0.484495	PPM1K
ENSG00000169972	-0.0540797	0.0540703	0.317226	0.484683	PUSL1
ENSG00000186732	-0.154052	0.154034	0.317252	0.484683	MPPED1
ENSG00000173171	-0.0323806	0.032378	0.317272	0.484683	MTX1
ENSG00000148606	-0.0869213	0.0869161	0.317282	0.484683	POLR3A
ENSG00000041357	-0.0533458	0.0533445	0.317299	0.484683	PSMA4
ENSG00000163348	0.0465541	0.0465598	0.31737	0.484757	PYGO2
ENSG00000128311	-0.11278	0.112803	0.31741	0.484784	TST
ENSG00000196470	-0.0452103	0.0452333	0.317556	0.484965	SIAH1
ENSG00000141655	-0.137621	0.137706	0.31761	0.484965	TNFRSF11A
ENSG00000181072	-0.170221	0.170329	0.317618	0.484965	CHRM2
ENSG00000067208	-0.0494881	0.0495203	0.317625	0.484965	EVI5
ENSG00000138078	-0.118901	0.118983	0.317642	0.484965	PREPL
ENSG00000110925	0.0531068	0.0531471	0.317677	0.484985	CSRNP2
ENSG00000169641	0.11033	0.110483	0.317978	0.485409	LUZP1
ENSG00000111801	0.066641	0.0667451	0.318066	0.485502	BTN3A3
ENSG00000271781	0.212644	0.212984	0.318084	0.485502	AC026740.1
ENSG00000263146	-0.130733	0.130949	0.31811	0.485506	LINC01896
ENSG00000169223	0.0429459	0.0430207	0.318153	0.485538	LMAN2
ENSG00000089057	0.0466622	0.0467496	0.318217	0.4856	SLC23A2
ENSG00000258469	-0.141103	0.141374	0.31824	0.485601	CHMP4BP1
ENSG00000261669	-0.115217	0.115473	0.318383	0.485783	AC008731.1
ENSG00000005882	-0.0731791	0.0733447	0.318405	0.485783	PDK2
ENSG00000148229	-0.0506894	0.0508192	0.318548	0.485967	POLE3
ENSG00000133112	-0.0788038	0.0790169	0.318617	0.486038	TPT1
ENSG00000104205	-0.0828559	0.083099	0.318728	0.486173	SGK3
ENSG00000175164	0.138135	0.138548	0.318757	0.486181	ABO
ENSG00000278126	-0.105528	0.10585	0.318782	0.486185	AC139768.1
ENSG00000165271	-0.060218	0.0604053	0.318813	0.486198	NOL6
ENSG00000073536	-0.0577951	0.0579932	0.318966	0.486396	NLE1
ENSG00000110442	-0.0462554	0.0464263	0.319095	0.486535	COMMD9
ENSG00000256973	-0.124492	0.124954	0.319103	0.486535	AC053513.2
ENSG00000275582	-0.0932056	0.0935599	0.319147	0.486535	AL031670.1
ENSG00000142444	-0.0497289	0.049918	0.319148	0.486535	TIMM29
ENSG00000138622	-0.138055	0.138603	0.319227	0.486535	HCN4
ENSG00000196975	-0.0798857	0.0802031	0.31923	0.486535	ANXA4
ENSG00000070190	-0.194231	0.195003	0.319231	0.486535	DAPP1
ENSG00000113396	-0.316614	0.317878	0.319239	0.486535	SLC27A6
ENSG00000278746	0.249042	0.2501	0.319363	0.48669	RN7SL660P
ENSG00000027001	-0.0537548	0.0539915	0.319437	0.486767	MIPEP
ENSG00000147113	0.134176	0.13478	0.319486	0.486807	DIPK2B
ENSG00000165996	-0.0740748	0.0744202	0.319562	0.486876	HACD1
ENSG00000121851	-0.051683	0.0519255	0.319576	0.486876	POLR3GL
ENSG00000131508	-0.0386824	0.0388662	0.319605	0.486885	UBE2D2
ENSG00000111405	0.110551	0.111096	0.319688	0.486977	ENDOU
ENSG00000258674	-0.166578	0.167441	0.319812	0.487131	AC011448.1
ENSG00000103152	-0.0445527	0.0447922	0.319905	0.487238	MPG
ENSG00000200869	0.26667	0.268162	0.32001	0.487363	RNU6-457P
ENSG00000136045	-0.0567188	0.0570741	0.320332	0.487819	PWP1
ENSG00000278863	-0.229656	0.231133	0.320413	0.487907	AC091059.2
ENSG00000288066	-0.0489374	0.0492586	0.320477	0.48797	AC097448.1
ENSG00000135045	-0.0607883	0.0612025	0.320597	0.488118	C9orf40
ENSG00000182952	-0.0391744	0.0394432	0.32062	0.488119	HMGN4
ENSG00000196793	-0.0739203	0.0744376	0.320685	0.488182	ZNF239
ENSG00000084463	-0.0498634	0.0502217	0.320775	0.488263	WBP11
ENSG00000188706	-0.133099	0.134057	0.320784	0.488263	ZDHHC9
ENSG00000277534	0.0837459	0.0843651	0.320875	0.488368	AC007996.1
ENSG00000188761	-0.0873508	0.0880058	0.320926	0.48841	BCL2L15
ENSG00000154678	0.133786	0.134802	0.320972	0.488411	PDE1C
ENSG00000101333	-0.126157	0.127115	0.320972	0.488411	PLCB4
ENSG00000100911	-0.0599925	0.0604565	0.321038	0.488477	PSME2
ENSG00000157916	-0.0311863	0.0314347	0.32115	0.488613	RER1
ENSG00000196782	-0.0834526	0.0841222	0.321178	0.48862	MAML3
ENSG00000170017	0.0987729	0.0995789	0.321244	0.488685	ALCAM
ENSG00000259804	-0.106942	0.107822	0.321273	0.488696	AC027682.1
ENSG00000215421	0.0458649	0.0462561	0.321421	0.488885	ZNF407
ENSG00000253734	-0.207037	0.208871	0.321578	0.489089	LINC01289
ENSG00000084623	-0.0395827	0.0399539	0.321827	0.489411	EIF3I
ENSG00000120280	-0.189186	0.190964	0.321835	0.489411	CXorf21
ENSG00000136110	0.102207	0.103187	0.321927	0.489516	CNMD
ENSG00000140992	0.0725851	0.0732858	0.32196	0.489531	PDPK1
ENSG00000167525	-0.0890373	0.0899267	0.32212	0.48974	PROCA1
ENSG00000165494	0.0518965	0.0524194	0.322163	0.48977	PCF11
ENSG00000065600	-0.121064	0.122297	0.322213	0.489811	PACC1
ENSG00000279339	-0.208515	0.210666	0.322276	0.48984	AC100788.2
ENSG00000158869	0.181436	0.183308	0.322278	0.48984	FCER1G
ENSG00000144589	-0.0694662	0.0701921	0.322341	0.489877	STK11IP
ENSG00000137691	0.143758	0.145263	0.322348	0.489877	CFAP300
ENSG00000123562	-0.079086	0.0799513	0.322576	0.490179	MORF4L2
ENSG00000221838	-0.038757	0.0391823	0.322592	0.490179	AP4M1
ENSG00000249306	0.149474	0.151229	0.322958	0.4907	LINC01411
ENSG00000159712	-0.126598	0.128115	0.323072	0.490819	ANKRD18CP
ENSG00000126524	-0.0490715	0.0496603	0.323082	0.490819	SBDS
ENSG00000158457	0.0681881	0.0690322	0.323265	0.491026	TSPAN33
ENSG00000196586	0.0808708	0.081872	0.323265	0.491026	MYO6
ENSG00000254685	0.0770212	0.0779824	0.323312	0.491063	FPGT
ENSG00000048140	0.0716563	0.0725581	0.323363	0.491105	TSPAN17
ENSG00000158828	0.0637032	0.0645092	0.323395	0.491119	PINK1
ENSG00000104365	0.0927057	0.0938905	0.323456	0.491177	IKBKB
ENSG00000250251	0.11434	0.115812	0.323503	0.491214	PKD1P6
ENSG00000230658	-0.187726	0.190159	0.323541	0.491236	KLHL7-DT
ENSG00000104980	-0.0572136	0.0579649	0.323623	0.491327	TIMM44
ENSG00000163885	-0.139285	0.141157	0.32377	0.491496	CFAP100
ENSG00000279821	0.232003	0.235126	0.323781	0.491496	AC145098.2
ENSG00000251226	-0.226262	0.229331	0.32383	0.491535	LINC02714
ENSG00000165476	0.120282	0.121941	0.323939	0.491646	REEP3
ENSG00000071082	-0.0669931	0.0679185	0.323949	0.491646	RPL31
ENSG00000173208	-0.131514	0.133348	0.324013	0.49171	ABCD2
ENSG00000177595	-0.122382	0.124109	0.324093	0.491796	PIDD1
ENSG00000238741	-0.15387	0.156058	0.324143	0.491836	SCARNA7
ENSG00000285696	-0.135086	0.137019	0.324185	0.491865	AP002433.2
ENSG00000218416	-0.1154	0.11706	0.324218	0.491881	AC110619.1
ENSG00000279722	-0.0567812	0.0576104	0.324326	0.492002	AC007342.7
ENSG00000239218	0.173643	0.176186	0.324344	0.492002	RPS20P22
ENSG00000272995	-0.116341	0.118064	0.324423	0.492086	AC097505.1
ENSG00000229939	0.114429	0.116131	0.324455	0.4921	AL589880.1
ENSG00000169359	-0.033735	0.0342453	0.324577	0.49225	SLC33A1
ENSG00000267543	-0.117956	0.119761	0.324659	0.492303	AC015802.3
ENSG00000181817	0.0614074	0.062348	0.324666	0.492303	LSM10
ENSG00000239570	0.193447	0.196416	0.324681	0.492303	SETP11
ENSG00000078795	-0.0825536	0.0838319	0.324746	0.492368	PKD2L2
ENSG00000176601	-0.221534	0.224979	0.324777	0.49238	MAP3K19
ENSG00000166529	0.0575957	0.0585016	0.324862	0.492473	ZSCAN21
ENSG00000268533	-0.104928	0.106593	0.324927	0.492525	AC003002.2
ENSG00000226055	0.0837912	0.0851231	0.324942	0.492525	PAICSP1
ENSG00000049449	-0.0816024	0.0829288	0.325113	0.492749	RCN1
ENSG00000127914	-0.0741585	0.0753949	0.325312	0.493016	AKAP9
ENSG00000275494	-0.101482	0.103192	0.325394	0.493106	AC133552.5
ENSG00000116574	0.127183	0.129349	0.325483	0.493205	RHOU
ENSG00000275476	-0.119571	0.121622	0.32554	0.493256	AC009318.4
ENSG00000188295	0.0604392	0.0614954	0.325694	0.493455	ZNF669
ENSG00000183137	0.0450515	0.0458528	0.325842	0.493643	CEP57L1
ENSG00000274253	-0.100595	0.102393	0.325881	0.493668	AC138649.1
ENSG00000207128	0.22172	0.225715	0.32595	0.493738	RNU6-729P
ENSG00000113763	0.123735	0.125992	0.326059	0.493836	UNC5A
ENSG00000155858	-0.128871	0.131223	0.326061	0.493836	LSM11
ENSG00000123545	-0.099805	0.101641	0.326132	0.493909	NDUFAF4
ENSG00000101605	-0.111375	0.113436	0.326182	0.493938	MYOM1
ENSG00000135002	-0.114337	0.116457	0.326197	0.493938	RFK
ENSG00000065150	-0.0420322	0.0428141	0.32623	0.493952	IPO5
ENSG00000181031	-0.0806262	0.0821424	0.326326	0.494062	RPH3AL
ENSG00000198912	-0.0417675	0.0425603	0.326409	0.494153	C1orf174
ENSG00000154027	-0.130385	0.132903	0.326567	0.494358	AK5
ENSG00000147251	0.106676	0.108804	0.326867	0.494776	DOCK11
ENSG00000279946	0.194189	0.198092	0.326941	0.494853	AC244034.3
ENSG00000204965	-0.145735	0.14871	0.327089	0.495035	PCDHA5
ENSG00000102743	0.0571577	0.0583276	0.327114	0.495035	SLC25A15
ENSG00000066294	0.190705	0.194615	0.327131	0.495035	CD84
ENSG00000270061	0.126737	0.129343	0.32716	0.495045	AC068790.5
ENSG00000130429	0.122734	0.125307	0.327349	0.495267	ARPC1B
ENSG00000106617	0.0693268	0.0707819	0.327361	0.495267	PRKAG2
ENSG00000070047	-0.0594361	0.0606855	0.327376	0.495267	PHRF1
ENSG00000204381	0.12624	0.128915	0.327458	0.495355	LAYN
ENSG00000122678	-0.0780936	0.0797545	0.327494	0.495375	POLM
ENSG00000100380	0.0477399	0.0487587	0.327528	0.495392	ST13
ENSG00000168924	0.0310789	0.0317463	0.327591	0.495449	LETM1
ENSG00000260671	-0.228455	0.233373	0.327616	0.495449	AC010536.2
ENSG00000281880	-0.15869	0.162114	0.32764	0.495449	PAUPAR
ENSG00000154639	-0.0700579	0.0715723	0.327658	0.495449	CXADR
ENSG00000153395	0.0583364	0.059612	0.327777	0.495593	LPCAT1
ENSG00000255319	-0.123919	0.126655	0.327877	0.495698	ENPP7P8
ENSG00000187954	-0.0718005	0.0733916	0.327916	0.495698	CYHR1
ENSG00000248429	0.110735	0.113188	0.327916	0.495698	FAM198B-AS1
ENSG00000104529	-0.0840645	0.0859345	0.327956	0.495723	EEF1D
ENSG00000176623	-0.0743168	0.0759808	0.328025	0.495793	RMDN1
ENSG00000133597	-0.0535066	0.0547077	0.328052	0.495798	ADCK2
ENSG00000166226	0.0567298	0.0580124	0.328129	0.495879	CCT2
ENSG00000108561	0.055548	0.056812	0.328198	0.495948	C1QBP
ENSG00000283025	-0.23146	0.23679	0.328326	0.496107	AC027045.3
ENSG00000170089	-0.13872	0.142014	0.328664	0.496583	AC106795.1
ENSG00000158623	-0.0786299	0.0805053	0.328715	0.496616	COPG2
ENSG00000225526	-0.118139	0.120961	0.328733	0.496616	MKRN2OS
ENSG00000227268	-0.0759827	0.0778114	0.328818	0.49671	KLLN
ENSG00000145241	-0.0593787	0.0608166	0.328888	0.496781	CENPC
ENSG00000280080	-0.156143	0.159977	0.329046	0.496951	TBC1D22A-AS1
ENSG00000125827	-0.0976664	0.10007	0.329074	0.496951	TMX4
ENSG00000154146	-0.16297	0.166984	0.329082	0.496951	NRGN
ENSG00000242866	-0.181195	0.185669	0.329111	0.496951	STRC
ENSG00000155052	-0.170682	0.174898	0.329117	0.496951	CNTNAP5
ENSG00000178605	-0.0767811	0.0786914	0.329201	0.497043	GTPBP6
ENSG00000249915	-0.0785838	0.0805484	0.329257	0.49709	PDCD6
ENSG00000246763	0.0885196	0.0907367	0.32928	0.49709	RGMB-AS1
ENSG00000214842	-0.151558	0.155361	0.329302	0.49709	RAD51AP2
ENSG00000198841	-0.0703548	0.0721269	0.329346	0.497122	KTI12
ENSG00000167700	-0.0701496	0.0719447	0.329536	0.497374	MFSD3
ENSG00000262001	-0.122083	0.125241	0.329668	0.497505	DLGAP1-AS2
ENSG00000214413	-0.0473557	0.0485809	0.32967	0.497505	BBIP1
ENSG00000198794	-0.110078	0.112963	0.329827	0.497707	SCAMP5
ENSG00000123815	0.061754	0.0633781	0.329871	0.497738	COQ8B
ENSG00000198839	-0.0490517	0.0503457	0.329909	0.497758	ZNF277
ENSG00000248159	0.165096	0.169459	0.32993	0.497758	HSPA8P11
ENSG00000145721	0.131869	0.135393	0.330071	0.497935	LIX1
ENSG00000262903	-0.161387	0.165736	0.330178	0.498061	AC027796.4
ENSG00000238278	0.110347	0.113337	0.330244	0.498126	ALG1L6P
ENSG00000203727	-0.141146	0.144981	0.330281	0.498146	SAMD5
ENSG00000138639	0.104505	0.107376	0.330422	0.498323	ARHGAP24
ENSG00000144407	-0.172991	0.177768	0.33049	0.498362	PTH2R
ENSG00000142528	0.0627301	0.0644635	0.330499	0.498362	ZNF473
ENSG00000121904	0.0801801	0.0823989	0.330517	0.498362	CSMD2
ENSG00000250056	0.120096	0.123427	0.330548	0.498373	LINC01018
ENSG00000154162	-0.185208	0.190356	0.330575	0.498379	CDH12
ENSG00000016602	0.171089	0.175878	0.330667	0.498483	CLCA4
ENSG00000138792	-0.171563	0.176382	0.330713	0.498516	ENPEP
ENSG00000273312	-0.15049	0.154724	0.330737	0.498517	AL121749.1
ENSG00000258536	0.236238	0.242907	0.330779	0.498546	FKBP1BP1
ENSG00000250138	-0.186025	0.19129	0.330812	0.498561	AC139495.3
ENSG00000250910	-0.152031	0.156379	0.330954	0.498739	AC097467.3
ENSG00000119865	-0.0880308	0.0905597	0.331013	0.498794	CNRIP1
ENSG00000218596	-0.238546	0.245426	0.331066	0.498838	AL162578.1
ENSG00000071794	-0.0723595	0.0744559	0.331128	0.498896	HLTF
ENSG00000130829	0.123284	0.126862	0.331152	0.498898	DUSP9
ENSG00000137500	-0.0459057	0.0472447	0.331221	0.498965	CCDC90B
ENSG00000137310	0.10239	0.105425	0.331443	0.499266	TCF19
ENSG00000145354	-0.0541218	0.0557369	0.331537	0.499372	CISD2
ENSG00000215193	0.0475828	0.0490123	0.331632	0.499479	PEX26
ENSG00000131051	-0.035244	0.0363147	0.331789	0.499681	RBM39
ENSG00000103260	-0.11728	0.120856	0.331844	0.499729	METRN
ENSG00000268903	-0.162386	0.167395	0.332009	0.499942	AL627309.6
ENSG00000183055	0.261269	0.269362	0.332068	0.499964	FAM133CP
ENSG00000145287	-0.240491	0.247941	0.332071	0.499964	PLAC8
ENSG00000104967	-0.0679753	0.0700907	0.332137	0.500029	NOVA2
ENSG00000279727	-0.127497	0.131521	0.332343	0.500295	LINC02033
ENSG00000057657	-0.124198	0.128123	0.33236	0.500295	PRDM1
ENSG00000103066	-0.052755	0.0544249	0.332387	0.5003	PLA2G15
ENSG00000146433	-0.0629495	0.0649558	0.332489	0.500408	TMEM181
ENSG00000135047	0.0537671	0.0554827	0.332506	0.500408	CTSL
ENSG00000205060	-0.0686465	0.0708436	0.332552	0.500442	SLC35B4
ENSG00000233461	0.0944289	0.0974574	0.332583	0.500453	AL445524.1
ENSG00000261404	-0.113267	0.116926	0.332692	0.500582	AC138627.1
ENSG00000167566	-0.0808311	0.083451	0.332743	0.500624	NCKAP5L
ENSG00000102683	0.157202	0.162318	0.332803	0.500679	SGCG
ENSG00000178882	0.161011	0.16634	0.333063	0.501035	RFLNA
ENSG00000181585	-0.0912953	0.0943274	0.333117	0.501061	TMIE
ENSG00000159625	-0.129129	0.133426	0.33315	0.501061	DRC7
ENSG00000286757	-0.146263	0.151137	0.333169	0.501061	AL137139.2
ENSG00000196576	0.0931025	0.096206	0.333174	0.501061	PLXNB2
ENSG00000105409	-0.141715	0.146459	0.333241	0.501126	ATP1A3
ENSG00000162601	-0.0739857	0.0764805	0.333354	0.501202	MYSM1
ENSG00000197168	-0.0943149	0.0974956	0.333356	0.501202	NEK5
ENSG00000044090	0.0539682	0.0557888	0.333361	0.501202	CUL7
ENSG00000186472	-0.149287	0.154362	0.333486	0.50133	PCLO
ENSG00000247809	0.126712	0.131023	0.333494	0.50133	NR2F2-AS1
ENSG00000147872	0.149391	0.154495	0.333561	0.501396	PLIN2
ENSG00000278467	0.093382	0.0965805	0.333602	0.501423	AC138393.3
ENSG00000272156	-0.126826	0.13121	0.333749	0.501608	AC008280.3
ENSG00000146426	0.121364	0.125584	0.333845	0.501717	TIAM2
ENSG00000225569	0.223569	0.231388	0.333939	0.501807	CCT4P2
ENSG00000176678	0.180546	0.186865	0.333951	0.501807	FOXL1
ENSG00000134186	0.0586186	0.0606738	0.333981	0.501816	PRPF38B
ENSG00000179111	-0.158134	0.163706	0.334064	0.501906	HES7
ENSG00000144034	-0.0480666	0.0497705	0.334162	0.502004	TPRKB
ENSG00000126458	0.106845	0.110638	0.334186	0.502004	RRAS
ENSG00000287869	-0.163533	0.169344	0.3342	0.502004	AC073349.5
ENSG00000198920	-0.0501092	0.0518935	0.334236	0.502023	KIAA0753
ENSG00000128591	-0.163901	0.169796	0.334402	0.502237	FLNC
ENSG00000155463	-0.0426054	0.0441497	0.334534	0.50239	OXA1L
ENSG00000116863	-0.0502455	0.0520685	0.334551	0.50239	ADPRHL2
ENSG00000159023	0.120256	0.124635	0.33461	0.502443	EPB41
ENSG00000123992	0.0438572	0.0454643	0.33472	0.502574	DNPEP
ENSG00000075239	-0.0361902	0.0375235	0.334811	0.502675	ACAT1
ENSG00000238266	-0.160963	0.166901	0.334835	0.502675	LINC00707
ENSG00000142621	-0.130365	0.135207	0.33495	0.502771	FHAD1
ENSG00000017483	0.146702	0.152153	0.334958	0.502771	SLC38A5
ENSG00000153037	-0.0368645	0.0382351	0.334969	0.502771	SRP19
ENSG00000197976	-0.0519908	0.0539296	0.335021	0.502789	AKAP17A
ENSG00000204314	-0.106397	0.110367	0.335028	0.502789	PRRT1
ENSG00000287870	-0.164534	0.170712	0.335141	0.502909	AC093433.2
ENSG00000107560	0.0716449	0.0743373	0.335155	0.502909	RAB11FIP2
ENSG00000261916	-0.159082	0.165088	0.335236	0.502995	AC027796.1
ENSG00000173391	-0.171856	0.178394	0.335372	0.503133	OLR1
ENSG00000102996	0.0706803	0.0733713	0.335385	0.503133	MMP15
ENSG00000183654	-0.13332	0.138404	0.335416	0.503133	MARCH11
ENSG00000281106	0.097515	0.101235	0.335422	0.503133	TMEM272
ENSG00000228133	-0.154284	0.160184	0.335463	0.503135	AC099684.1
ENSG00000214331	-0.0873335	0.0906745	0.335471	0.503135	AC009053.1
ENSG00000253357	0.207966	0.215981	0.335603	0.503264	AC008708.1
ENSG00000082153	0.0475996	0.0494357	0.335619	0.503264	BZW1
ENSG00000169933	-0.184501	0.191621	0.335627	0.503264	FRMPD4
ENSG00000185436	0.134824	0.14004	0.335672	0.503297	IFNLR1
ENSG00000074319	0.0336718	0.0349859	0.335829	0.503496	TSG101
ENSG00000089060	-0.0752237	0.0781663	0.335871	0.503524	SLC8B1
ENSG00000134107	0.0972632	0.101077	0.335915	0.503555	BHLHE40
ENSG00000124243	-0.101153	0.105147	0.336041	0.503709	BCAS4
ENSG00000183682	-0.0692	0.0719369	0.336073	0.50372	BMP8A
ENSG00000119938	0.129446	0.134595	0.336177	0.503842	PPP1R3C
ENSG00000184897	-0.0821624	0.0854392	0.336227	0.503881	H1FX
ENSG00000226239	-0.157287	0.163591	0.336319	0.503958	AL031658.1
ENSG00000219881	-0.169638	0.176439	0.336326	0.503958	GAPDHP42
ENSG00000258559	0.101404	0.105517	0.33654	0.504243	AC005519.1
ENSG00000158715	-0.178026	0.185255	0.336563	0.504243	SLC45A3
ENSG00000048392	0.0569145	0.0592294	0.336594	0.504254	RRM2B
ENSG00000165637	-0.0591899	0.0616004	0.336618	0.504256	VDAC2
ENSG00000221986	-0.114181	0.118847	0.336681	0.504314	MYBPHL
ENSG00000246323	-0.126648	0.131833	0.336719	0.504336	AC113382.1
ENSG00000224596	-0.117704	0.122537	0.33677	0.504377	ZMIZ1-AS1
ENSG00000110448	-0.107292	0.111725	0.336892	0.504524	CD5
ENSG00000167779	0.107954	0.11242	0.336918	0.504527	IGFBP6
ENSG00000280294	-0.104591	0.10895	0.337059	0.504704	AC011008.2
ENSG00000188643	0.10659	0.111052	0.337149	0.504779	S100A16
ENSG00000112576	0.0507897	0.052917	0.337156	0.504779	CCND3
ENSG00000213190	-0.153321	0.159767	0.33723	0.504854	MLLT11
ENSG00000287878	0.111377	0.11607	0.337274	0.504884	AC022382.2
ENSG00000106701	-0.0525406	0.05476	0.337322	0.504921	FSD1L
ENSG00000231887	-0.0950664	0.0991007	0.337412	0.504999	PRH1
ENSG00000133606	-0.0346686	0.0361405	0.337422	0.504999	MKRN1
ENSG00000260555	0.187792	0.195789	0.33748	0.505048	AC092681.2
ENSG00000249077	0.194611	0.202907	0.337501	0.505048	AL158068.1
ENSG00000166411	0.085288	0.088968	0.337741	0.505372	IDH3A
ENSG00000159596	-0.0298005	0.0310885	0.337775	0.505381	TMEM69
ENSG00000185909	0.0679459	0.0708854	0.337795	0.505381	KLHDC8B
ENSG00000167978	0.0853029	0.0890077	0.337873	0.505445	SRRM2
ENSG00000121005	0.158352	0.165234	0.337885	0.505445	CRISPLD1
ENSG00000179902	-0.0892813	0.0931771	0.337967	0.505507	C1orf194
ENSG00000183891	-0.0816745	0.0852395	0.337973	0.505507	TTC32
ENSG00000273156	-0.116661	0.121766	0.338027	0.50553	AC124016.2
ENSG00000184845	0.148891	0.15541	0.338036	0.50553	DRD1
ENSG00000176720	-0.154501	0.161277	0.338069	0.505544	BOK
ENSG00000118785	0.181008	0.188959	0.338101	0.505556	SPP1
ENSG00000176973	-0.0952833	0.0994741	0.338128	0.505561	FAM89B
ENSG00000156469	-0.0420944	0.0439536	0.338214	0.505622	MTERF3
ENSG00000090006	0.0807275	0.0842933	0.338216	0.505622	LTBP4
ENSG00000005436	0.0385643	0.0402808	0.338372	0.50582	GCFC2
ENSG00000100528	-0.0426957	0.0446168	0.338596	0.506119	CNIH1
ENSG00000166183	-0.135604	0.141722	0.338653	0.506169	ASPG
ENSG00000166855	-0.0375117	0.0392076	0.338696	0.506198	CLPX
ENSG00000090238	-0.0705484	0.0737587	0.338832	0.506367	YPEL3
ENSG00000162981	-0.145714	0.152352	0.338857	0.506368	LRATD1
ENSG00000154642	-0.165553	0.173125	0.33894	0.506456	C21orf91
ENSG00000229272	0.117161	0.122534	0.338996	0.506473	AL157388.1
ENSG00000248245	0.177663	0.185825	0.339034	0.506473	AC010307.2
ENSG00000226491	0.0839637	0.087823	0.339044	0.506473	FTOP1
ENSG00000278975	0.223445	0.233722	0.339057	0.506473	AC007012.2
ENSG00000122008	0.0738437	0.0772419	0.339069	0.506473	POLK
ENSG00000196743	-0.0781828	0.0817993	0.339179	0.506601	GM2A
ENSG00000099783	-0.0434522	0.0454666	0.339226	0.506637	HNRNPM
ENSG00000176454	-0.104078	0.108909	0.339253	0.506642	LPCAT4
ENSG00000204584	-0.155753	0.163006	0.339323	0.50671	FLJ45513
ENSG00000133943	-0.0460212	0.0481709	0.33939	0.506775	DGLUCY
ENSG00000198517	-0.113598	0.118912	0.339418	0.506782	MAFK
ENSG00000267452	0.134259	0.140565	0.33951	0.506883	LINC02073
ENSG00000124422	0.0623528	0.0652936	0.339598	0.506978	USP22
ENSG00000151729	-0.0977764	0.102393	0.339622	0.506978	SLC25A4
ENSG00000185904	-0.114303	0.119706	0.339644	0.506978	LINC00839
ENSG00000166507	-0.099354	0.104074	0.339758	0.507112	NDST2
ENSG00000132517	-0.135867	0.142351	0.339856	0.507222	SLC52A1
ENSG00000183873	-0.135927	0.142454	0.339991	0.507389	SCN5A
ENSG00000105643	0.14134	0.148138	0.340029	0.50741	ARRDC2
ENSG00000131711	-0.137306	0.143979	0.340259	0.507718	MAP1B
ENSG00000164638	0.123518	0.129537	0.340319	0.507773	SLC29A4
ENSG00000215717	0.039511	0.0414755	0.340775	0.508399	TMEM167B
ENSG00000099991	0.0472681	0.0496232	0.340823	0.508399	CABIN1
ENSG00000011523	-0.0602807	0.0632853	0.340832	0.508399	CEP68
ENSG00000122126	0.0784051	0.0823158	0.340847	0.508399	OCRL
ENSG00000139174	-0.123207	0.129355	0.340858	0.508399	PRICKLE1
ENSG00000258733	-0.093873	0.0986041	0.341087	0.508705	LINC02328
ENSG00000149218	0.096633	0.101509	0.341113	0.508708	ENDOD1
ENSG00000138780	0.0608606	0.0639632	0.341354	0.509032	GSTCD
ENSG00000139697	-0.053982	0.0567439	0.341438	0.509123	SBNO1
ENSG00000225539	-0.193898	0.203836	0.34148	0.50915	LINC01821
ENSG00000249786	-0.128286	0.134892	0.34159	0.509247	EAF1-AS1
ENSG00000244062	-0.194454	0.204468	0.341593	0.509247	AC080128.1
ENSG00000245848	0.080675	0.0848439	0.341674	0.509273	CEBPA
ENSG00000248285	-0.167821	0.176496	0.341681	0.509273	AC122707.1
ENSG00000161132	0.109887	0.115577	0.341722	0.509273	AC007663.1
ENSG00000165807	-0.117476	0.123561	0.341726	0.509273	PPP1R36
ENSG00000091732	-0.0382902	0.0402735	0.34173	0.509273	ZC3HC1
ENSG00000267702	0.174106	0.183143	0.341779	0.509311	AP005131.6
ENSG00000196756	-0.0869262	0.0914433	0.341806	0.509317	SNHG17
ENSG00000163686	0.0613989	0.064608	0.341944	0.509487	ABHD6
ENSG00000242689	0.135405	0.142494	0.341985	0.509512	CNTF
ENSG00000049245	0.0884341	0.0930998	0.342171	0.509753	VAMP3
ENSG00000070081	-0.047142	0.0496319	0.342197	0.509756	NUCB2
ENSG00000010438	-0.127914	0.13469	0.342271	0.509831	PRSS3
ENSG00000268442	-0.129083	0.135975	0.342461	0.510079	AC073534.1
ENSG00000161513	-0.0857759	0.0903627	0.342499	0.510097	FDXR
ENSG00000147799	0.0619809	0.0653009	0.34254	0.510097	ARHGAP39
ENSG00000175567	-0.124747	0.131437	0.342568	0.510097	UCP2
ENSG00000122591	0.0833604	0.0878309	0.342569	0.510097	FAM126A
ENSG00000253686	-0.196169	0.20671	0.342617	0.510134	LINC01484
ENSG00000256591	-0.107218	0.11302	0.342792	0.510359	AP003108.2
ENSG00000277013	0.146879	0.154846	0.342848	0.510406	AC008556.1
ENSG00000255670	-0.115062	0.121333	0.34297	0.510517	AC007619.1
ENSG00000164687	0.1148	0.121059	0.342978	0.510517	FABP5
ENSG00000162461	-0.108907	0.114849	0.342994	0.510517	SLC25A34
ENSG00000228723	0.23254	0.245248	0.343037	0.510534	SRGAP3-AS2
ENSG00000188305	0.146211	0.154209	0.343061	0.510534	PEAK3
ENSG00000286859	-0.108252	0.114178	0.343077	0.510534	AL158214.2
ENSG00000170464	-0.0458065	0.0483347	0.343285	0.510808	DNAJC18
ENSG00000224914	-0.0981803	0.103611	0.343339	0.510853	LINC00863
ENSG00000119812	-0.0517941	0.054663	0.343376	0.510873	FAM98A
ENSG00000255669	0.137545	0.145192	0.343469	0.510976	AC092471.1
ENSG00000002745	0.205736	0.217243	0.343623	0.511169	WNT16
ENSG00000196071	-0.156349	0.165149	0.343785	0.511354	OR2L13
ENSG00000109323	0.04838	0.0511053	0.343806	0.511354	MANBA
ENSG00000101210	-0.136663	0.144386	0.343888	0.511354	EEF1A2
ENSG00000151092	-0.041955	0.0443276	0.343905	0.511354	NGLY1
ENSG00000069998	-0.0400748	0.0423411	0.343906	0.511354	HDHD5
ENSG00000275613	0.148426	0.156828	0.343932	0.511354	AC243830.1
ENSG00000136842	0.106565	0.112598	0.343934	0.511354	TMOD1
ENSG00000200087	0.15218	0.160797	0.343938	0.511354	SNORA73B
ENSG00000118058	0.0416537	0.0440213	0.344038	0.511466	KMT2A
ENSG00000129450	0.204546	0.216197	0.344094	0.511482	SIGLEC9
ENSG00000105173	-0.0717163	0.0758018	0.344097	0.511482	CCNE1
ENSG00000104064	0.0431935	0.0456786	0.344355	0.51183	GABPB1
ENSG00000240875	-0.112537	0.119019	0.344383	0.511837	LINC00886
ENSG00000287815	-0.0831817	0.087978	0.344412	0.511843	AC005081.1
ENSG00000087274	0.0316985	0.0335286	0.344447	0.511843	ADD1
ENSG00000177303	0.0765859	0.0810098	0.344459	0.511843	CASKIN2
ENSG00000176422	-0.0356022	0.037662	0.344502	0.511871	SPRYD4
ENSG00000261997	-0.176511	0.186785	0.344661	0.512072	AC007336.1
ENSG00000124440	0.158493	0.167803	0.344904	0.512398	HIF3A
ENSG00000224689	0.219766	0.232694	0.344944	0.512421	ZNF812P
ENSG00000176095	0.0574075	0.0607978	0.345048	0.51254	IP6K1
ENSG00000237298	-0.068454	0.0725107	0.345142	0.512644	TTN-AS1
ENSG00000156110	0.0474143	0.0502275	0.345174	0.512656	ADK
ENSG00000164611	-0.122724	0.130032	0.345276	0.512771	PTTG1
ENSG00000100292	0.160266	0.169917	0.345576	0.513181	HMOX1
ENSG00000160193	0.0455552	0.0483009	0.345602	0.513184	WDR4
ENSG00000256443	0.195597	0.207408	0.345651	0.513222	AP003559.1
ENSG00000086712	0.0416872	0.0442102	0.345716	0.513283	TXLNG
ENSG00000165480	-0.105996	0.11243	0.345796	0.513338	SKA3
ENSG00000223878	-0.119672	0.126937	0.345801	0.513338	PPIAP53
ENSG00000156642	-0.123497	0.131023	0.345906	0.513457	NPTN
ENSG00000111707	-0.0440722	0.0467638	0.345966	0.513511	SUDS3
ENSG00000204540	0.179488	0.190522	0.346148	0.513747	PSORS1C1
ENSG00000139620	0.0468363	0.049719	0.346183	0.513753	KANSL2
ENSG00000177663	0.0842872	0.0894785	0.346201	0.513753	IL17RA
ENSG00000162836	0.0927233	0.0984436	0.346248	0.513787	ACP6
ENSG00000273035	-0.121527	0.129033	0.346279	0.513798	AC007684.2
ENSG00000173480	-0.0487425	0.051765	0.346392	0.513929	ZNF417
ENSG00000171819	-0.20989	0.222947	0.346483	0.514005	ANGPTL7
ENSG00000114770	-0.0610903	0.0648918	0.346491	0.514005	ABCC5
ENSG00000166452	-0.0316858	0.0336592	0.346515	0.514005	AKIP1
ENSG00000148688	-0.0355574	0.0377752	0.346557	0.514032	RPP30
ENSG00000230521	0.138982	0.14768	0.346652	0.514115	AL645929.1
ENSG00000226715	0.189337	0.20119	0.346661	0.514115	LINC01709
ENSG00000134698	-0.041944	0.0445875	0.346852	0.514363	AGO4
ENSG00000138032	-0.0515412	0.0547986	0.346931	0.514444	PPM1B
ENSG00000147647	-0.126004	0.134021	0.347125	0.514695	DPYS
ENSG00000274578	-0.120167	0.127867	0.347329	0.514904	AC006249.1
ENSG00000167711	0.14308	0.152249	0.347332	0.514904	SERPINF2
ENSG00000172014	0.204137	0.217221	0.347337	0.514904	ANKRD20A4
ENSG00000180953	-0.0856554	0.091163	0.347431	0.515006	AC015871.1
ENSG00000219433	0.138946	0.147917	0.347551	0.515149	BTBD10P2
ENSG00000259659	-0.0867503	0.0923637	0.347615	0.515207	AC009996.1
ENSG00000185149	-0.222883	0.237316	0.347638	0.515207	NPY2R
ENSG00000166788	0.0354424	0.0377419	0.347693	0.515252	SAAL1
ENSG00000166845	0.100581	0.10712	0.347752	0.515303	C18orf54
ENSG00000083720	-0.119287	0.127055	0.3478	0.51534	OXCT1
ENSG00000127125	-0.0531979	0.0566672	0.347845	0.51537	PPCS
ENSG00000265241	-0.0360908	0.0384473	0.347882	0.515381	RBM8A
ENSG00000167232	0.0429164	0.0457204	0.3479	0.515381	ZNF91
ENSG00000124380	-0.0392216	0.0418012	0.348096	0.515635	SNRNP27
ENSG00000279434	-0.0915197	0.0975573	0.348187	0.515734	AL049776.1
ENSG00000260318	-0.129621	0.138209	0.348317	0.515891	COX6CP1
ENSG00000179299	0.124604	0.132887	0.348412	0.515995	NSUN7
ENSG00000264862	-0.177556	0.189392	0.3485	0.515997	RN7SL45P
ENSG00000173258	-0.0964182	0.102847	0.348505	0.515997	ZNF483
ENSG00000152213	0.164263	0.175215	0.348505	0.515997	ARL11
ENSG00000141965	0.0869437	0.0927417	0.34851	0.515997	FEM1A
ENSG00000259250	0.124054	0.132333	0.348533	0.515997	AC018904.1
ENSG00000064601	-0.0347672	0.0371099	0.348824	0.516391	CTSA
ENSG00000104442	-0.0480179	0.0512567	0.348856	0.516403	ARMC1
ENSG00000198742	-0.0378627	0.0404191	0.348886	0.516411	SMURF1
ENSG00000237489	-0.0674836	0.0720446	0.348917	0.516423	C10orf143
ENSG00000258636	-0.146465	0.156415	0.349074	0.516619	AL121821.2
ENSG00000186297	-0.163463	0.174602	0.34917	0.516725	GABRA5
ENSG00000162621	-0.186089	0.198799	0.34924	0.516793	LRRC53
ENSG00000037474	-0.0559843	0.0598135	0.349283	0.516804	NSUN2
ENSG00000138231	0.0379598	0.0405572	0.349296	0.516804	DBR1
ENSG00000117597	0.0557576	0.0595903	0.349437	0.516957	UTP25
ENSG00000144848	-0.0492677	0.0526555	0.349448	0.516957	ATG3
ENSG00000166347	-0.0491361	0.0525212	0.349506	0.517008	CYB5A
ENSG00000164830	-0.146463	0.156575	0.349572	0.517069	OXR1
ENSG00000279557	0.134566	0.143873	0.34963	0.51712	AC010435.1
ENSG00000238230	0.137032	0.146526	0.349683	0.517163	LINC00391
ENSG00000253773	-0.142076	0.151943	0.349757	0.517237	C8orf37-AS1
ENSG00000115998	0.0456316	0.0488033	0.349782	0.517238	C2orf42
ENSG00000263142	0.130621	0.13971	0.349816	0.517251	LRRC37A17P
ENSG00000163576	-0.200843	0.214837	0.34986	0.517256	EFHB
ENSG00000178187	-0.0599704	0.06415	0.349867	0.517256	ZNF454
ENSG00000168528	0.152566	0.163234	0.349972	0.517375	SERINC2
ENSG00000271605	-0.145771	0.155984	0.350033	0.517429	MILR1
ENSG00000198182	0.0427442	0.0457713	0.350374	0.517898	ZNF607
ENSG00000272097	-0.0896677	0.096049	0.35053	0.518093	AL024498.1
ENSG00000253908	0.138509	0.1484	0.350641	0.518221	AC104115.2
ENSG00000103365	0.0550537	0.0589953	0.350723	0.518306	GGA2
ENSG00000185345	-0.1094	0.117239	0.350749	0.518308	PRKN
ENSG00000108423	0.0560096	0.0600284	0.350794	0.518339	TUBD1
ENSG00000144674	0.0868424	0.093096	0.35091	0.518475	GOLGA4
ENSG00000076043	0.038621	0.0414061	0.350956	0.518508	REXO2
ENSG00000107949	0.0451742	0.0484553	0.35119	0.518787	BCCIP
ENSG00000243649	0.13035	0.139819	0.351194	0.518787	CFB
ENSG00000100883	-0.0514758	0.0552221	0.351254	0.51884	SRP54
ENSG00000164251	0.142089	0.152458	0.351343	0.518873	F2RL1
ENSG00000163347	-0.123215	0.132207	0.351346	0.518873	CLDN1
ENSG00000267694	0.232991	0.249997	0.351349	0.518873	AP005131.5
ENSG00000275601	-0.096512	0.1036	0.35155	0.519134	AC011330.2
ENSG00000006459	0.0515033	0.0552989	0.351666	0.51927	KDM7A
ENSG00000213516	-0.0486672	0.0522573	0.351699	0.519282	RBMXL1
ENSG00000286310	-0.199669	0.214426	0.351762	0.519306	AC008443.8
ENSG00000173065	-0.0328126	0.0352379	0.351764	0.519306	FAM222B
ENSG00000104964	-0.0639262	0.068656	0.351798	0.519321	TLE5
ENSG00000157343	-0.118551	0.127354	0.351916	0.519392	ARMC12
ENSG00000271064	-0.122104	0.131173	0.351923	0.519392	AC027644.2
ENSG00000115318	0.097375	0.104609	0.351931	0.519392	LOXL3
ENSG00000197043	-0.118339	0.127134	0.351943	0.519392	ANXA6
ENSG00000124541	-0.0348072	0.0374019	0.352047	0.519509	RRP36
ENSG00000269190	0.0668143	0.0718168	0.352194	0.519664	FBXO17
ENSG00000279464	-0.0952278	0.102365	0.352226	0.519664	AC096720.2
ENSG00000204869	-0.0931415	0.100122	0.352227	0.519664	IGFL4
ENSG00000079156	-0.0806787	0.0867352	0.352282	0.519664	OSBPL6
ENSG00000279878	0.1889	0.203082	0.352285	0.519664	AP003108.5
ENSG00000141425	0.0431006	0.0463376	0.352298	0.519664	RPRD1A
ENSG00000107954	-0.110602	0.118942	0.352432	0.519827	NEURL1
ENSG00000123728	0.0436714	0.0469682	0.352471	0.519848	RAP2C
ENSG00000179399	0.136257	0.146556	0.352515	0.519877	GPC5
ENSG00000274602	0.152987	0.164572	0.352575	0.519914	PI4KAP1
ENSG00000164535	-0.056118	0.0603693	0.352589	0.519914	DAGLB
ENSG00000172331	-0.0429312	0.0461888	0.352645	0.519961	BPGM
ENSG00000139626	0.126526	0.136145	0.352709	0.520019	ITGB7
ENSG00000118900	0.0381797	0.0410897	0.352796	0.520112	UBN1
ENSG00000251661	-0.136167	0.146553	0.35282	0.520112	AC136475.1
ENSG00000007047	0.0592367	0.0637603	0.352862	0.520138	MARK4
ENSG00000145284	-0.0517404	0.0556991	0.352927	0.520198	SCD5
ENSG00000121454	0.0894384	0.0962872	0.352956	0.520205	LHX4
ENSG00000248359	0.237649	0.255905	0.353065	0.520274	AC010280.1
ENSG00000286616	0.120625	0.129893	0.353074	0.520274	AL008730.1
ENSG00000239381	-0.119427	0.128607	0.35309	0.520274	AC125613.1
ENSG00000236155	-0.0664031	0.0715095	0.3531	0.520274	AL355877.1
ENSG00000152784	0.110818	0.119351	0.353143	0.520301	PRDM8
ENSG00000225885	0.149393	0.160937	0.353267	0.520414	AC023590.1
ENSG00000130222	0.147296	0.158678	0.353269	0.520414	GADD45G
ENSG00000181218	-0.0960794	0.103528	0.35338	0.520542	HIST3H2A
ENSG00000108961	0.0867075	0.0934498	0.353485	0.520661	RANGRF
ENSG00000186660	0.0509769	0.0549523	0.353585	0.520737	ZFP91
ENSG00000272086	-0.0881968	0.0950766	0.353595	0.520737	AC025181.2
ENSG00000080345	0.0590026	0.0636074	0.353613	0.520737	RIF1
ENSG00000229368	0.145047	0.156374	0.353634	0.520737	AC090587.2
ENSG00000183735	0.0424798	0.0458064	0.35373	0.520823	TBK1
ENSG00000204956	0.0783765	0.0845159	0.353741	0.520823	PCDHGA1
ENSG00000233806	-0.146146	0.157641	0.353887	0.520997	LINC01237
ENSG00000196353	-0.168549	0.181819	0.35392	0.520997	CPNE4
ENSG00000163106	-0.152572	0.164588	0.353932	0.520997	HPGDS
ENSG00000120756	0.106946	0.11538	0.353975	0.521024	PLS1
ENSG00000160224	0.106598	0.115018	0.354031	0.521071	AIRE
ENSG00000287044	0.0991563	0.107029	0.354216	0.521252	AL139106.1
ENSG00000286707	0.142919	0.154269	0.354226	0.521252	AC010896.1
ENSG00000140386	-0.0521546	0.0562969	0.354227	0.521252	SCAPER
ENSG00000276523	-0.0760595	0.0821198	0.354341	0.521384	AC025287.3
ENSG00000215190	-0.0988678	0.106768	0.354443	0.521498	LINC00680
ENSG00000240764	-0.189123	0.20425	0.354477	0.521512	PCDHGC5
ENSG00000140527	-0.0888629	0.0959821	0.354535	0.521562	WDR93
ENSG00000112996	-0.0738383	0.0797594	0.354569	0.521576	MRPS30
ENSG00000138593	-0.0825078	0.0891374	0.354641	0.521645	SECISBP2L
ENSG00000197386	0.0581952	0.0628757	0.354675	0.52166	HTT
ENSG00000268038	0.153504	0.165863	0.354715	0.521682	LINC01785
ENSG00000160200	0.175606	0.189775	0.354788	0.521755	CBS
ENSG00000243753	-0.0740777	0.0800622	0.354835	0.521774	HLA-L
ENSG00000230006	-0.137539	0.148659	0.354864	0.521774	ANKRD36BP2
ENSG00000077235	0.0309486	0.0334516	0.354874	0.521774	GTF3C1
ENSG00000006747	0.217433	0.235046	0.354933	0.521824	SCIN
ENSG00000138669	-0.0881831	0.0953461	0.355031	0.521899	PRKG2
ENSG00000143257	-0.0607348	0.0656706	0.35505	0.521899	NR1I3
ENSG00000157450	0.0559838	0.0605345	0.355057	0.521899	RNF111
ENSG00000287972	-0.136763	0.147934	0.355232	0.522111	AC073648.7
ENSG00000281404	-0.0879399	0.0951264	0.35525	0.522111	LINC01176
ENSG00000107816	-0.0776319	0.0839837	0.355294	0.522139	LZTS2
ENSG00000111144	0.0316925	0.0342884	0.355334	0.522162	LTA4H
ENSG00000267764	0.194657	0.21064	0.355423	0.522257	AC093567.1
ENSG00000261560	-0.115663	0.125198	0.355567	0.522393	AC007216.3
ENSG00000167315	-0.0850689	0.0920827	0.355574	0.522393	ACAA2
ENSG00000033867	0.0811602	0.0878581	0.355609	0.522393	SLC4A7
ENSG00000156171	-0.0558277	0.0604356	0.355613	0.522393	DRAM2
ENSG00000165995	-0.111854	0.12111	0.355709	0.522497	CACNB2
ENSG00000204241	-0.0908942	0.0984226	0.355742	0.522511	LINC02731
ENSG00000203321	0.143345	0.155282	0.355939	0.52273	CARNMT1-AS1
ENSG00000225386	-0.133809	0.144952	0.35594	0.52273	AC099754.1
ENSG00000257735	-0.0991288	0.107394	0.355989	0.522766	AC090115.1
ENSG00000135407	-0.0645554	0.0699431	0.356023	0.52278	AVIL
ENSG00000119866	-0.131484	0.142485	0.356117	0.522882	BCL11A
ENSG00000251562	0.117452	0.127307	0.35622	0.522924	MALAT1
ENSG00000087301	-0.0544401	0.0590084	0.356225	0.522924	TXNDC16
ENSG00000183291	0.0457659	0.0496067	0.356229	0.522924	SELENOF
ENSG00000271871	-0.0988869	0.107193	0.356259	0.522924	AC005740.4
ENSG00000287555	0.102268	0.11086	0.356268	0.522924	AC023424.3
ENSG00000175764	-0.081402	0.0882649	0.3564	0.523082	TTLL11
ENSG00000239959	0.123483	0.133945	0.356585	0.523304	ENPP7P2
ENSG00000172915	-0.124888	0.135474	0.3566	0.523304	NBEA
ENSG00000121742	0.165323	0.179359	0.356662	0.523337	GJB6
ENSG00000235944	-0.0687368	0.074574	0.356671	0.523337	ZNF815P
ENSG00000160221	-0.313036	0.339699	0.356784	0.523465	GATD3A
ENSG00000121152	0.105413	0.11448	0.357158	0.523979	NCAPH
ENSG00000255389	0.100459	0.109107	0.357185	0.523983	Z97989.1
ENSG00000196666	-0.13519	0.146853	0.357268	0.524068	FAM180B
ENSG00000142513	-0.109955	0.119462	0.357357	0.524136	ACP4
ENSG00000256294	0.0471013	0.0511748	0.357363	0.524136	ZNF225
ENSG00000132970	0.0495072	0.0537964	0.357432	0.524201	WASF3
ENSG00000162600	-0.0838657	0.0911364	0.357457	0.524202	OMA1
ENSG00000165935	-0.1194	0.129762	0.3575	0.524228	SMCO2
ENSG00000048544	-0.0477927	0.0519475	0.357563	0.524263	MRPS10
ENSG00000131089	-0.115205	0.125226	0.357585	0.524263	ARHGEF9
ENSG00000180113	-0.0790099	0.0858915	0.357635	0.524263	TDRD6
ENSG00000047648	0.0939174	0.102098	0.357637	0.524263	ARHGAP6
ENSG00000154262	-0.207924	0.226047	0.357665	0.524263	ABCA6
ENSG00000067955	0.0899757	0.0978195	0.35767	0.524263	CBFB
ENSG00000101670	0.192441	0.209257	0.357761	0.524318	LIPG
ENSG00000113555	-0.0725999	0.0789441	0.357762	0.524318	PCDH12
ENSG00000239653	0.0913596	0.0993479	0.357786	0.524318	PSMD6-AS2
ENSG00000173281	0.134643	0.146423	0.357806	0.524318	PPP1R3B
ENSG00000277511	-0.0738487	0.0803149	0.35784	0.524332	AC116407.2
ENSG00000135218	-0.156835	0.170586	0.357892	0.524372	CD36
ENSG00000186487	-0.154043	0.167568	0.357945	0.524411	MYT1L
ENSG00000279801	-0.131061	0.142574	0.357967	0.524411	AC111170.3
ENSG00000175582	-0.0793841	0.0863864	0.358126	0.524607	RAB6A
ENSG00000121898	0.251417	0.273622	0.358175	0.524644	CPXM2
ENSG00000265142	0.141967	0.154553	0.35832	0.52482	MIR133A1HG
ENSG00000187105	-0.0678084	0.0738287	0.35838	0.524863	HEATR4
ENSG00000177459	-0.136793	0.148944	0.358399	0.524863	ERICH5
ENSG00000236772	-0.153045	0.166657	0.35845	0.524886	AL034550.1
ENSG00000165282	0.0595301	0.0648267	0.358463	0.524886	PIGO
ENSG00000271270	-0.0749165	0.081595	0.35854	0.524962	TMCC1-AS1
ENSG00000138629	-0.0561728	0.0611868	0.358591	0.525	UBL7
ENSG00000139508	-0.041179	0.0448584	0.358631	0.525023	SLC46A3
ENSG00000151952	-0.146647	0.159772	0.358694	0.52508	TMEM132D
ENSG00000260941	-0.124094	0.135248	0.358864	0.525289	LINC00622
ENSG00000232729	-0.123459	0.134568	0.358906	0.525289	AC211433.1
ENSG00000182472	-0.149857	0.163342	0.358911	0.525289	CAPN12
ENSG00000272037	0.0920861	0.100396	0.359023	0.525418	AP002907.1
ENSG00000138398	-0.0479321	0.0522751	0.359184	0.525618	PPIG
ENSG00000281026	-0.100253	0.109385	0.3594	0.525878	N4BP2L2-IT2
ENSG00000256029	-0.106392	0.116095	0.359449	0.525878	AL590560.2
ENSG00000228487	0.110151	0.120198	0.359449	0.525878	AL450263.1
ENSG00000167755	-0.169818	0.185311	0.35946	0.525878	KLK6
ENSG00000173542	0.056081	0.061204	0.359512	0.525889	MOB1B
ENSG00000074855	0.0668386	0.0729451	0.359517	0.525889	ANO8
ENSG00000157445	-0.12009	0.131124	0.359747	0.526189	CACNA2D3
ENSG00000084731	0.11563	0.126284	0.359857	0.526315	KIF3C
ENSG00000178700	-0.0901209	0.0984539	0.360002	0.52649	DHFR2
ENSG00000164129	-0.165509	0.180834	0.360061	0.52654	NPY5R
ENSG00000133315	0.0671723	0.0733965	0.360088	0.526544	MACROD1
ENSG00000135744	0.113459	0.123994	0.360173	0.526632	AGT
ENSG00000279281	-0.19069	0.20842	0.360226	0.526674	AC015883.1
ENSG00000231028	0.0772932	0.0845099	0.360399	0.52689	LINC00271
ENSG00000272405	-0.115612	0.126459	0.3606	0.527148	AL365181.3
ENSG00000166862	-0.143255	0.156786	0.360875	0.527494	CACNG2
ENSG00000132026	-0.136589	0.149493	0.360886	0.527494	RTBDN
ENSG00000261447	-0.0967272	0.105875	0.360929	0.527494	AL162412.1
ENSG00000173156	0.181569	0.198746	0.360942	0.527494	RHOD
ENSG00000139832	0.149969	0.164163	0.36096	0.527494	RAB20
ENSG00000121073	-0.0373504	0.0408946	0.361068	0.527615	SLC35B1
ENSG00000275286	0.130455	0.142841	0.361092	0.527615	AC025253.1
ENSG00000229689	0.0747121	0.0818233	0.361195	0.527729	AC009237.3
ENSG00000172350	-0.134515	0.147382	0.361401	0.527995	ABCG4
ENSG00000130844	-0.0434031	0.0475733	0.361589	0.528234	ZNF331
ENSG00000126756	-0.0651191	0.0713869	0.361664	0.528274	UXT
ENSG00000239665	0.0423338	0.0464114	0.361693	0.528274	AL157392.3
ENSG00000273325	0.153276	0.168046	0.361713	0.528274	AL008723.2
ENSG00000105255	-0.0754038	0.0826705	0.361716	0.528274	FSD1
ENSG00000138686	-0.0934572	0.102472	0.361755	0.528295	BBS7
ENSG00000196368	-0.144332	0.158272	0.361809	0.528338	NUDT11
ENSG00000205129	-0.108666	0.119184	0.361898	0.528403	C4orf47
ENSG00000222005	0.124211	0.136234	0.361903	0.528403	LINC01118
ENSG00000107404	0.0618482	0.0678589	0.362072	0.528614	DVL1
ENSG00000065485	0.0619974	0.0680331	0.362147	0.528683	PDIA5
ENSG00000267274	-0.0898602	0.0986131	0.362169	0.528683	AC008770.3
ENSG00000227695	-0.165266	0.1814	0.362265	0.528785	DNMBP-AS1
ENSG00000261744	0.148648	0.16317	0.362294	0.528785	AC116552.1
ENSG00000144048	-0.0340722	0.0374023	0.362313	0.528785	DUSP11
ENSG00000128872	0.081776	0.0897748	0.362347	0.528799	TMOD2
ENSG00000124507	-0.13537	0.148632	0.362412	0.528858	PACSIN1
ENSG00000162757	-0.0802283	0.0881061	0.362513	0.528969	C1orf74
ENSG00000169087	-0.0482924	0.0530382	0.362548	0.528984	HSPBAP1
ENSG00000186522	0.112813	0.123915	0.362608	0.529036	SEPTIN10
ENSG00000114098	-0.0488618	0.0536741	0.362642	0.529049	ARMC8
ENSG00000133639	0.0861035	0.0946032	0.362741	0.529157	BTG1
ENSG00000145908	0.0991824	0.108984	0.362787	0.529189	ZNF300
ENSG00000277196	-0.129262	0.142098	0.362998	0.529459	AC007325.2
ENSG00000075234	0.0983118	0.108119	0.363195	0.529711	TTC38
ENSG00000237321	0.154464	0.169882	0.363221	0.529713	AL354936.1
ENSG00000100325	-0.0596785	0.065654	0.363358	0.52985	ASCC2
ENSG00000139194	-0.0988736	0.108778	0.363377	0.52985	RBP5
ENSG00000215912	-0.106495	0.117166	0.363389	0.52985	TTC34
ENSG00000174516	-0.0902385	0.0992947	0.363458	0.529914	PELI3
ENSG00000270871	-0.103948	0.11439	0.363501	0.52994	AC015849.3
ENSG00000149679	-0.055219	0.0607715	0.363544	0.529967	CABLES2
ENSG00000240499	0.135815	0.149485	0.363587	0.529994	AC004594.1
ENSG00000110955	-0.0775561	0.0853788	0.36368	0.530074	ATP5F1B
ENSG00000286990	0.146052	0.160796	0.363716	0.530074	AC016026.2
ENSG00000274727	-0.148568	0.163566	0.363716	0.530074	AL137028.1
ENSG00000215915	-0.159571	0.175701	0.363774	0.530122	ATAD3C
ENSG00000093010	-0.066663	0.073433	0.36398	0.530386	COMT
ENSG00000203709	0.136893	0.150852	0.364161	0.530614	MIR29B2CHG
ENSG00000121933	-0.135715	0.149599	0.364306	0.530788	TMIGD3
ENSG00000280304	-0.152329	0.167945	0.364397	0.530881	AC104260.2
ENSG00000235072	0.0889867	0.0981149	0.364425	0.530881	AC012074.1
ENSG00000145901	0.0406255	0.0447972	0.364473	0.530881	TNIP1
ENSG00000143621	0.031456	0.0346863	0.364476	0.530881	ILF2
ENSG00000108947	-0.141675	0.156236	0.364513	0.530881	EFNB3
ENSG00000207816	-0.155892	0.171917	0.364519	0.530881	MIR124-2
ENSG00000137364	-0.0634455	0.0699841	0.364635	0.531014	TPMT
ENSG00000285053	-0.069802	0.0770045	0.364689	0.531057	TBCE
ENSG00000146574	-0.0584709	0.0645341	0.364911	0.531345	CCZ1B
ENSG00000264943	-0.120338	0.132825	0.364941	0.531351	SH3GL1P2
ENSG00000110025	-0.0911555	0.10064	0.365064	0.531495	SNX15
ENSG00000166033	-0.0766605	0.0846482	0.365128	0.531552	HTRA1
ENSG00000162543	-0.120601	0.1332	0.365248	0.531691	UBXN10
ENSG00000278999	-0.178602	0.197312	0.365372	0.531835	AC008985.1
ENSG00000160191	-0.0827924	0.0914762	0.365428	0.53188	PDE9A
ENSG00000154479	-0.114315	0.126339	0.365557	0.532002	CCDC173
ENSG00000170871	0.040397	0.0446466	0.365562	0.532002	KIAA0232
ENSG00000145945	0.0503111	0.05562	0.365704	0.532162	FAM50B
ENSG00000272597	-0.127565	0.141031	0.365721	0.532162	AC063944.3
ENSG00000127220	0.0892085	0.0986314	0.365749	0.532166	ABHD8
ENSG00000118596	-0.103041	0.113952	0.365864	0.532296	SLC16A7
ENSG00000076944	-0.134088	0.148327	0.365993	0.532448	STXBP2
ENSG00000183628	0.308126	0.341007	0.366221	0.532744	DGCR6
ENSG00000184647	-0.171426	0.189742	0.366278	0.53279	PRSS55
ENSG00000158089	-0.126019	0.139509	0.366363	0.532879	GALNT14
ENSG00000256340	-0.0853659	0.0945224	0.366457	0.532979	ABCC6P1
ENSG00000064205	-0.136215	0.150904	0.366708	0.533307	CCN5
ENSG00000237135	0.139228	0.154299	0.366883	0.533525	DDX10P1
ENSG00000126882	0.0717451	0.0795187	0.366929	0.533526	FAM78A
ENSG00000265817	-0.066843	0.0740861	0.366933	0.533526	FSBP
ENSG00000114383	-0.0590959	0.0655062	0.366982	0.533528	TUSC2
ENSG00000264577	-0.0847675	0.093963	0.366984	0.533528	AC010761.1
ENSG00000013297	-0.164851	0.182743	0.36701	0.533528	CLDN11
ENSG00000185133	-0.112501	0.124728	0.367072	0.533553	INPP5J
ENSG00000236364	-0.118047	0.130878	0.367077	0.533553	AL358115.1
ENSG00000185915	0.141045	0.156408	0.367175	0.53366	KLHL34
ENSG00000277873	0.0931318	0.103292	0.36725	0.533733	AC131159.2
ENSG00000280214	-0.0996468	0.110568	0.367469	0.534014	AC027682.7
ENSG00000270240	0.187064	0.207669	0.367705	0.534315	AC015849.1
ENSG00000106012	0.0543942	0.0603925	0.36776	0.534315	IQCE
ENSG00000272137	0.114774	0.127433	0.36777	0.534315	AL451064.1
ENSG00000283709	-0.107982	0.119894	0.367776	0.534315	FAM238C
ENSG00000086232	0.0404068	0.0448691	0.367828	0.534318	EIF2AK1
ENSG00000287419	-0.117124	0.130062	0.367843	0.534318	AL121929.3
ENSG00000111325	-0.0787069	0.0874032	0.367852	0.534318	OGFOD2
ENSG00000009844	-0.0623257	0.0692231	0.367929	0.534382	VTA1
ENSG00000240024	-0.0547429	0.0608034	0.367946	0.534382	LINC00888
ENSG00000273432	-0.105375	0.117065	0.368045	0.534471	AC004951.4
ENSG00000180245	0.0903143	0.100336	0.368058	0.534471	RRH
ENSG00000124356	-0.0534056	0.059342	0.36814	0.534528	STAMBP
ENSG00000106003	0.113082	0.125659	0.368166	0.534528	LFNG
ENSG00000232712	0.0956564	0.106296	0.368172	0.534528	KIZ-AS1
ENSG00000112182	0.0569648	0.0633088	0.36823	0.534534	BACH2
ENSG00000171443	-0.0784781	0.0872241	0.368264	0.534534	ZNF524
ENSG00000277526	-0.174923	0.194419	0.368269	0.534534	AC245123.1
ENSG00000231439	-0.186741	0.207557	0.368276	0.534534	WASIR2
ENSG00000100095	-0.102122	0.113516	0.368318	0.534556	SEZ6L
ENSG00000100697	0.0774256	0.0860681	0.368341	0.534556	DICER1
ENSG00000227953	-0.114071	0.126854	0.36853	0.534793	LINC01341
ENSG00000283267	0.105949	0.117846	0.368631	0.534888	FAM237B
ENSG00000103187	0.0793058	0.0882142	0.368645	0.534888	COTL1
ENSG00000131398	-0.106925	0.118962	0.368752	0.534971	KCNC3
ENSG00000128394	0.11719	0.130383	0.368753	0.534971	APOBEC3F
ENSG00000158483	-0.0575821	0.064068	0.368777	0.534971	FAM86C1
ENSG00000213096	0.0382303	0.0425445	0.368868	0.535038	ZNF254
ENSG00000186628	-0.0959827	0.106815	0.368874	0.535038	FSD2
ENSG00000286015	-0.176616	0.196597	0.368993	0.535175	CR589904.2
ENSG00000233369	0.0637638	0.0709862	0.369049	0.535187	GTF2IP4
ENSG00000094880	0.0314331	0.0349936	0.369051	0.535187	CDC23
ENSG00000118402	-0.137836	0.153467	0.369108	0.535219	ELOVL4
ENSG00000234423	-0.139465	0.155286	0.369124	0.535219	LINC01250
ENSG00000126950	-0.136926	0.152496	0.36924	0.535297	TMEM35A
ENSG00000165672	0.04594	0.0511645	0.369245	0.535297	PRDX3
ENSG00000105447	0.0358876	0.0399695	0.369252	0.535297	GRWD1
ENSG00000286024	-0.0985621	0.109797	0.369359	0.535398	AC026803.3
ENSG00000274290	0.118768	0.13231	0.369372	0.535398	HIST1H2BE
ENSG00000114853	-0.0919486	0.102443	0.369421	0.535432	ZBTB47
ENSG00000168038	0.0785987	0.087643	0.369823	0.535959	ULK4
ENSG00000184113	0.130865	0.145927	0.369834	0.535959	CLDN5
ENSG00000112293	-0.107926	0.120367	0.369913	0.536037	GPLD1
ENSG00000256043	0.107785	0.120237	0.370016	0.536149	CTSO
ENSG00000121211	-0.151307	0.168794	0.37004	0.536149	MND1
ENSG00000162882	-0.0933146	0.104112	0.370096	0.536192	HAAO
ENSG00000197177	-0.0985549	0.110013	0.370335	0.536464	ADGRA1
ENSG00000111816	-0.124824	0.139345	0.370364	0.536464	FRK
ENSG00000010671	-0.136296	0.152162	0.3704	0.536464	BTK
ENSG00000058600	-0.0299339	0.0334197	0.370415	0.536464	POLR3E
ENSG00000148660	0.0754195	0.0842062	0.370439	0.536464	CAMK2G
ENSG00000277462	-0.0700576	0.078222	0.370453	0.536464	ZNF670
ENSG00000130560	-0.0437796	0.0488822	0.370459	0.536464	UBAC1
ENSG00000226648	-0.091754	0.102458	0.370507	0.536494	PLCG1-AS1
ENSG00000112139	-0.169954	0.18979	0.37053	0.536494	MDGA1
ENSG00000105605	-0.0538874	0.0602133	0.370818	0.536876	CACNG7
ENSG00000101017	0.105837	0.118301	0.370979	0.537072	CD40
ENSG00000121900	-0.0694303	0.0776184	0.37105	0.537106	TMEM54
ENSG00000107745	-0.0513352	0.0573909	0.371063	0.537106	MICU1
ENSG00000183506	-0.0896336	0.100228	0.371164	0.537106	PI4KAP2
ENSG00000198879	0.0561237	0.0627576	0.371165	0.537106	SFMBT2
ENSG00000135519	-0.106577	0.119177	0.371174	0.537106	KCNH3
ENSG00000287261	-0.0878703	0.0982645	0.371203	0.537106	AL139243.1
ENSG00000168772	-0.0700637	0.0783528	0.371211	0.537106	CXXC4
ENSG00000277301	0.153603	0.171778	0.371217	0.537106	AL034550.2
ENSG00000255559	-0.0817215	0.0913932	0.371229	0.537106	ZNF252P-AS1
ENSG00000236991	-0.121908	0.136355	0.371295	0.537166	EDRF1-AS1
ENSG00000153485	-0.0431665	0.0482929	0.371403	0.537286	TMEM251
ENSG00000249853	-0.087641	0.0980568	0.371441	0.537304	HS3ST5
ENSG00000075131	-0.0511559	0.0572429	0.371502	0.537357	TIPIN
ENSG00000280196	0.224758	0.251591	0.371671	0.537565	AC055717.3
ENSG00000162873	-0.0974335	0.109089	0.371773	0.537676	KLHDC8A
ENSG00000126464	0.0419079	0.0469289	0.371853	0.537727	PRR12
ENSG00000183798	-0.104933	0.117507	0.371863	0.537727	EMILIN3
ENSG00000156486	-0.193391	0.216575	0.371884	0.537727	KCNS2
ENSG00000225783	-0.117201	0.131274	0.371965	0.537758	MIAT
ENSG00000126814	0.0393399	0.0440638	0.371967	0.537758	TRMT5
ENSG00000254454	0.119762	0.134147	0.371981	0.537758	RCC2P6
ENSG00000141741	-0.0576907	0.064636	0.372099	0.537893	MIEN1
ENSG00000196262	-0.0625529	0.0700902	0.372145	0.537923	PPIA
ENSG00000139437	-0.0546483	0.0612367	0.372172	0.537926	TCHP
ENSG00000182578	-0.144417	0.161957	0.372556	0.538375	CSF1R
ENSG00000169035	-0.165787	0.185925	0.372561	0.538375	KLK7
ENSG00000173166	0.0992823	0.111351	0.372598	0.538375	RAPH1
ENSG00000213790	-0.113795	0.127628	0.372599	0.538375	OLA1P1
ENSG00000143162	-0.0577595	0.0647821	0.372609	0.538375	CREG1
ENSG00000175137	0.0537475	0.0603021	0.372766	0.538565	SH3BP5L
ENSG00000239636	-0.103018	0.115609	0.372884	0.5387	AC004865.2
ENSG00000287710	0.0883261	0.0991546	0.373041	0.538879	AC067852.5
ENSG00000186814	-0.0648876	0.0728482	0.373078	0.538879	ZSCAN30
ENSG00000172932	-0.0553177	0.0621082	0.373109	0.538879	ANKRD13D
ENSG00000196878	-0.09569	0.107437	0.373109	0.538879	LAMB3
ENSG00000254231	-0.0978307	0.109887	0.373314	0.539138	AC103760.1
ENSG00000176915	0.0241007	0.0270752	0.373391	0.539189	ANKLE2
ENSG00000105821	-0.0332698	0.0373766	0.373399	0.539189	DNAJC2
ENSG00000285770	0.161687	0.181663	0.373447	0.539222	AC018653.4
ENSG00000248019	0.0905016	0.101694	0.3735	0.539258	FAM13A-AS1
ENSG00000115760	0.0696281	0.0782431	0.373522	0.539258	BIRC6
ENSG00000128335	-0.0749557	0.0842347	0.37355	0.539261	APOL2
ENSG00000254938	-0.190099	0.21365	0.373591	0.539264	AP002833.1
ENSG00000287364	-0.188029	0.21134	0.373627	0.539264	AL353709.1
ENSG00000172771	-0.0995832	0.111929	0.373628	0.539264	EFCAB12
ENSG00000147535	0.0481285	0.0541097	0.373755	0.539412	PLPP5
ENSG00000105948	0.0430139	0.048365	0.37381	0.539455	TTC26
ENSG00000128045	-0.206175	0.231868	0.373899	0.53952	RASL11B
ENSG00000142327	-0.0791277	0.0889894	0.373906	0.53952	RNPEPL1
ENSG00000234345	0.118092	0.132825	0.373962	0.539564	AC234782.3
ENSG00000132603	0.0432372	0.0486435	0.37408	0.539698	NIP7
ENSG00000105048	-0.125521	0.141237	0.374152	0.539766	TNNT1
ENSG00000109944	0.0973266	0.109525	0.374204	0.539805	JHY
ENSG00000273079	-0.179726	0.202326	0.374378	0.54002	GRIN2B
ENSG00000188316	-0.103623	0.116679	0.374485	0.540138	ENO4
ENSG00000034053	-0.066821	0.0752508	0.374553	0.540199	APBA2
ENSG00000178235	-0.0922602	0.10391	0.374601	0.540232	SLITRK1
ENSG00000139438	-0.121179	0.136503	0.37468	0.540307	FAM222A
ENSG00000163219	-0.0871253	0.0981525	0.374728	0.540307	ARHGAP25
ENSG00000082126	-0.149915	0.16889	0.374729	0.540307	MPP4
ENSG00000230707	-0.0825971	0.0930692	0.37482	0.540402	AL589987.1
ENSG00000258813	-0.080163	0.0903368	0.374875	0.540444	AL442663.3
ENSG00000231741	-0.124256	0.140041	0.374927	0.540483	AL353743.3
ENSG00000146729	-0.0500546	0.0564224	0.375004	0.540558	NIPSNAP2
ENSG00000286360	-0.111378	0.125571	0.375093	0.54065	AC107081.4
ENSG00000169895	-0.0319127	0.0359872	0.375198	0.540765	SYAP1
ENSG00000171159	-0.0853535	0.0962688	0.375286	0.540855	C9orf16
ENSG00000122435	-0.0708122	0.0798826	0.375373	0.540944	TRMT13
ENSG00000197889	-0.0827366	0.0933726	0.375569	0.541189	MEIG1
ENSG00000204186	-0.101524	0.114581	0.375594	0.54119	ZDBF2
ENSG00000149634	-0.072362	0.0816801	0.375661	0.541221	SPATA25
ENSG00000077152	-0.114401	0.129134	0.375666	0.541221	UBE2T
ENSG00000248206	-0.120759	0.136367	0.375863	0.541467	AC074194.1
ENSG00000203814	0.139023	0.157003	0.375897	0.54148	HIST2H2BF
ENSG00000128268	0.0574603	0.0649052	0.375997	0.541588	MGAT3
ENSG00000171033	-0.0869813	0.0982617	0.376049	0.541626	PKIA
ENSG00000164897	-0.0776876	0.0877686	0.37608	0.541635	TMUB1
ENSG00000268654	-0.117685	0.133001	0.376244	0.541834	MIMT1
ENSG00000164758	-0.0452523	0.051147	0.376291	0.541866	MED30
ENSG00000229178	-0.125598	0.141983	0.376372	0.541945	AC233280.1
ENSG00000140807	0.10401	0.11759	0.376417	0.541973	NKD1
ENSG00000178385	0.075581	0.0854628	0.376494	0.542049	PLEKHM3
ENSG00000241449	0.19705	0.222842	0.376558	0.542103	AC092666.1
ENSG00000163637	0.0805685	0.0911711	0.376855	0.542494	PRICKLE2
ENSG00000265625	0.136199	0.154185	0.377049	0.542737	AC104564.5
ENSG00000180611	-0.0989793	0.112083	0.37719	0.542904	MB21D2
ENSG00000159399	-0.184701	0.209185	0.377261	0.54297	HK2
ENSG00000236432	0.0512604	0.0580587	0.377287	0.54297	AC097662.1
ENSG00000177054	-0.0408936	0.0463216	0.377334	0.543001	ZDHHC13
ENSG00000273096	-0.154232	0.174758	0.377481	0.543171	AL021707.8
ENSG00000141314	0.0763334	0.086496	0.377503	0.543171	RHBDL3
ENSG00000186446	-0.0763336	0.0865043	0.377547	0.543195	ZNF501
ENSG00000230074	-0.0710582	0.0805299	0.37757	0.543195	AL162231.2
ENSG00000108018	-0.12405	0.140612	0.377663	0.543292	SORCS1
ENSG00000172922	0.0699611	0.0793217	0.377781	0.543425	RNASEH2C
ENSG00000277270	0.13459	0.152607	0.37781	0.543431	AL160412.1
ENSG00000068137	0.0777915	0.0882102	0.377838	0.543434	PLEKHH3
ENSG00000040933	-0.0968438	0.109875	0.378101	0.543749	INPP4A
ENSG00000182963	0.0993728	0.112746	0.378108	0.543749	GJC1
ENSG00000236975	0.173754	0.19716	0.378162	0.54379	LINC02814
ENSG00000286373	-0.11781	0.133695	0.378217	0.543833	AC022387.2
ENSG00000233178	0.0835155	0.0947817	0.378244	0.543836	AL161457.2
ENSG00000065615	0.0463667	0.0526274	0.378297	0.543875	CYB5R4
ENSG00000181004	0.0851503	0.0966562	0.378339	0.543899	BBS12
ENSG00000135472	-0.0860853	0.0977575	0.378534	0.544113	FAIM2
ENSG00000261253	-0.14077	0.159859	0.378539	0.544113	AC137932.2
ENSG00000198822	-0.0786414	0.0893167	0.3786	0.544165	GRM3
ENSG00000135426	-0.18712	0.212542	0.37865	0.544199	TESPA1
ENSG00000231889	0.0343695	0.0390461	0.378736	0.54428	TRAF3IP2-AS1
ENSG00000080854	-0.112383	0.127686	0.378779	0.54428	IGSF9B
ENSG00000227543	0.0896199	0.101824	0.378782	0.54428	SPAG5-AS1
ENSG00000182379	-0.158239	0.179842	0.378928	0.544453	NXPH4
ENSG00000240225	-0.057815	0.0657177	0.378996	0.544514	ZNF542P
ENSG00000130749	-0.0411622	0.0467932	0.379042	0.544544	ZC3H4
ENSG00000124205	0.143406	0.16304	0.37909	0.544576	EDN3
ENSG00000047056	-0.065698	0.0747011	0.379142	0.544609	WDR37
ENSG00000185728	0.0411688	0.0468126	0.379164	0.544609	YTHDF3
ENSG00000143473	-0.184919	0.210339	0.379322	0.544799	KCNH1
ENSG00000255717	-0.0694854	0.0790604	0.379461	0.544949	SNHG1
ENSG00000255931	0.103405	0.117658	0.379477	0.544949	AP003108.1
ENSG00000137764	-0.0487061	0.0554333	0.379595	0.545082	MAP2K5
ENSG00000062725	0.0467204	0.0531826	0.379678	0.545145	APPBP2
ENSG00000225726	-0.125544	0.142916	0.3797	0.545145	AC007000.2
ENSG00000115504	0.0638196	0.0726557	0.379736	0.545145	EHBP1
ENSG00000241772	0.254887	0.29018	0.379741	0.545145	AC092620.1
ENSG00000107341	0.0321603	0.0366309	0.379968	0.545434	UBE2R2
ENSG00000278864	-0.0863493	0.0983602	0.380004	0.545449	AC055811.4
ENSG00000198010	-0.130351	0.148568	0.380279	0.545808	DLGAP2
ENSG00000142765	-0.164197	0.187173	0.380354	0.545875	SYTL1
ENSG00000143878	-0.0627511	0.0715356	0.380377	0.545875	RHOB
ENSG00000049130	-0.117374	0.133818	0.380421	0.545886	KITLG
ENSG00000054277	-0.171458	0.195484	0.380436	0.545886	OPN3
ENSG00000179091	-0.0441507	0.0503402	0.380462	0.545886	CYC1
ENSG00000135506	0.0405117	0.0461944	0.380496	0.545899	OS9
ENSG00000151150	-0.0726825	0.0828873	0.38055	0.545941	ANK3
ENSG00000152240	0.0454043	0.0517877	0.380629	0.546016	HAUS1
ENSG00000141084	-0.0445289	0.0508085	0.380809	0.546239	RANBP10
ENSG00000260277	0.0838489	0.0956842	0.380862	0.546248	AC009019.1
ENSG00000240288	-0.119983	0.136925	0.380885	0.546248	GHRLOS
ENSG00000127328	-0.075633	0.0863158	0.380902	0.546248	RAB3IP
ENSG00000164040	0.0329872	0.0376478	0.380918	0.546248	PGRMC2
ENSG00000100564	0.0443195	0.0506378	0.381451	0.546976	PIGH
ENSG00000112343	0.11827	0.135139	0.38148	0.54698	TRIM38
ENSG00000140691	-0.0410159	0.046873	0.381551	0.547036	ARMC5
ENSG00000277561	-0.16987	0.194137	0.381573	0.547036	GOLGA8IP
ENSG00000188322	-0.0867196	0.0991126	0.381596	0.547036	SBK1
ENSG00000204642	-0.100111	0.114451	0.381734	0.547198	HLA-F
ENSG00000166928	0.164447	0.188049	0.381853	0.547332	MS4A14
ENSG00000284726	-0.0815591	0.0932818	0.381938	0.54738	AL109936.6
ENSG00000196214	0.0412126	0.0471374	0.381951	0.54738	ZNF766
ENSG00000136754	0.0447865	0.0512264	0.381963	0.54738	ABI1
ENSG00000121481	-0.0656748	0.0751262	0.382013	0.547415	RNF2
ENSG00000050767	0.0980281	0.112145	0.382053	0.54742	COL23A1
ENSG00000168175	-0.0297606	0.0340489	0.382088	0.54742	MAPK1IP1L
ENSG00000254556	0.184836	0.211471	0.382093	0.54742	AF131215.2
ENSG00000102271	-0.0995341	0.113885	0.382125	0.547428	KLHL4
ENSG00000198157	0.090814	0.103924	0.382201	0.547501	HMGN5
ENSG00000175073	0.0501102	0.0573506	0.382254	0.54754	VCPIP1
ENSG00000173575	-0.0392451	0.0449262	0.382366	0.547636	CHD2
ENSG00000272750	0.0827122	0.0946883	0.382379	0.547636	AL592148.3
ENSG00000163635	0.0953612	0.109178	0.38242	0.547636	ATXN7
ENSG00000254272	-0.127961	0.146502	0.382423	0.547636	AC087854.2
ENSG00000260600	0.248784	0.284909	0.382551	0.547782	AC092125.1
ENSG00000226762	-0.151252	0.173268	0.382695	0.547952	LINC02668
ENSG00000240771	-0.0981997	0.112515	0.382788	0.548047	ARHGEF25
ENSG00000164086	-0.0565098	0.064785	0.383063	0.548364	DUSP7
ENSG00000157326	0.0573175	0.065712	0.38307	0.548364	DHRS4
ENSG00000008056	-0.126298	0.1448	0.383086	0.548364	SYN1
ENSG00000153531	0.0821623	0.0942375	0.383282	0.548609	ADPRHL1
ENSG00000204287	0.161718	0.185565	0.383485	0.548862	HLA-DRA
ENSG00000178623	-0.119504	0.137156	0.383591	0.548973	GPR35
ENSG00000259823	-0.150465	0.172699	0.383614	0.548973	LYPD8
ENSG00000134333	-0.0942929	0.108237	0.383662	0.548995	LDHA
ENSG00000124588	-0.0783784	0.0899728	0.383681	0.548995	NQO2
ENSG00000087269	0.0364557	0.0418875	0.384122	0.549591	NOP14
ENSG00000116329	0.151658	0.174291	0.384222	0.549696	OPRD1
ENSG00000160172	-0.0835811	0.0960696	0.384297	0.549767	FAM86C2P
ENSG00000134321	0.128687	0.147965	0.384455	0.549908	RSAD2
ENSG00000267466	0.148405	0.170641	0.384472	0.549908	AC021683.1
ENSG00000107679	0.0648098	0.074521	0.384473	0.549908	PLEKHA1
ENSG00000100341	-0.146275	0.168212	0.384526	0.549944	PNPLA5
ENSG00000250508	0.123336	0.14184	0.384549	0.549944	LINC02701
ENSG00000130772	-0.0514319	0.0591541	0.384597	0.549975	MED18
ENSG00000141030	-0.0552929	0.0636056	0.384678	0.550054	COPS3
ENSG00000186496	-0.071455	0.0822039	0.384715	0.550071	ZNF396
ENSG00000112941	0.0393044	0.0452272	0.384823	0.550187	TENT4A
ENSG00000198237	0.183239	0.210893	0.384917	0.550285	AC131392.1
ENSG00000113368	-0.0851783	0.0980403	0.384952	0.550299	LMNB1
ENSG00000261553	-0.163983	0.188782	0.385047	0.550381	AL137782.1
ENSG00000227078	0.180626	0.207967	0.385103	0.550381	LINC02094
ENSG00000115840	-0.108561	0.124995	0.385105	0.550381	SLC25A12
ENSG00000260916	0.0483773	0.0557011	0.385112	0.550381	CCPG1
ENSG00000140367	-0.0348408	0.0401304	0.385291	0.550599	UBE2Q2
ENSG00000279433	0.20375	0.234706	0.385336	0.550627	AC018529.3
ENSG00000171533	0.055279	0.0636944	0.385461	0.550769	MAP6
ENSG00000285675	0.179392	0.206714	0.385487	0.550769	AC023385.1
ENSG00000198026	-0.0337319	0.0388754	0.385563	0.550806	ZNF335
ENSG00000251400	0.099233	0.114366	0.38557	0.550806	ALDH7A1P1
ENSG00000160993	-0.0515281	0.0593887	0.38559	0.550806	ALKBH4
ENSG00000159086	0.0705469	0.081326	0.385691	0.550914	PAXBP1
ENSG00000286551	-0.178951	0.20633	0.385775	0.550979	AL355836.2
ENSG00000130349	-0.0439066	0.0506263	0.385794	0.550979	MTRES1
ENSG00000231652	-0.116142	0.133927	0.385828	0.550979	AL590428.1
ENSG00000106290	0.0512449	0.0590933	0.38584	0.550979	TAF6
ENSG00000105656	-0.0451563	0.0520752	0.385867	0.550981	ELL
ENSG00000103202	-0.0758996	0.0875506	0.385985	0.551112	NME4
ENSG00000101343	0.0462014	0.0533008	0.386049	0.551152	CRNKL1
ENSG00000265713	-0.193174	0.222874	0.386083	0.551152	AC023389.2
ENSG00000117724	-0.142652	0.164589	0.386096	0.551152	CENPF
ENSG00000144840	0.0487076	0.0562026	0.386138	0.551152	RABL3
ENSG00000214401	-0.167294	0.193039	0.386141	0.551152	KANSL1-AS1
ENSG00000123575	0.0513871	0.0593029	0.386205	0.551153	FAM199X
ENSG00000197265	0.0473603	0.0546578	0.386223	0.551153	GTF2E2
ENSG00000146109	-0.0345021	0.0398185	0.386224	0.551153	ABT1
ENSG00000269069	0.0661497	0.0763459	0.386245	0.551153	AC007842.1
ENSG00000110934	-0.12403	0.143158	0.38628	0.551166	BIN2
ENSG00000255933	-0.150433	0.173713	0.386499	0.551361	AC117500.2
ENSG00000251623	-0.140242	0.161949	0.38651	0.551361	AC139491.5
ENSG00000260589	-0.101802	0.117561	0.386515	0.551361	STAM-AS1
ENSG00000261728	-0.115813	0.133741	0.38652	0.551361	AL138690.1
ENSG00000185875	-0.0636348	0.0734954	0.386581	0.551365	THNSL1
ENSG00000204161	-0.135333	0.156308	0.386596	0.551365	TMEM273
ENSG00000232739	-0.111732	0.129051	0.3866	0.551365	AL607028.1
ENSG00000136213	0.0607632	0.0701924	0.386673	0.551433	CHST12
ENSG00000286318	0.14268	0.164858	0.38678	0.551549	AC096576.6
ENSG00000272447	-0.0637084	0.0736287	0.386893	0.551672	AL135925.1
ENSG00000143434	-0.0760733	0.0879329	0.386968	0.551742	SEMA6C
ENSG00000229816	0.0940715	0.108797	0.387231	0.552081	DDX50P1
ENSG00000237781	-0.121887	0.141022	0.387415	0.552306	AL356356.1
ENSG00000243914	0.190467	0.220381	0.387444	0.552311	RPL5P14
ENSG00000118508	0.0721532	0.08349	0.387471	0.552313	RAB32
ENSG00000272701	0.101172	0.117082	0.387522	0.552336	MESTIT1
ENSG00000287168	-0.082906	0.0959482	0.387549	0.552336	AL512625.3
ENSG00000143612	0.0307802	0.0356235	0.387565	0.552336	C1orf43
ENSG00000103326	0.0811949	0.0939855	0.387638	0.552401	CAPN15
ENSG00000136147	-0.0590049	0.0683047	0.387672	0.552401	PHF11
ENSG00000280033	0.113131	0.130968	0.387693	0.552401	AC116407.4
ENSG00000198785	-0.156939	0.181692	0.387717	0.552401	GRIN3A
ENSG00000234281	-0.096808	0.112082	0.387739	0.552401	LANCL1-AS1
ENSG00000160087	-0.0458546	0.0530974	0.387811	0.552454	UBE2J2
ENSG00000160145	-0.119216	0.138051	0.387828	0.552454	KALRN
ENSG00000179673	-0.130207	0.150829	0.387985	0.552641	RPRML
ENSG00000134594	-0.0873546	0.101211	0.388085	0.552676	RAB33A
ENSG00000146352	-0.13639	0.15803	0.388102	0.552676	CLVS2
ENSG00000240857	0.0445083	0.051571	0.388111	0.552676	RDH14
ENSG00000163002	0.0422079	0.0489073	0.388127	0.552676	NUP35
ENSG00000172399	-0.104022	0.120535	0.388139	0.552676	MYOZ2
ENSG00000116299	-0.107102	0.124116	0.388181	0.552699	KIAA1324
ENSG00000275160	0.111197	0.128871	0.388216	0.552712	AL354718.1
ENSG00000261670	0.110267	0.127817	0.388307	0.552804	AC012213.2
ENSG00000122257	0.0442158	0.0512627	0.388395	0.552863	RBBP6
ENSG00000280383	0.101517	0.117698	0.3884	0.552863	Z95331.1
ENSG00000204160	0.0511315	0.0592934	0.388497	0.552964	ZDHHC18
ENSG00000227885	0.0943571	0.109449	0.388629	0.553115	AL590652.1
ENSG00000230184	0.19152	0.222186	0.388698	0.553178	SMYD3-IT1
ENSG00000164828	0.0350751	0.0407089	0.388904	0.553433	SUN1
ENSG00000279499	-0.123752	0.143687	0.389092	0.553665	AL157770.1
ENSG00000119917	0.0900155	0.10453	0.389159	0.553722	IFIT3
ENSG00000148672	0.0720343	0.0836625	0.389232	0.553753	GLUD1
ENSG00000186187	-0.0499911	0.058061	0.389232	0.553753	ZNRF1
ENSG00000279586	-0.239379	0.278039	0.389263	0.55376	AP000711.1
ENSG00000279221	-0.199788	0.232176	0.389513	0.554079	AC068254.2
ENSG00000134001	0.0470725	0.0547154	0.389615	0.554187	EIF2S1
ENSG00000116852	0.0853442	0.0992221	0.389716	0.554233	KIF21B
ENSG00000180353	0.14444	0.167933	0.38973	0.554233	HCLS1
ENSG00000088682	-0.0286273	0.0332838	0.389736	0.554233	COQ9
ENSG00000280287	0.167186	0.194386	0.389751	0.554233	AC131212.3
ENSG00000228589	0.0839675	0.0976393	0.389802	0.554269	SPCS2P4
ENSG00000197056	0.0502684	0.0584761	0.389987	0.554435	ZMYM1
ENSG00000175414	0.0475255	0.0552863	0.389996	0.554435	ARL10
ENSG00000165119	-0.0338717	0.039403	0.389997	0.554435	HNRNPK
ENSG00000249779	0.140869	0.16395	0.390219	0.554709	AC106800.2
ENSG00000279497	0.241042	0.280549	0.390241	0.554709	AP003784.1
ENSG00000101150	-0.035047	0.0407939	0.390273	0.554717	TPD52L2
ENSG00000136108	0.0721031	0.0839487	0.390399	0.554859	CKAP2
ENSG00000163472	-0.0879576	0.102419	0.39045	0.554895	TMEM79
ENSG00000232837	0.135894	0.15831	0.390669	0.555169	LINC01700
ENSG00000272372	-0.0944554	0.110051	0.390732	0.555195	AC009102.2
ENSG00000122783	-0.0848142	0.098819	0.390739	0.555195	CYREN
ENSG00000115593	0.145487	0.169534	0.390806	0.555254	SMYD1
ENSG00000203644	-0.0952193	0.110974	0.390874	0.555314	AC083799.1
ENSG00000119844	0.0537063	0.0626017	0.390945	0.555377	AFTPH
ENSG00000177370	0.0545833	0.0636392	0.391058	0.555501	TIMM22
ENSG00000177272	-0.169006	0.197072	0.391121	0.555553	KCNA3
ENSG00000157890	0.103938	0.121253	0.391337	0.555823	MEGF11
ENSG00000121101	-0.102573	0.119669	0.391364	0.555825	TEX14
ENSG00000105732	0.0399484	0.0466203	0.391506	0.555989	ZNF574
ENSG00000229214	0.0756003	0.088262	0.391697	0.556223	LINC00242
ENSG00000163545	0.12847	0.150023	0.391811	0.556349	NUAK2
ENSG00000206052	-0.145898	0.170399	0.391881	0.556411	DOK6
ENSG00000205869	-0.133017	0.155416	0.392066	0.556636	KRTAP5-1
ENSG00000164466	-0.0472783	0.0552443	0.392106	0.556656	SFXN1
ENSG00000039123	0.049891	0.0583129	0.392234	0.556802	MTREX
ENSG00000185215	-0.0692033	0.0808927	0.392278	0.556803	TNFAIP2
ENSG00000178691	0.0305612	0.0357241	0.392287	0.556803	SUZ12
ENSG00000033030	0.0603991	0.0706071	0.392316	0.556807	ZCCHC8
ENSG00000108557	0.0517478	0.0604996	0.392362	0.556816	RAI1
ENSG00000164951	-0.134556	0.157316	0.392374	0.556816	PDP1
ENSG00000162368	0.0390585	0.0456682	0.392404	0.556822	CMPK1
ENSG00000198898	0.0500692	0.0585789	0.3927	0.557205	CAPZA2
ENSG00000170270	0.0418741	0.049	0.392787	0.557264	GON7
ENSG00000278505	-0.123072	0.144018	0.392795	0.557264	C17orf78
ENSG00000196715	0.0492894	0.0576959	0.392941	0.557428	VKORC1L1
ENSG00000196407	-0.0888704	0.104032	0.392962	0.557428	THEM5
ENSG00000139370	0.0371344	0.0434722	0.392988	0.557429	SLC15A4
ENSG00000287340	0.138418	0.162084	0.393111	0.557565	AC007222.2
ENSG00000119318	0.048493	0.0567934	0.393188	0.557638	RAD23B
ENSG00000203335	0.215575	0.252591	0.393408	0.557913	AC006019.1
ENSG00000072315	0.17726	0.207734	0.393491	0.557965	TRPC5
ENSG00000267506	0.156748	0.183698	0.393497	0.557965	AC021683.2
ENSG00000148200	0.0532514	0.0624424	0.393766	0.558309	NR6A1
ENSG00000235920	0.165588	0.19419	0.393819	0.558347	AC073109.1
ENSG00000162702	0.0688736	0.0807781	0.393866	0.558377	ZNF281
ENSG00000128510	-0.10491	0.123085	0.394028	0.55857	CPA4
ENSG00000214711	-0.0935798	0.109803	0.394075	0.558599	CAPN14
ENSG00000109066	-0.0640841	0.0752041	0.394139	0.558624	TMEM104
ENSG00000215174	-0.116692	0.136943	0.394144	0.558624	NLRP2B
ENSG00000067248	-0.0362914	0.0425962	0.39422	0.558661	DHX29
ENSG00000150625	-0.0780997	0.091668	0.394223	0.558661	GPM6A
ENSG00000170638	-0.0653502	0.0767224	0.394339	0.558789	TRABD
ENSG00000284946	-0.100157	0.117619	0.394467	0.558933	AC068831.7
ENSG00000234996	0.0770809	0.0905317	0.394534	0.558958	AC098934.2
ENSG00000204683	0.213117	0.250308	0.394537	0.558958	C10orf113
ENSG00000167178	0.131245	0.154174	0.394616	0.559033	ISLR2
ENSG00000202058	-0.128385	0.150865	0.394775	0.559202	RN7SKP80
ENSG00000105135	-0.0427122	0.0501925	0.394788	0.559202	ILVBL
ENSG00000205927	-0.105559	0.124071	0.394882	0.559277	OLIG2
ENSG00000114354	0.0292457	0.0343754	0.394895	0.559277	TFG
ENSG00000248050	-0.137516	0.161645	0.394919	0.559277	AC079061.1
ENSG00000152402	0.109917	0.129294	0.39525	0.559709	GUCY1A2
ENSG00000273451	0.136574	0.160665	0.395297	0.559738	AL031666.3
ENSG00000095380	0.046068	0.0542031	0.395372	0.559807	NANS
ENSG00000168918	0.115496	0.135901	0.395405	0.559817	INPP5D
ENSG00000188641	0.0821788	0.0967054	0.395445	0.559836	DPYD
ENSG00000117020	-0.0666901	0.0784891	0.395506	0.559886	AKT3
ENSG00000226352	0.0829516	0.0976421	0.395577	0.559949	PSPC1-AS2
ENSG00000134905	-0.0559491	0.0658711	0.395674	0.56005	CARS2
ENSG00000132692	0.0846217	0.0996355	0.395707	0.560059	BCAN
ENSG00000165023	-0.15973	0.188082	0.395738	0.560066	DIRAS2
ENSG00000261770	-0.187798	0.221201	0.395885	0.560197	AC006504.1
ENSG00000181781	-0.104363	0.122929	0.395898	0.560197	ODF3L2
ENSG00000128408	0.1235	0.145474	0.395909	0.560197	RIBC2
ENSG00000109445	0.0377014	0.0444134	0.395951	0.560219	ZNF330
ENSG00000164024	-0.0460331	0.0542331	0.395992	0.560219	METAP1
ENSG00000103769	-0.0594829	0.0700804	0.396003	0.560219	RAB11A
ENSG00000185404	0.093247	0.109879	0.396087	0.5603	SP140L
ENSG00000227740	0.104113	0.1227	0.396152	0.560329	LINC02803
ENSG00000247077	-0.0605401	0.0713496	0.39616	0.560329	PGAM5
ENSG00000255537	-0.0613599	0.0723422	0.396332	0.560511	AP000708.1
ENSG00000065609	-0.136431	0.160865	0.396375	0.560511	SNAP91
ENSG00000156219	0.0840844	0.0991476	0.396397	0.560511	ART3
ENSG00000244515	0.112376	0.132512	0.396413	0.560511	KRT18P34
ENSG00000166946	-0.0502877	0.0592992	0.396419	0.560511	CCNDBP1
ENSG00000118971	-0.083692	0.0987056	0.396496	0.560557	CCND2
ENSG00000279675	-0.101831	0.1201	0.396504	0.560557	AC080100.1
ENSG00000179295	-0.0573881	0.067696	0.396587	0.560574	PTPN11
ENSG00000124920	-0.145568	0.171715	0.396589	0.560574	MYRF
ENSG00000261678	-0.128109	0.151122	0.396595	0.560574	SCRT1
ENSG00000090020	-0.0705895	0.083276	0.396629	0.560586	SLC9A1
ENSG00000137338	-0.0457255	0.0539558	0.396737	0.560701	PGBD1
ENSG00000258035	-0.0839859	0.0991528	0.396975	0.561	AC123567.2
ENSG00000138175	-0.045923	0.0542289	0.397087	0.561059	ARL3
ENSG00000279092	-0.204067	0.240983	0.397101	0.561059	AC025678.3
ENSG00000204392	-0.0486615	0.0574662	0.397115	0.561059	LSM2
ENSG00000104888	-0.138476	0.163533	0.397121	0.561059	SLC17A7
ENSG00000145920	-0.125361	0.148061	0.397171	0.561092	CPLX2
ENSG00000089356	0.142197	0.167961	0.397215	0.561117	FXYD3
ENSG00000231628	-0.0918245	0.108474	0.397269	0.561156	AL133406.2
ENSG00000176871	-0.0710963	0.0840184	0.397442	0.561313	WSB2
ENSG00000068438	-0.0272286	0.032178	0.397448	0.561313	FTSJ1
ENSG00000273302	-0.103095	0.121841	0.397472	0.561313	AC016747.3
ENSG00000185070	0.0947219	0.111948	0.397485	0.561313	FLRT2
ENSG00000230751	-0.132756	0.15693	0.397579	0.561408	AC007036.2
ENSG00000231367	-0.101621	0.120145	0.397653	0.561476	LINC02613
ENSG00000117010	-0.0477888	0.0565189	0.397811	0.561662	ZNF684
ENSG00000178233	-0.11659	0.137897	0.39784	0.561666	TMEM151B
ENSG00000121653	-0.0426922	0.0504974	0.397868	0.561668	MAPK8IP1
ENSG00000006534	-0.0841372	0.0995493	0.39801	0.561775	ALDH3B1
ENSG00000181873	0.0460409	0.0544759	0.398021	0.561775	IBA57
ENSG00000182674	-0.171421	0.202827	0.398022	0.561775	KCNB2
ENSG00000174327	0.0876181	0.103682	0.398072	0.561808	SLC16A13
ENSG00000257433	-0.0830395	0.0982694	0.3981	0.561811	AC004241.1
ENSG00000134086	-0.0423367	0.050108	0.398161	0.56186	VHL
ENSG00000105339	-0.0812975	0.0962304	0.39821	0.561892	DENND3
ENSG00000275465	0.145956	0.172799	0.398302	0.561941	AL449403.2
ENSG00000184058	0.142969	0.169264	0.398308	0.561941	TBX1
ENSG00000230795	0.162267	0.192126	0.39834	0.561941	HLA-K
ENSG00000219607	0.118344	0.140123	0.39835	0.561941	PPP1R3G
ENSG00000164713	0.0460245	0.0544977	0.398377	0.561942	BRI3
ENSG00000138138	-0.0616261	0.0729804	0.398434	0.561986	ATAD1
ENSG00000107937	-0.034864	0.0412898	0.398461	0.561987	GTPBP4
ENSG00000287151	0.0769681	0.0911621	0.398502	0.562007	C2orf27A
ENSG00000267319	0.0891934	0.105657	0.398571	0.562067	SELENOKP1
ENSG00000161202	0.0292512	0.0346542	0.398619	0.562087	DVL3
ENSG00000255920	-0.0883791	0.104708	0.398638	0.562087	CCND2-AS1
ENSG00000162374	-0.144366	0.171076	0.398741	0.562195	ELAVL4
ENSG00000104067	0.0760534	0.090131	0.398776	0.562208	TJP1
ENSG00000157077	0.068746	0.0814786	0.39882	0.562232	ZFYVE9
ENSG00000196338	0.0610493	0.0723612	0.398851	0.56224	NLGN3
ENSG00000147655	-0.163445	0.19376	0.398923	0.562305	RSPO2
ENSG00000100647	0.0594957	0.0705601	0.399122	0.562547	SUSD6
ENSG00000120057	-0.102169	0.121193	0.399212	0.562637	SFRP5
ENSG00000100181	-0.137119	0.162675	0.399285	0.562703	TPTEP1
ENSG00000164430	0.101418	0.120335	0.399345	0.562705	CGAS
ENSG00000270116	-0.10834	0.128551	0.399355	0.562705	AP001429.1
ENSG00000117399	-0.149169	0.177002	0.399365	0.562705	CDC20
ENSG00000161544	-0.107112	0.12711	0.399414	0.562736	CYGB
ENSG00000166262	-0.0801495	0.0951211	0.39945	0.56275	FAM227B
ENSG00000279277	-0.0694738	0.0824807	0.399618	0.56295	AC012020.1
ENSG00000092850	0.0934755	0.110985	0.399654	0.562963	TEKT2
ENSG00000038532	0.0316255	0.0375569	0.399749	0.563045	CLEC16A
ENSG00000079277	-0.050501	0.059976	0.399777	0.563045	MKNK1
ENSG00000130703	0.0376242	0.0446846	0.399791	0.563045	OSBPL2
ENSG00000227345	-0.0556431	0.0661084	0.399959	0.56321	PARG
ENSG00000174145	-0.158626	0.188462	0.399961	0.56321	NWD2
ENSG00000198130	0.065175	0.0774414	0.400009	0.563241	HIBCH
ENSG00000124193	-0.0562696	0.0668733	0.400104	0.563337	SRSF6
ENSG00000280020	-0.133139	0.158282	0.400265	0.563494	AC116407.3
ENSG00000197136	0.0411465	0.0489173	0.400268	0.563494	PCNX3
ENSG00000225345	-0.176411	0.209783	0.400391	0.563631	SNX18P3
ENSG00000105829	0.0295884	0.0351878	0.400421	0.563635	BET1
ENSG00000153006	0.0357159	0.042483	0.40051	0.563709	SREK1IP1
ENSG00000108830	0.0731964	0.0870679	0.400526	0.563709	RND2
ENSG00000113240	-0.0508145	0.0604601	0.400649	0.563845	CLK4
ENSG00000124279	0.041473	0.0493612	0.400799	0.564019	FASTKD3
ENSG00000230793	-0.130285	0.155087	0.400866	0.564076	SMARCE1P5
ENSG00000180815	0.0951359	0.113279	0.400999	0.564227	MAP3K15
ENSG00000281708	0.175529	0.209039	0.40108	0.564295	ERC2-IT1
ENSG00000277159	-0.118961	0.141678	0.401101	0.564295	AL139384.2
ENSG00000277290	-0.107645	0.128226	0.401192	0.564387	AC136475.10
ENSG00000254990	0.151357	0.180311	0.401235	0.56441	AP001781.1
ENSG00000197928	0.049045	0.058436	0.401304	0.564446	ZNF677
ENSG00000226751	-0.16397	0.19537	0.401314	0.564446	AF127936.1
ENSG00000103490	-0.103053	0.122795	0.40134	0.564446	PYCARD
ENSG00000211445	-0.104095	0.124091	0.401547	0.564678	GPX3
ENSG00000099953	0.075084	0.0895091	0.401558	0.564678	MMP11
ENSG00000157601	0.094483	0.112644	0.401594	0.564692	MX1
ENSG00000136237	0.0913247	0.108907	0.40172	0.564832	RAPGEF5
ENSG00000172209	-0.16531	0.197161	0.401775	0.564869	GPR22
ENSG00000274020	-0.053952	0.0643501	0.401799	0.564869	LINC01138
ENSG00000129028	-0.0707983	0.0844535	0.401856	0.564912	THAP10
ENSG00000270765	-0.0833247	0.0994028	0.401889	0.564921	GAS2L2
ENSG00000135473	0.102278	0.12204	0.401992	0.565029	PAN2
ENSG00000250170	0.167485	0.199912	0.402146	0.565196	RASA2-IT1
ENSG00000242318	0.242196	0.289129	0.402214	0.565196	AC058823.1
ENSG00000241549	-0.114627	0.136845	0.402233	0.565196	GUSBP2
ENSG00000184110	0.0723285	0.0863493	0.40224	0.565196	EIF3C
ENSG00000235958	-0.0995956	0.118903	0.402243	0.565196	UBOX5-AS1
ENSG00000168734	-0.0554262	0.0661871	0.402358	0.565243	PKIG
ENSG00000108039	-0.0257727	0.0307779	0.40238	0.565243	XPNPEP1
ENSG00000172817	-0.104895	0.125269	0.402392	0.565243	CYP7B1
ENSG00000163833	-0.156562	0.186975	0.4024	0.565243	FBXO40
ENSG00000267251	-0.102617	0.122554	0.402409	0.565243	AC139100.1
ENSG00000250049	0.118167	0.141155	0.402511	0.565324	AC114316.1
ENSG00000125454	0.0791059	0.0945003	0.402538	0.565324	SLC25A19
ENSG00000127334	0.0406823	0.0486	0.402545	0.565324	DYRK2
ENSG00000163577	-0.114652	0.137011	0.402702	0.565506	EIF5A2
ENSG00000152382	-0.0523249	0.062533	0.40273	0.565508	TADA1
ENSG00000197170	-0.0508317	0.060752	0.402757	0.565509	PSMD12
ENSG00000012983	0.0731579	0.0874489	0.402829	0.565574	MAP4K5
ENSG00000279082	-0.166207	0.198695	0.402877	0.565603	LINC01727
ENSG00000147465	-0.138258	0.1653	0.402926	0.565622	STAR
ENSG00000272335	-0.0552808	0.0660969	0.402952	0.565622	AC093297.2
ENSG00000104643	-0.0669625	0.0800672	0.40297	0.565622	MTMR9
ENSG00000213406	-0.144814	0.173215	0.403135	0.565817	ANXA2P1
ENSG00000120162	0.107687	0.12882	0.403183	0.565848	MOB3B
ENSG00000050628	-0.200899	0.240412	0.403354	0.566023	PTGER3
ENSG00000134853	0.102248	0.12236	0.403361	0.566023	PDGFRA
ENSG00000287835	-0.130132	0.155772	0.40349	0.566167	AC006063.4
ENSG00000141580	-0.0374142	0.0448016	0.403656	0.566363	WDR45B
ENSG00000272145	0.0698742	0.0837034	0.40384	0.566583	NFYC-AS1
ENSG00000278828	-0.201338	0.241261	0.403986	0.566752	HIST1H3H
ENSG00000112159	-0.0542973	0.0650764	0.404077	0.566842	MDN1
ENSG00000145715	0.0664279	0.0796272	0.404148	0.566904	RASA1
ENSG00000127920	0.104667	0.125476	0.404191	0.566927	GNG11
ENSG00000225465	-0.141427	0.169584	0.404301	0.567045	RFPL1S
ENSG00000104738	-0.0755736	0.0906523	0.40447	0.567245	MCM4
ENSG00000002746	-0.144268	0.173075	0.404531	0.567292	HECW1
ENSG00000232599	-0.15209	0.182494	0.404623	0.567384	AL008707.1
ENSG00000114650	0.0252224	0.0302689	0.404687	0.567402	SCAP
ENSG00000196670	0.0475526	0.0570686	0.404701	0.567402	ZFP62
ENSG00000145386	0.121165	0.145416	0.404715	0.567402	CCNA2
ENSG00000279623	-0.102808	0.1234	0.404774	0.567439	AL359697.1
ENSG00000230061	0.112501	0.135041	0.404794	0.567439	TRPM2-AS
ENSG00000142512	-0.153925	0.184796	0.404875	0.567492	SIGLEC10
ENSG00000139826	0.04993	0.0599451	0.404885	0.567492	ABHD13
ENSG00000128789	-0.0279281	0.0335339	0.40494	0.567495	PSMG2
ENSG00000269903	-0.0902034	0.108315	0.404965	0.567495	AC025165.4
ENSG00000167642	-0.106379	0.127739	0.404967	0.567495	SPINT2
ENSG00000164983	-0.0588948	0.0707268	0.405009	0.567516	TMEM65
ENSG00000233266	-0.130498	0.156725	0.40504	0.567521	HMGB1P31
ENSG00000250371	0.225993	0.271427	0.405065	0.567521	AC007370.2
ENSG00000254676	0.0751397	0.0902955	0.405323	0.567811	AP000873.4
ENSG00000057704	0.112801	0.135554	0.405325	0.567811	TMCC3
ENSG00000051596	-0.0993579	0.119424	0.405424	0.567912	THOC3
ENSG00000246334	0.0773954	0.0930396	0.405491	0.567949	PRR7-AS1
ENSG00000175213	0.0380772	0.0457789	0.405542	0.567949	ZNF408
ENSG00000258168	-0.0870368	0.104643	0.405548	0.567949	AC025569.1
ENSG00000101115	-0.117925	0.141781	0.405556	0.567949	SALL4
ENSG00000090520	0.0480521	0.0577868	0.405668	0.568067	DNAJB11
ENSG00000164176	0.108409	0.130378	0.405694	0.568067	EDIL3
ENSG00000119616	-0.0388004	0.046693	0.405991	0.568426	FCF1
ENSG00000123124	0.0380549	0.045797	0.406003	0.568426	WWP1
ENSG00000077097	-0.0453663	0.0546017	0.406053	0.568459	TOP2B
ENSG00000198176	0.0447146	0.0538376	0.40623	0.568669	TFDP1
ENSG00000158796	0.0280596	0.0337971	0.406405	0.568868	DEDD
ENSG00000287620	0.0927597	0.111735	0.40644	0.568868	AC092053.4
ENSG00000065534	0.0998795	0.120315	0.406452	0.568868	MYLK
ENSG00000150275	0.0923031	0.11124	0.406673	0.56914	PCDH15
ENSG00000107959	0.0397819	0.0479491	0.406726	0.569154	PITRM1
ENSG00000246022	0.114681	0.138228	0.406736	0.569154	ALDH1L1-AS2
ENSG00000124743	0.09239	0.11138	0.40682	0.569234	KLHL31
ENSG00000160868	0.092741	0.111816	0.406872	0.569241	CYP3A4
ENSG00000215712	-0.0639737	0.0771356	0.406897	0.569241	TMEM242
ENSG00000249855	-0.0691559	0.0833886	0.406923	0.569241	EEF1A1P19
ENSG00000231195	0.145207	0.175096	0.406937	0.569241	IFNA11P
ENSG00000115866	0.0505918	0.0610084	0.406958	0.569241	DARS
ENSG00000099998	0.124925	0.150692	0.4071	0.569402	GGT5
ENSG00000226620	-0.195377	0.235764	0.407275	0.56959	LINC00343
ENSG00000270562	0.0942445	0.113732	0.407301	0.56959	AC097634.1
ENSG00000117899	-0.0340891	0.0411395	0.407318	0.56959	MESD
ENSG00000287837	-0.0940756	0.113538	0.407341	0.56959	AL590064.1
ENSG00000285857	-0.121067	0.146138	0.407418	0.569661	AC016727.3
ENSG00000101413	0.0338328	0.0408415	0.407448	0.569666	RPRD1B
ENSG00000179151	0.0380881	0.0459834	0.4075	0.569701	EDC3
ENSG00000259404	0.111413	0.134531	0.407584	0.569781	EFL1P1
ENSG00000163521	-0.0563866	0.0681054	0.407709	0.569906	GLB1L
ENSG00000287581	-0.143136	0.172892	0.407733	0.569906	AC016549.1
ENSG00000163960	0.0364048	0.0439749	0.407753	0.569906	UBXN7
ENSG00000167394	0.0493612	0.0596429	0.40789	0.57006	ZNF668
ENSG00000254944	-0.131809	0.159276	0.407924	0.57007	ATP5PBP5
ENSG00000232433	0.139386	0.168453	0.407983	0.570079	GXYLT1P3
ENSG00000154645	0.151929	0.183619	0.408004	0.570079	CHODL
ENSG00000182256	-0.165408	0.199913	0.408011	0.570079	GABRG3
ENSG00000269553	-0.157776	0.190809	0.408306	0.570455	U62631.1
ENSG00000175893	-0.0641402	0.0775884	0.408422	0.57056	ZDHHC21
ENSG00000271911	-0.11554	0.139768	0.408434	0.57056	AL357054.3
ENSG00000137692	0.050858	0.0615298	0.408487	0.570596	DCUN1D5
ENSG00000144285	-0.134811	0.163146	0.408623	0.570748	SCN1A
ENSG00000103035	0.0553835	0.0670743	0.408973	0.5712	PSMD7
ENSG00000279838	0.100553	0.121806	0.409074	0.571302	AL356273.3
ENSG00000258520	0.10908	0.132141	0.409099	0.571302	AL359317.1
ENSG00000268658	-0.114266	0.138459	0.409221	0.571435	LINC00664
ENSG00000101224	0.0590347	0.0715422	0.409274	0.571471	CDC25B
ENSG00000126246	-0.118543	0.143713	0.409454	0.57166	IGFLR1
ENSG00000118292	-0.0939893	0.113957	0.409497	0.57166	C1orf54
ENSG00000186470	0.106171	0.128731	0.409512	0.57166	BTN3A2
ENSG00000171103	0.0504115	0.0611237	0.409516	0.57166	TRMT61B
ENSG00000186792	0.0864043	0.104771	0.409543	0.571661	HYAL3
ENSG00000285650	-0.108548	0.131638	0.409604	0.571708	AL157827.2
ENSG00000189114	-0.0315567	0.0382743	0.409662	0.571715	BLOC1S3
ENSG00000270091	-0.0837406	0.101567	0.409662	0.571715	AC015726.1
ENSG00000166923	-0.152338	0.18484	0.409848	0.571937	GREM1
ENSG00000178951	0.0547467	0.0664576	0.410062	0.572186	ZBTB7A
ENSG00000175029	0.0459538	0.0557859	0.41008	0.572186	CTBP2
ENSG00000164114	-0.0875718	0.106364	0.410325	0.57249	MAP9
ENSG00000115307	-0.0598911	0.0727852	0.410595	0.57281	AUP1
ENSG00000119684	-0.0459695	0.0558695	0.410621	0.57281	MLH3
ENSG00000172575	-0.12332	0.149883	0.410634	0.57281	RASGRP1
ENSG00000267594	-0.265542	0.322793	0.410713	0.572853	CYP4F24P
ENSG00000187815	-0.0512943	0.0623556	0.41073	0.572853	ZFP69
ENSG00000262766	-0.0993392	0.120771	0.410768	0.572853	AC135050.5
ENSG00000162236	-0.0236486	0.0287531	0.410809	0.572853	STX5
ENSG00000122033	-0.0311684	0.0378963	0.410812	0.572853	MTIF3
ENSG00000116489	-0.0312099	0.0379478	0.410826	0.572853	CAPZA1
ENSG00000130119	0.0396045	0.048195	0.411216	0.573359	GNL3L
ENSG00000254180	-0.0904978	0.110241	0.411697	0.57393	AC004083.1
ENSG00000189367	-0.138595	0.168839	0.411719	0.57393	KIAA0408
ENSG00000189376	-0.0572421	0.0697421	0.411778	0.57393	C8orf76
ENSG00000000419	-0.0368502	0.0448987	0.411793	0.57393	DPM1
ENSG00000060971	-0.0341048	0.0415591	0.411855	0.57393	ACAA1
ENSG00000106397	0.107619	0.131142	0.411857	0.57393	PLOD3
ENSG00000120948	-0.0327019	0.0398502	0.411862	0.57393	TARDBP
ENSG00000281186	0.153486	0.187037	0.411864	0.57393	LINC00706
ENSG00000213462	0.0878636	0.107071	0.411866	0.57393	ERV3-1
ENSG00000133816	-0.12194	0.148626	0.411962	0.574025	MICAL2
ENSG00000254415	0.200539	0.244462	0.412029	0.574067	SIGLEC14
ENSG00000178125	-0.0896104	0.109241	0.412045	0.574067	PPP1R42
ENSG00000167965	0.0439224	0.0535679	0.412251	0.574316	MLST8
ENSG00000173230	0.0550582	0.0671978	0.41259	0.574751	GOLGB1
ENSG00000140284	-0.136312	0.166413	0.412719	0.574894	SLC27A2
ENSG00000181894	0.0479209	0.0585406	0.413019	0.575274	ZNF329
ENSG00000170759	0.0883387	0.107962	0.41322	0.575516	KIF5B
ENSG00000276710	0.0911992	0.111476	0.413298	0.575588	CSPG4P10
ENSG00000267203	-0.130723	0.159821	0.413393	0.575683	SNRPGP4
ENSG00000224825	-0.152547	0.186515	0.413424	0.575688	RORB-AS1
ENSG00000184481	-0.118961	0.145462	0.413462	0.575703	FOXO4
ENSG00000166278	-0.0970595	0.118713	0.413587	0.57584	C2
ENSG00000174891	-0.0647871	0.0792455	0.413614	0.57584	RSRC1
ENSG00000189316	0.11433	0.139871	0.413703	0.575926	AC073349.1
ENSG00000175766	-0.107161	0.13113	0.413808	0.576018	EIF4E1B
ENSG00000103995	0.0852926	0.104374	0.413823	0.576018	CEP152
ENSG00000261366	0.071288	0.0872436	0.413864	0.576037	MANEA-DT
ENSG00000178602	0.153243	0.187581	0.413962	0.576132	OTOS
ENSG00000126861	-0.0799846	0.0979122	0.413985	0.576132	OMG
ENSG00000164404	0.0544601	0.0666904	0.414151	0.576325	GDF9
ENSG00000235445	-0.189346	0.231896	0.414207	0.576366	AC016027.3
ENSG00000107738	0.114605	0.140425	0.414425	0.576632	VSIR
ENSG00000263485	-0.247946	0.30388	0.414539	0.576752	AC004147.1
ENSG00000107105	-0.148879	0.182507	0.414647	0.576865	ELAVL2
ENSG00000206448	0.17898	0.219454	0.414746	0.576944	PPIAP30
ENSG00000157782	-0.112153	0.137519	0.414758	0.576944	CABP1
ENSG00000214439	-0.0681686	0.0836007	0.414839	0.577013	FAM185BP
ENSG00000135845	0.0337841	0.0414341	0.414861	0.577013	PIGC
ENSG00000286504	-0.105352	0.12922	0.414904	0.577034	AC092745.4
ENSG00000151151	0.0416176	0.0510554	0.414989	0.577043	IPMK
ENSG00000247516	-0.0566546	0.0695042	0.415001	0.577043	MIR4458HG
ENSG00000119685	-0.0352442	0.0432382	0.415005	0.577043	TTLL5
ENSG00000132334	0.0465613	0.0571238	0.415018	0.577043	PTPRE
ENSG00000078699	-0.0315812	0.0387532	0.415111	0.577136	CBFA2T2
ENSG00000128881	0.0584004	0.0716963	0.415328	0.5774	TTBK2
ENSG00000170456	0.0645589	0.0792735	0.415427	0.577499	DENND5B
ENSG00000284848	-0.169564	0.208246	0.415501	0.577565	LINC02359
ENSG00000102144	-0.0857962	0.1054	0.415641	0.577706	PGK1
ENSG00000164619	-0.113214	0.139087	0.415657	0.577706	BMPER
ENSG00000136450	-0.0357272	0.0438997	0.415738	0.577782	SRSF1
ENSG00000078725	0.0864542	0.10624	0.41578	0.577803	BRINP1
ENSG00000163319	0.0420251	0.0516477	0.415824	0.577826	MRPS18C
ENSG00000215612	-0.103921	0.127737	0.415901	0.577895	HMX1
ENSG00000157219	-0.153686	0.188938	0.415977	0.577902	HTR5A
ENSG00000109805	0.102649	0.126194	0.415979	0.577902	NCAPG
ENSG00000144452	0.0954716	0.117373	0.415987	0.577902	ABCA12
ENSG00000169446	0.0476994	0.058652	0.416069	0.577962	MMGT1
ENSG00000047597	-0.138277	0.170038	0.416095	0.577962	XK
ENSG00000135919	-0.0750215	0.0922562	0.416111	0.577962	SERPINE2
ENSG00000079337	0.0978913	0.120467	0.416447	0.578366	RAPGEF3
ENSG00000188677	-0.069369	0.0853708	0.41647	0.578366	PARVB
ENSG00000159461	0.0282795	0.0348039	0.416483	0.578366	AMFR
ENSG00000286808	-0.0821889	0.101196	0.416689	0.578581	AC092338.3
ENSG00000197586	-0.0759575	0.0935261	0.416704	0.578581	ENTPD6
ENSG00000137947	-0.0355506	0.0437747	0.416719	0.578581	GTF2B
ENSG00000139220	-0.102789	0.126589	0.4168	0.578656	PPFIA2
ENSG00000253200	0.0652443	0.0803565	0.416829	0.578658	AC037459.2
ENSG00000122735	-0.0763952	0.094106	0.416907	0.578702	DNAI1
ENSG00000164808	-0.0415592	0.051198	0.416944	0.578702	SPIDR
ENSG00000139645	0.0358622	0.0441818	0.416966	0.578702	ANKRD52
ENSG00000119280	0.0887924	0.109392	0.416968	0.578702	C1orf198
ENSG00000002822	-0.0961936	0.118519	0.417006	0.578716	MAD1L1
ENSG00000170113	-0.0572631	0.07056	0.417049	0.578738	NIPA1
ENSG00000134987	0.0409496	0.0504783	0.417232	0.578955	WDR36
ENSG00000116213	-0.0410439	0.0506067	0.417344	0.579074	WRAP73
ENSG00000171451	0.0713112	0.0879446	0.417443	0.579173	DSEL
ENSG00000241886	0.110451	0.136261	0.417605	0.579336	AC112496.1
ENSG00000156564	-0.107843	0.133047	0.417615	0.579336	LRFN2
ENSG00000248309	-0.0559699	0.0690727	0.417765	0.579488	MEF2C-AS1
ENSG00000225507	-0.0559973	0.0691096	0.417786	0.579488	AC069282.1
ENSG00000031003	0.0657587	0.0811602	0.417806	0.579488	FAM13B
ENSG00000233223	0.0570603	0.070441	0.417915	0.579603	AC016876.1
ENSG00000169896	-0.123157	0.152073	0.418023	0.579714	ITGAM
ENSG00000250198	0.151971	0.187725	0.418202	0.579903	LINC02199
ENSG00000104960	-0.0763957	0.0943762	0.418239	0.579903	PTOV1
ENSG00000231646	-0.0932701	0.115223	0.418241	0.579903	FSIP2-AS1
ENSG00000253475	-0.148632	0.183689	0.418428	0.580126	AC103769.1
ENSG00000223546	0.063926	0.0790156	0.418498	0.580152	LINC00630
ENSG00000236431	0.100482	0.124201	0.418501	0.580152	AC009237.8
ENSG00000254093	-0.0516316	0.0638415	0.418661	0.580335	PINX1
ENSG00000118579	0.0258978	0.0320348	0.418845	0.580542	MED28
ENSG00000150510	-0.0987994	0.122223	0.418889	0.580542	FAM124A
ENSG00000147144	0.0766045	0.0947679	0.418896	0.580542	CCDC120
ENSG00000116106	-0.127628	0.157897	0.418918	0.580542	EPHA4
ENSG00000145808	-0.0868997	0.107528	0.418998	0.580614	ADAMTS19
ENSG00000259456	-0.0394491	0.0488302	0.419158	0.580799	ADNP-AS1
ENSG00000180964	-0.0371013	0.0459272	0.419189	0.580805	TCEAL8
ENSG00000261115	-0.106664	0.13205	0.419234	0.580829	TMEM178B
ENSG00000137843	-0.106431	0.13178	0.419295	0.580846	PAK6
ENSG00000253731	-0.0768178	0.0951144	0.419301	0.580846	PCDHGA6
ENSG00000131019	0.0920575	0.114	0.419366	0.580855	ULBP3
ENSG00000220614	-0.0868366	0.107538	0.419378	0.580855	AL583834.1
ENSG00000106526	0.0679738	0.08418	0.419389	0.580855	ACTR3C
ENSG00000177981	0.0311827	0.0386262	0.419496	0.580967	ASB8
ENSG00000183955	0.0351836	0.0435862	0.41954	0.58099	KMT5A
ENSG00000167196	0.0354902	0.0439798	0.419685	0.581153	FBXO22
ENSG00000078246	0.0761461	0.0943985	0.419871	0.581367	TULP3
ENSG00000276023	0.0604736	0.074973	0.419894	0.581367	DUSP14
ENSG00000249437	-0.108336	0.134377	0.420123	0.581646	NAIP
ENSG00000214900	0.109769	0.136205	0.420292	0.581787	LINC01588
ENSG00000259529	0.127361	0.158037	0.420304	0.581787	AL136295.5
ENSG00000187837	-0.121076	0.150239	0.420308	0.581787	HIST1H1C
ENSG00000260920	-0.0775303	0.0962102	0.420333	0.581787	AL031985.3
ENSG00000247735	0.0708005	0.0878646	0.420363	0.581791	AC120114.1
ENSG00000151743	-0.0683549	0.0848795	0.420637	0.58211	AMN1
ENSG00000255557	-0.100361	0.12463	0.420662	0.58211	AP001266.2
ENSG00000116017	-0.0692096	0.0859481	0.420676	0.58211	ARID3A
ENSG00000232648	-0.062783	0.0779828	0.420769	0.582201	AC107214.1
ENSG00000139767	-0.120258	0.149381	0.420798	0.582204	SRRM4
ENSG00000171763	-0.0403847	0.0501943	0.421069	0.582541	SPATA5L1
ENSG00000184574	-0.141273	0.175615	0.421138	0.582599	LPAR5
ENSG00000240891	0.138604	0.172365	0.42132	0.582799	PLCXD2
ENSG00000251079	-0.127315	0.158331	0.421337	0.582799	BMS1P2
ENSG00000008083	-0.0440413	0.0547752	0.421375	0.5828	JARID2
ENSG00000270012	-0.0824504	0.102549	0.421393	0.5828	AC232271.1
ENSG00000186318	-0.0723033	0.0899344	0.421422	0.582804	BACE1
ENSG00000197780	-0.0425287	0.0529132	0.421545	0.5829	TAF13
ENSG00000114988	0.0504364	0.0627521	0.421547	0.5829	LMAN2L
ENSG00000154719	0.0382444	0.0475902	0.421617	0.58296	MRPL39
ENSG00000256894	0.0700969	0.0872516	0.42175	0.583106	AC022509.3
ENSG00000279539	0.0867047	0.107949	0.42186	0.583221	AC006486.2
ENSG00000196376	0.0886344	0.110372	0.421945	0.5833	SLC35F1
ENSG00000138814	-0.105973	0.131985	0.422024	0.583369	PPP3CA
ENSG00000286695	0.147248	0.183402	0.42205	0.583369	AC026316.5
ENSG00000102390	-0.0309188	0.0385138	0.422092	0.58339	PBDC1
ENSG00000158161	0.0301517	0.0375813	0.422375	0.583725	EYA3
ENSG00000257258	0.151306	0.188595	0.422389	0.583725	AC012150.1
ENSG00000145723	-0.0369086	0.0460087	0.422432	0.583747	GIN1
ENSG00000261236	-0.0533246	0.0664815	0.422497	0.583773	BOP1
ENSG00000275454	-0.0703022	0.0876496	0.422505	0.583773	AC105020.6
ENSG00000144635	-0.0676162	0.0843285	0.422658	0.583909	DYNC1LI1
ENSG00000287645	-0.141438	0.176404	0.422678	0.583909	AC092939.1
ENSG00000243193	0.140153	0.174805	0.422686	0.583909	AC006387.1
ENSG00000125844	0.0793769	0.0990156	0.422749	0.583959	RRBP1
ENSG00000148935	-0.0584859	0.0729603	0.422777	0.583959	GAS2
ENSG00000220323	0.112829	0.140761	0.422808	0.583964	HIST2H2BD
ENSG00000197471	0.131924	0.164631	0.422937	0.584105	SPN
ENSG00000167881	0.0297659	0.0371533	0.423037	0.584205	SRP68
ENSG00000234719	-0.255262	0.318643	0.423079	0.584226	NPIPB2
ENSG00000287427	0.111895	0.139719	0.423215	0.584376	AL390236.1
ENSG00000033100	0.0446442	0.0557649	0.423375	0.584559	CHPF2
ENSG00000277728	-0.0931511	0.1164	0.423555	0.58477	AC097641.2
ENSG00000257818	-0.114541	0.143234	0.423898	0.585194	C1GALT1P1
ENSG00000276293	0.0495819	0.0620049	0.423917	0.585194	PIP4K2B
ENSG00000260630	-0.0719564	0.089996	0.423971	0.58523	SNAI3-AS1
ENSG00000159346	0.0249175	0.0311696	0.424049	0.585283	ADIPOR1
ENSG00000155307	0.148008	0.185155	0.424073	0.585283	SAMSN1
ENSG00000160716	-0.14824	0.185452	0.424091	0.585283	CHRNB2
ENSG00000242229	-0.154595	0.193441	0.424184	0.58536	RPS3AP14
ENSG00000122707	0.0455427	0.0569929	0.424236	0.58536	RECK
ENSG00000106245	-0.0327965	0.0410432	0.424249	0.58536	BUD31
ENSG00000149781	0.112607	0.140925	0.424256	0.58536	FERMT3
ENSG00000122574	-0.108421	0.135699	0.4243	0.585383	WIPF3
ENSG00000167985	-0.0539827	0.0675794	0.424404	0.585488	SDHAF2
ENSG00000168214	-0.0564519	0.0706751	0.424434	0.585492	RBPJ
ENSG00000214652	0.0672033	0.0841618	0.42458	0.585656	ZNF727
ENSG00000142867	0.0392413	0.049149	0.42463	0.585687	BCL10
ENSG00000147654	-0.0353683	0.0443038	0.424689	0.585731	EBAG9
ENSG00000161509	-0.111299	0.13945	0.424795	0.58584	GRIN2C
ENSG00000117013	-0.0819405	0.102697	0.424935	0.585994	KCNQ4
ENSG00000119231	-0.027957	0.0350476	0.425052	0.586101	SENP5
ENSG00000047230	-0.0531552	0.066642	0.425089	0.586101	CTPS2
ENSG00000182022	0.0712491	0.0893318	0.425116	0.586101	CHST15
ENSG00000147459	0.125998	0.157983	0.425136	0.586101	DOCK5
ENSG00000168152	-0.0821414	0.103	0.425165	0.586101	THAP9
ENSG00000104047	-0.0377057	0.0472815	0.425177	0.586101	DTWD1
ENSG00000165457	0.144274	0.180948	0.425262	0.58618	FOLR2
ENSG00000149091	-0.0724596	0.0909524	0.425639	0.586663	DGKZ
ENSG00000101911	-0.0994421	0.124837	0.425696	0.586703	PRPS2
ENSG00000131127	-0.043436	0.0545445	0.425834	0.586827	ZNF141
ENSG00000230010	0.0915435	0.114957	0.425841	0.586827	AL049646.1
ENSG00000085831	0.10658	0.133884	0.425993	0.586999	TTC39A
ENSG00000274251	0.154712	0.19442	0.426171	0.587174	AP003419.2
ENSG00000104059	0.0878869	0.110445	0.426175	0.587174	FAM189A1
ENSG00000269938	0.117387	0.147528	0.426211	0.587187	AC068790.2
ENSG00000143851	-0.144729	0.181941	0.42634	0.587327	PTPN7
ENSG00000121417	-0.0363307	0.0456822	0.426443	0.58743	ZNF211
ENSG00000197417	-0.0978455	0.123068	0.426583	0.587586	SHPK
ENSG00000151778	-0.0545247	0.0686124	0.426801	0.587848	SERP2
ENSG00000261210	-0.139864	0.17607	0.426982	0.588059	CLEC19A
ENSG00000173083	-0.10976	0.138259	0.427272	0.58842	HPSE
ENSG00000124098	-0.0382088	0.0481383	0.427353	0.588494	FAM210B
ENSG00000205659	-0.0359199	0.0452624	0.427433	0.588566	LIN52
ENSG00000255358	-0.20782	0.261925	0.427527	0.588658	AC019227.1
ENSG00000008086	-0.0947658	0.119457	0.4276	0.588721	CDKL5
ENSG00000278959	0.0991498	0.125017	0.427724	0.588853	AC006378.2
ENSG00000233325	-0.048389	0.0610266	0.427827	0.588957	MIPEPP3
ENSG00000101457	-0.0327048	0.0412493	0.42786	0.588965	DNTTIP1
ENSG00000224481	0.0963635	0.121566	0.427963	0.589069	AC245100.1
ENSG00000260316	0.121095	0.152783	0.428014	0.589101	AL008727.1
ENSG00000277734	0.132818	0.167601	0.42809	0.589168	TRAC
ENSG00000203747	-0.173496	0.218949	0.428124	0.589177	FCGR3A
ENSG00000140968	-0.141505	0.178603	0.428193	0.589205	IRF8
ENSG00000115963	-0.0852163	0.107559	0.4282	0.589205	RND3
ENSG00000129951	-0.123118	0.155443	0.428335	0.589352	PLPPR3
ENSG00000246889	0.0603681	0.0762224	0.428362	0.589352	AP000487.1
ENSG00000163606	-0.109645	0.13847	0.42846	0.589449	CD200R1
ENSG00000168060	0.102491	0.129453	0.428522	0.589497	NAALADL1
ENSG00000167302	0.0779789	0.0985311	0.428702	0.589707	TEPSIN
ENSG00000249249	-0.093738	0.11848	0.428845	0.589866	AC010226.1
ENSG00000158716	-0.067823	0.0857625	0.429047	0.590085	DUSP23
ENSG00000118729	0.131112	0.165797	0.42906	0.590085	CASQ2
ENSG00000172340	0.0785022	0.0992778	0.4291	0.590102	SUCLG2
ENSG00000280039	-0.120481	0.152397	0.429191	0.59019	RN7SKP23
ENSG00000249898	0.0438223	0.0554384	0.429254	0.590238	MCPH1-AS1
ENSG00000167637	-0.0370159	0.0468372	0.429346	0.590327	ZNF283
ENSG00000178445	0.0661928	0.0837629	0.429387	0.590345	GLDC
ENSG00000260565	-0.0631504	0.0799315	0.429494	0.590454	ERVK13-1
ENSG00000154080	0.0964093	0.122094	0.429742	0.590758	CHST9
ENSG00000013441	-0.0702638	0.0890224	0.429947	0.591001	CLK1
ENSG00000006634	0.0479206	0.0607193	0.429987	0.591017	DBF4
ENSG00000015285	-0.102678	0.130121	0.430056	0.591071	WAS
ENSG00000225264	-0.0735899	0.0932673	0.430099	0.591071	ZNRF2P2
ENSG00000101746	-0.096885	0.122794	0.430108	0.591071	NOL4
ENSG00000215397	-0.1715	0.217389	0.430165	0.591111	SCRT2
ENSG00000119638	0.0504825	0.0640144	0.430339	0.591312	NEK9
ENSG00000004487	0.0341724	0.0433517	0.430545	0.591558	KDM1A
ENSG00000174796	-0.0432962	0.0549481	0.430728	0.59177	THAP6
ENSG00000007341	-0.0289861	0.0367941	0.430818	0.591846	ST7L
ENSG00000187608	-0.120184	0.152572	0.430862	0.591846	ISG15
ENSG00000136059	-0.0634039	0.0804932	0.430876	0.591846	VILL
ENSG00000186479	-0.178368	0.226452	0.430894	0.591846	RGS7BP
ENSG00000163818	-0.0840333	0.106698	0.430942	0.591847	LZTFL1
ENSG00000138640	0.0612489	0.0777719	0.430963	0.591847	FAM13A
ENSG00000177082	-0.0455993	0.0579093	0.431033	0.591847	WDR73
ENSG00000116604	-0.0638674	0.0811092	0.431033	0.591847	MEF2D
ENSG00000030110	-0.0408049	0.0518233	0.431057	0.591847	BAK1
ENSG00000254027	0.109279	0.138788	0.43106	0.591847	AC009902.2
ENSG00000173320	-0.0646997	0.0822015	0.431231	0.592043	STOX2
ENSG00000188215	-0.0391849	0.0497893	0.431273	0.592063	DCUN1D3
ENSG00000279786	-0.162277	0.206276	0.431459	0.59228	AC105235.1
ENSG00000107863	0.0585655	0.074476	0.431652	0.592507	ARHGAP21
ENSG00000230092	-0.105523	0.134218	0.431749	0.592602	AL669831.4
ENSG00000189091	0.0295169	0.0375472	0.431793	0.592624	SF3B3
ENSG00000149308	0.0509926	0.0648857	0.431936	0.592762	NPAT
ENSG00000166435	0.0752689	0.0957854	0.43198	0.592762	XRRA1
ENSG00000179066	0.131422	0.167253	0.432002	0.592762	AC020907.1
ENSG00000137273	0.0925155	0.117739	0.432004	0.592762	FOXF2
ENSG00000228878	-0.080195	0.102079	0.432091	0.592844	SEPTIN7-AS1
ENSG00000271806	-0.148005	0.188475	0.432293	0.593082	AL590822.2
ENSG00000149499	-0.0814561	0.103756	0.432409	0.593203	EML3
ENSG00000100344	0.0860441	0.109668	0.432696	0.593533	PNPLA3
ENSG00000065989	-0.0808565	0.103058	0.432705	0.593533	PDE4A
ENSG00000225213	-0.0930674	0.118655	0.432831	0.593629	AC073367.1
ENSG00000264529	0.185561	0.236588	0.432852	0.593629	AC006270.2
ENSG00000245105	0.0694867	0.088599	0.432874	0.593629	A2M-AS1
ENSG00000241288	-0.0742111	0.0946252	0.432885	0.593629	LINC02614
ENSG00000168234	-0.0893912	0.113999	0.43296	0.593693	TTC39C
ENSG00000139116	-0.0634047	0.0808759	0.433055	0.593784	KIF21A
ENSG00000168137	0.0300473	0.0383328	0.433125	0.593843	SETD5
ENSG00000077157	-0.0413506	0.0527729	0.433299	0.594011	PPP1R12B
ENSG00000220575	-0.148668	0.189736	0.433303	0.594011	HTR5A-AS1
ENSG00000122203	0.0411595	0.0525328	0.433333	0.594014	KIAA1191
ENSG00000168658	-0.139202	0.177693	0.433401	0.594066	VWA3B
ENSG00000234841	0.130622	0.16675	0.433426	0.594066	AC017007.2
ENSG00000257568	-0.130507	0.166615	0.433459	0.594073	AC079035.1
ENSG00000260711	-0.113075	0.144407	0.43361	0.594242	AL121839.2
ENSG00000113805	-0.100099	0.127869	0.43373	0.594308	CNTN3
ENSG00000175155	-0.0514072	0.0656732	0.43376	0.594308	YPEL2
ENSG00000143443	0.0529251	0.06762	0.433812	0.594308	C1orf56
ENSG00000177679	-0.10722	0.136991	0.433817	0.594308	SRRM3
ENSG00000112312	0.0859086	0.109764	0.433821	0.594308	GMNN
ENSG00000187555	0.0331797	0.0423934	0.433825	0.594308	USP7
ENSG00000140263	0.0472498	0.0603806	0.433901	0.594374	SORD
ENSG00000188483	0.095822	0.122516	0.434144	0.594668	IER5L
ENSG00000175183	-0.0925588	0.118365	0.434228	0.594689	CSRP2
ENSG00000118246	-0.0464489	0.0594007	0.434239	0.594689	FASTKD2
ENSG00000271964	-0.0754395	0.0964758	0.434242	0.594689	AC090948.1
ENSG00000185800	-0.0336715	0.0430671	0.43431	0.594743	DMWD
ENSG00000119969	-0.0696798	0.0891432	0.434413	0.594847	HELLS
ENSG00000157625	-0.049152	0.0629079	0.434607	0.595039	TAB3
ENSG00000275620	-0.126323	0.161678	0.434609	0.595039	AL121827.2
ENSG00000117411	-0.0538934	0.0689916	0.434709	0.595111	B4GALT2
ENSG00000144681	-0.149676	0.191629	0.43476	0.595111	STAC
ENSG00000115128	-0.0366232	0.0468886	0.434762	0.595111	SF3B6
ENSG00000122870	0.0815963	0.10447	0.434773	0.595111	BICC1
ENSG00000277200	-0.0738955	0.094625	0.434844	0.595169	AC005696.4
ENSG00000120725	-0.0363671	0.046584	0.434992	0.595335	SIL1
ENSG00000176124	-0.0784342	0.100499	0.435127	0.595482	DLEU1
ENSG00000279663	-0.158074	0.202561	0.435168	0.5955	AC104623.2
ENSG00000123612	-0.073758	0.0945273	0.435225	0.595535	ACVR1C
ENSG00000104728	-0.120355	0.154254	0.43525	0.595535	ARHGEF10
ENSG00000143858	-0.216907	0.278025	0.435291	0.595552	SYT2
ENSG00000148219	0.0366701	0.0470282	0.43554	0.595855	ASTN2
ENSG00000150551	-0.0988183	0.126786	0.435737	0.596086	LYPD1
ENSG00000239713	0.101426	0.130139	0.435764	0.596086	APOBEC3G
ENSG00000117477	-0.0642792	0.0824842	0.435808	0.596108	CCDC181
ENSG00000288107	-0.111888	0.143639	0.436009	0.596344	AL731769.2
ENSG00000160111	-0.162181	0.208227	0.436058	0.596374	CPAMD8
ENSG00000132341	-0.0565859	0.072662	0.436124	0.596425	RAN
ENSG00000054282	-0.0396356	0.0509082	0.436233	0.596537	SDCCAG8
ENSG00000233435	-0.131065	0.168407	0.436414	0.596644	AGGF1P2
ENSG00000118194	0.151278	0.194379	0.436414	0.596644	TNNT2
ENSG00000123240	0.0551714	0.0708928	0.43643	0.596644	OPTN
ENSG00000249476	0.12096	0.15543	0.436435	0.596644	AC008467.1
ENSG00000196705	0.0460049	0.0591206	0.436479	0.596644	ZNF431
ENSG00000188171	-0.0426127	0.0547614	0.436479	0.596644	ZNF626
ENSG00000151320	-0.0718372	0.0923508	0.436644	0.596831	AKAP6
ENSG00000149089	-0.0565091	0.072681	0.436867	0.597098	APIP
ENSG00000136161	0.041913	0.0539414	0.437153	0.59745	RCBTB2
ENSG00000165644	-0.058967	0.0759	0.437215	0.597498	COMTD1
ENSG00000111224	0.0406584	0.0523475	0.437335	0.597623	PARP11
ENSG00000164691	-0.102083	0.131462	0.43744	0.597728	TAGAP
ENSG00000125505	0.0708367	0.0912354	0.437503	0.597776	MBOAT7
ENSG00000132965	0.163049	0.210047	0.4376	0.597804	ALOX5AP
ENSG00000283064	0.104568	0.134711	0.437607	0.597804	AL353759.1
ENSG00000151687	0.0456312	0.058785	0.437607	0.597804	ANKAR
ENSG00000283930	0.119721	0.154281	0.437752	0.597958	AL117339.5
ENSG00000185187	-0.0782373	0.100832	0.437796	0.597958	SIGIRR
ENSG00000106615	0.0428256	0.0551941	0.437803	0.597958	RHEB
ENSG00000105538	0.0577212	0.0744	0.437854	0.597984	RASIP1
ENSG00000165929	0.101544	0.130902	0.437909	0.597984	TC2N
ENSG00000240342	-0.12491	0.161024	0.437912	0.597984	RPS2P5
ENSG00000130193	-0.0457653	0.0589998	0.437934	0.597984	THEM6
ENSG00000164091	0.049462	0.0637723	0.437984	0.598	WDR82
ENSG00000279358	-0.162703	0.209794	0.438021	0.598	AP002833.3
ENSG00000236283	0.0900462	0.116119	0.438064	0.598	AC019197.1
ENSG00000108785	0.0886334	0.1143	0.438078	0.598	HSD17B1P1
ENSG00000225891	-0.104246	0.134436	0.438086	0.598	AL513365.2
ENSG00000106976	-0.122627	0.158237	0.438365	0.598343	DNM1
ENSG00000244073	-0.0729765	0.0941903	0.438471	0.598449	RPS4XP6
ENSG00000188910	-0.15408	0.198929	0.438607	0.598597	GJB3
ENSG00000121350	-0.0654218	0.0844777	0.438678	0.598655	PYROXD1
ENSG00000263155	0.121973	0.157514	0.438715	0.598668	MYZAP
ENSG00000187626	-0.0354975	0.0458535	0.438842	0.598802	ZKSCAN4
ENSG00000100077	-0.0952237	0.123046	0.438999	0.59897	GRK3
ENSG00000224429	-0.0693317	0.0895933	0.439021	0.59897	LINC00539
ENSG00000185670	-0.0644137	0.0832618	0.439151	0.59898	ZBTB3
ENSG00000160299	-0.0534176	0.0690481	0.439151	0.59898	PCNT
ENSG00000008118	-0.130938	0.169258	0.439167	0.59898	CAMK1G
ENSG00000203739	0.0423543	0.0547506	0.439175	0.59898	AL645568.1
ENSG00000256771	0.0505897	0.0653967	0.439179	0.59898	ZNF253
ENSG00000234456	-0.05517	0.0713204	0.439196	0.59898	MAGI2-AS3
ENSG00000184619	-0.0796615	0.103044	0.439472	0.599318	KRBA2
ENSG00000279700	0.136307	0.176382	0.439645	0.599485	AC131212.2
ENSG00000146463	-0.0346721	0.0448681	0.439667	0.599485	ZMYM4
ENSG00000106144	-0.0511425	0.0661837	0.439678	0.599485	CASP2
ENSG00000109270	-0.0486334	0.0629757	0.439962	0.599834	LAMTOR3
ENSG00000259425	-0.082608	0.106978	0.439999	0.599845	AC011767.1
ENSG00000196544	-0.0466267	0.0604093	0.440205	0.600089	BORCS6
ENSG00000147231	0.0630034	0.0816368	0.440261	0.600121	RADX
ENSG00000101417	-0.0369703	0.0479073	0.440289	0.600121	PXMP4
ENSG00000198783	0.0321396	0.0416497	0.440313	0.600121	ZNF830
ENSG00000224222	-0.101962	0.132183	0.440489	0.600322	LINC02636
ENSG00000182870	-0.102875	0.133398	0.440594	0.600428	GALNT9
ENSG00000122122	0.139008	0.18027	0.440644	0.600457	SASH3
ENSG00000233030	-0.0960568	0.124639	0.440897	0.600764	AC243772.2
ENSG00000164209	-0.0597976	0.0776053	0.440982	0.600842	SLC25A46
ENSG00000115661	0.0349441	0.045354	0.441019	0.600853	STK16
ENSG00000133111	-0.0386533	0.0501816	0.44114	0.60098	RFXAP
ENSG00000120158	0.0329526	0.0427869	0.441207	0.601011	RCL1
ENSG00000277481	0.101017	0.131181	0.441266	0.601011	PKD1L3
ENSG00000258429	0.0667347	0.0866639	0.441276	0.601011	PDF
ENSG00000154945	-0.099635	0.129397	0.441302	0.601011	ANKRD40
ENSG00000167880	0.157235	0.204203	0.441303	0.601011	EVPL
ENSG00000273399	-0.111141	0.144393	0.441471	0.601196	AL159169.3
ENSG00000181938	0.0597178	0.0775888	0.441496	0.601196	GINS3
ENSG00000223922	0.103159	0.134074	0.441647	0.601364	ASS1P2
ENSG00000100297	-0.0863278	0.112234	0.441789	0.60152	MCM5
ENSG00000149187	-0.0388861	0.0505926	0.442124	0.601937	CELF1
ENSG00000130830	-0.0616347	0.0802203	0.442298	0.602136	MPP1
ENSG00000255200	-0.076661	0.0998072	0.442433	0.602255	PGAM1P8
ENSG00000189143	-0.0800289	0.104199	0.442464	0.602255	CLDN4
ENSG00000089159	0.0872479	0.1136	0.442471	0.602255	PXN
ENSG00000176903	-0.0674318	0.0878079	0.442519	0.602262	PNMA1
ENSG00000115112	0.160821	0.209423	0.442532	0.602262	TFCP2L1
ENSG00000159167	-0.268192	0.349336	0.442654	0.60239	STC1
ENSG00000108352	-0.0846455	0.110271	0.442717	0.602404	RAPGEFL1
ENSG00000162642	-0.0385633	0.0502383	0.44272	0.602404	C1orf52
ENSG00000087365	0.0317351	0.0413481	0.442778	0.602444	SF3B2
ENSG00000262712	-0.0854957	0.111403	0.442817	0.602459	AC012676.1
ENSG00000255145	-0.0593523	0.0773483	0.442881	0.602496	STX17-AS1
ENSG00000262470	0.141864	0.184889	0.442906	0.602496	TVP23CP2
ENSG00000155621	-0.0524429	0.0683512	0.442929	0.602496	C9orf85
ENSG00000251602	-0.0614663	0.0801178	0.442964	0.602505	AL928654.1
ENSG00000260672	0.111255	0.145033	0.443021	0.602544	AC100827.4
ENSG00000136371	-0.0641987	0.0837158	0.443162	0.602674	MTHFS
ENSG00000164938	0.0782646	0.10206	0.443172	0.602674	TP53INP1
ENSG00000140006	-0.0327291	0.0427053	0.443442	0.603002	WDR89
ENSG00000205221	0.113627	0.148273	0.443476	0.60301	VIT
ENSG00000119725	0.0746456	0.0974199	0.443542	0.603062	ZNF410
ENSG00000287738	-0.0928601	0.121218	0.443641	0.603158	AL359764.3
ENSG00000136002	-0.0392299	0.0512177	0.443709	0.603212	ARHGEF4
ENSG00000164078	0.0817899	0.10681	0.443826	0.603332	MST1R
ENSG00000107147	-0.105858	0.138256	0.443875	0.603361	KCNT1
ENSG00000259935	0.105592	0.137932	0.443952	0.603427	AC009754.1
ENSG00000231890	-0.104549	0.1366	0.444055	0.603529	DARS-AS1
ENSG00000204628	-0.0443455	0.0579491	0.444122	0.603582	RACK1
ENSG00000004799	0.132596	0.173332	0.444284	0.603748	PDK4
ENSG00000100294	-0.0644003	0.0841897	0.444305	0.603748	MCAT
ENSG00000138614	-0.0414899	0.0542421	0.444329	0.603748	INTS14
ENSG00000156113	0.0819939	0.107208	0.444382	0.603782	KCNMA1
ENSG00000169957	0.0648134	0.0847745	0.444546	0.603966	ZNF768
ENSG00000178394	0.171015	0.223738	0.444658	0.604041	HTR1A
ENSG00000198633	-0.0764861	0.100067	0.444658	0.604041	ZNF534
ENSG00000198502	0.251263	0.328748	0.444686	0.604041	HLA-DRB5
ENSG00000186469	-0.121984	0.159612	0.444715	0.604043	GNG2
ENSG00000286307	-0.12441	0.162799	0.444753	0.604055	AC017028.1
ENSG00000109956	-0.0396389	0.0519378	0.445345	0.60482	B3GAT1
ENSG00000153989	0.0387724	0.0508257	0.445552	0.605063	NUS1
ENSG00000164379	-0.110076	0.144339	0.445688	0.60521	FOXQ1
ENSG00000120913	-0.0828449	0.108654	0.445783	0.605301	PDLIM2
ENSG00000187773	0.0918434	0.120477	0.445863	0.60537	DIPK1C
ENSG00000110435	-0.0499504	0.0655303	0.445911	0.605389	PDHX
ENSG00000123136	0.0605106	0.079391	0.44595	0.605389	DDX39A
ENSG00000134955	0.100113	0.131353	0.445962	0.605389	SLC37A2
ENSG00000162496	0.0855661	0.112287	0.44604	0.605457	DHRS3
ENSG00000272515	-0.117225	0.153867	0.446143	0.605558	AL355578.1
ENSG00000109113	0.0848541	0.111423	0.446329	0.605773	RAB34
ENSG00000178950	-0.0371405	0.0487751	0.446379	0.605802	GAK
ENSG00000151498	-0.0307372	0.0403782	0.446518	0.605952	ACAD8
ENSG00000242493	0.151366	0.198899	0.446647	0.606089	RN7SL37P
ENSG00000164306	0.0486562	0.0639406	0.446681	0.606097	PRIMPOL
ENSG00000259591	0.203901	0.267979	0.446727	0.60612	AC022898.1
ENSG00000236908	0.155854	0.204862	0.446789	0.606166	LINC02827
ENSG00000126562	-0.0940034	0.123594	0.446908	0.606263	WNK4
ENSG00000287584	-0.0939759	0.123561	0.446917	0.606263	AC004837.4
ENSG00000135931	0.0678802	0.0893251	0.447301	0.606728	ARMC9
ENSG00000254377	-0.0987207	0.129914	0.447317	0.606728	MIR124-2HG
ENSG00000164880	-0.0368519	0.0485064	0.447414	0.606802	INTS1
ENSG00000136872	0.0925738	0.121857	0.447437	0.606802	ALDOB
ENSG00000119689	0.022431	0.0295276	0.447458	0.606802	DLST
ENSG00000107537	0.0481847	0.0634335	0.447488	0.606802	PHYH
ENSG00000077935	-0.0993061	0.13074	0.447513	0.606802	SMC1B
ENSG00000162298	0.0395443	0.052075	0.44763	0.606897	SYVN1
ENSG00000110328	0.0556227	0.073254	0.447666	0.606897	GALNT18
ENSG00000109189	0.0440955	0.0580733	0.447668	0.606897	USP46
ENSG00000201684	0.151113	0.199095	0.447854	0.607074	RN7SKP239
ENSG00000089916	0.0369807	0.0487232	0.447856	0.607074	GPATCH2L
ENSG00000130479	0.0534259	0.0704068	0.447962	0.607115	MAP1S
ENSG00000286158	-0.0706611	0.0931204	0.447963	0.607115	AL034548.2
ENSG00000279110	0.150069	0.197781	0.447996	0.607115	AL022323.4
ENSG00000286649	0.153795	0.202705	0.448025	0.607115	AC006566.2
ENSG00000225127	-0.087441	0.11525	0.448028	0.607115	LINC00237
ENSG00000127511	0.0424113	0.0559261	0.448245	0.607371	SIN3B
ENSG00000158321	-0.0390044	0.0514438	0.448336	0.607455	AUTS2
ENSG00000167984	-0.05464	0.0720741	0.448386	0.607485	NLRC3
ENSG00000166343	-0.0715076	0.0943314	0.448423	0.607497	MSS51
ENSG00000113048	-0.0406451	0.0536494	0.448687	0.607745	MRPS27
ENSG00000124224	0.0618147	0.0815955	0.448706	0.607745	PPP4R1L
ENSG00000125945	0.0447658	0.0590927	0.448719	0.607745	ZNF436
ENSG00000104626	0.0413826	0.054629	0.448737	0.607745	ERI1
ENSG00000092010	0.0438431	0.0578783	0.448748	0.607745	PSME1
ENSG00000094631	-0.0473843	0.0625634	0.448821	0.607806	HDAC6
ENSG00000047188	-0.0414345	0.05472	0.448924	0.607877	YTHDC2
ENSG00000099917	-0.0301559	0.0398268	0.448944	0.607877	MED15
ENSG00000184988	-0.101956	0.134666	0.448989	0.607877	TMEM106A
ENSG00000137731	0.104814	0.138447	0.449009	0.607877	FXYD2
ENSG00000286110	-0.111863	0.14776	0.449016	0.607877	AC090983.2
ENSG00000286998	0.130647	0.172591	0.449064	0.607902	AC103974.2
ENSG00000196839	0.104178	0.137633	0.449091	0.607902	ADA
ENSG00000249487	-0.091105	0.120391	0.449206	0.607993	LINC01586
ENSG00000228526	0.0681015	0.0899953	0.449216	0.607993	MIR34AHG
ENSG00000100427	0.0905782	0.119708	0.449255	0.608008	MLC1
ENSG00000132016	-0.0388409	0.0513375	0.449302	0.608034	C19orf57
ENSG00000072849	0.0275559	0.0364266	0.449363	0.608077	DERL2
ENSG00000241962	-0.068996	0.0912252	0.449453	0.608161	AC079447.1
ENSG00000135373	0.144244	0.190737	0.4495	0.608185	EHF
ENSG00000174498	0.0615611	0.0814223	0.449606	0.60829	IGDCC3
ENSG00000166133	-0.0400689	0.0530383	0.449967	0.60874	RPUSD2
ENSG00000150681	0.156497	0.207178	0.450025	0.60878	RGS18
ENSG00000286431	-0.0672611	0.0890491	0.450054	0.60878	BX842570.1
ENSG00000153086	0.105725	0.139984	0.450089	0.608787	ACMSD
ENSG00000147400	-0.0419055	0.0554876	0.450115	0.608787	CETN2
ENSG00000156860	-0.0470143	0.0622805	0.450321	0.609026	FBRS
ENSG00000137656	-0.03324	0.0440418	0.450407	0.609104	BUD13
ENSG00000185808	-0.0403005	0.0534052	0.450478	0.609153	PIGP
ENSG00000125170	-0.0727439	0.096403	0.4505	0.609153	DOK4
ENSG00000213896	0.20519	0.271952	0.450544	0.609174	AC109486.1
ENSG00000234773	0.0533664	0.0707344	0.450572	0.609174	AC012618.3
ENSG00000061938	-0.0536699	0.0711585	0.450711	0.609322	TNK2
ENSG00000198108	0.110631	0.146713	0.450809	0.609417	CHSY3
ENSG00000273032	-0.103511	0.137287	0.450865	0.609455	DGCR9
ENSG00000273489	0.0979667	0.129946	0.450907	0.609472	AC008264.2
ENSG00000267575	0.0406766	0.0539758	0.451084	0.609674	AC006504.5
ENSG00000240682	-0.0479566	0.0636461	0.451157	0.609733	ISY1
ENSG00000080815	-0.0774495	0.102804	0.451229	0.609773	PSEN1
ENSG00000144401	0.037042	0.0491706	0.451248	0.609773	METTL21A
ENSG00000286776	-0.125248	0.166275	0.451297	0.609773	AC093610.1
ENSG00000250366	-0.117714	0.156281	0.451317	0.609773	TUNAR
ENSG00000256694	0.109939	0.145963	0.451329	0.609773	AC026369.2
ENSG00000287707	-0.104485	0.138757	0.451443	0.609852	AC115284.4
ENSG00000153707	-0.0689286	0.0915403	0.451458	0.609852	PTPRD
ENSG00000230317	-0.0873129	0.115961	0.451481	0.609852	LINC01284
ENSG00000213413	-0.116247	0.154397	0.451501	0.609852	PVRIG
ENSG00000247774	-0.104488	0.138823	0.451648	0.609989	PCED1B-AS1
ENSG00000152315	-0.100918	0.134084	0.45166	0.609989	KCNK13
ENSG00000083838	-0.0399286	0.0530642	0.451776	0.610107	ZNF446
ENSG00000261270	0.102024	0.135666	0.452038	0.610423	AC012181.2
ENSG00000133773	-0.0296063	0.0393729	0.452083	0.610445	CCDC59
ENSG00000280399	-0.0724534	0.0964054	0.452322	0.610698	AC022497.1
ENSG00000181458	0.107742	0.143363	0.452334	0.610698	TMEM45A
ENSG00000228314	-0.182741	0.243171	0.452356	0.610698	CYP4F29P
ENSG00000039319	-0.090451	0.120476	0.452786	0.61124	ZFYVE16
ENSG00000155511	-0.0970368	0.12926	0.452829	0.611259	GRIA1
ENSG00000166471	-0.0322734	0.0429988	0.452914	0.611336	TMEM41B
ENSG00000180929	-0.123297	0.164339	0.453097	0.611511	GPR62
ENSG00000069493	-0.0678748	0.090469	0.453101	0.611511	CLEC2D
ENSG00000158769	0.0898444	0.119831	0.453401	0.611876	F11R
ENSG00000246596	0.0587809	0.0784067	0.45344	0.611891	AC139795.1
ENSG00000225683	0.151609	0.202245	0.453477	0.611902	PACRG-AS3
ENSG00000279555	0.111246	0.148451	0.453631	0.612022	AC091181.1
ENSG00000099625	-0.0795656	0.106177	0.453635	0.612022	CBARP
ENSG00000185811	0.127093	0.169606	0.453651	0.612022	IKZF1
ENSG00000100206	-0.0860779	0.114889	0.453722	0.612073	DMC1
ENSG00000220201	-0.101006	0.134821	0.453746	0.612073	ZGLP1
ENSG00000287690	-0.114685	0.153122	0.45387	0.61217	AL023775.2
ENSG00000119878	-0.0303678	0.0405461	0.453876	0.61217	CRIPT
ENSG00000156735	-0.0779777	0.104129	0.453942	0.61222	BAG4
ENSG00000114054	-0.056515	0.0754858	0.454048	0.612318	PCCB
ENSG00000278829	0.123143	0.164488	0.454071	0.612318	AC099811.5
ENSG00000237361	-0.12847	0.171634	0.454151	0.612387	TUSC8
ENSG00000123983	-0.0582581	0.0778847	0.454457	0.612761	ACSL3
ENSG00000228340	-0.0980841	0.131149	0.454532	0.612785	MIR646HG
ENSG00000120658	-0.0481595	0.0643947	0.454533	0.612785	ENOX1
ENSG00000111897	-0.0571012	0.0763607	0.454591	0.612826	SERINC1
ENSG00000092421	-0.0936003	0.125199	0.454695	0.612927	SEMA6A
ENSG00000155304	0.0635811	0.0850566	0.454753	0.612936	HSPA13
ENSG00000234745	0.0922827	0.123454	0.454759	0.612936	HLA-B
ENSG00000286190	-0.0838625	0.112234	0.454936	0.613136	AC055839.2
ENSG00000185838	0.0682795	0.0913977	0.455028	0.613221	GNB1L
ENSG00000272398	-0.14469	0.193715	0.455111	0.613295	CD24
ENSG00000144460	-0.145689	0.195073	0.45516	0.613322	NYAP2
ENSG00000108823	0.125896	0.168671	0.455427	0.613643	SGCA
ENSG00000255517	0.0568985	0.0762492	0.455536	0.61369	AP002748.4
ENSG00000151164	-0.0729134	0.0977144	0.455553	0.61369	RAD9B
ENSG00000253210	-0.0820103	0.109908	0.455562	0.61369	AC040970.1
ENSG00000091656	0.0805262	0.107926	0.455593	0.61369	ZFHX4
ENSG00000197134	-0.0897105	0.120239	0.455607	0.61369	ZNF257
ENSG00000233836	0.082549	0.110647	0.455634	0.61369	AC139769.1
ENSG00000197943	0.0961778	0.128926	0.45567	0.6137	PLCG2
ENSG00000220785	-0.0821857	0.11018	0.455714	0.613712	MTMR9LP
ENSG00000102781	-0.0411347	0.0551489	0.455737	0.613712	KATNAL1
ENSG00000132388	0.0334598	0.0448669	0.455814	0.613762	UBE2G1
ENSG00000253161	-0.133241	0.178679	0.455848	0.613762	LINC01605
ENSG00000234509	-0.0810064	0.108634	0.45586	0.613762	AP000253.1
ENSG00000137628	0.113149	0.151774	0.455962	0.613861	DDX60
ENSG00000166523	0.189089	0.253689	0.456054	0.613946	CLEC4E
ENSG00000092036	0.0617465	0.0828515	0.456111	0.613949	HAUS4
ENSG00000105366	0.142144	0.190731	0.456113	0.613949	SIGLEC8
ENSG00000128245	-0.113813	0.152728	0.456152	0.613963	YWHAH
ENSG00000166562	0.0420177	0.0564022	0.456292	0.614113	SEC11C
ENSG00000224051	-0.0492734	0.066161	0.456423	0.61425	CPTP
ENSG00000225623	-0.188912	0.253721	0.456535	0.614363	AGBL4-IT1
ENSG00000170293	0.0773776	0.103936	0.456589	0.614373	CMTM8
ENSG00000221817	0.096971	0.130258	0.456601	0.614373	PPP3CB-AS1
ENSG00000087008	0.0291702	0.0391858	0.45663	0.614374	ACOX3
ENSG00000271590	-0.140995	0.189519	0.456899	0.614697	AC108463.3
ENSG00000233901	0.0747178	0.100447	0.456966	0.614748	LINC01503
ENSG00000141179	0.0552498	0.074281	0.457001	0.614757	PCTP
ENSG00000272031	-0.103441	0.139106	0.457113	0.614869	ANKRD34A
ENSG00000186001	-0.0449478	0.0604531	0.45717	0.614872	LRCH3
ENSG00000151914	0.0821091	0.110434	0.457172	0.614872	DST
ENSG00000279265	-0.0800547	0.107691	0.457256	0.614945	AC000123.2
ENSG00000287895	-0.098629	0.132695	0.457315	0.614986	AL136379.1
ENSG00000214941	-0.0472174	0.0635335	0.457367	0.614996	ZSWIM7
ENSG00000132361	-0.0315847	0.0425001	0.45738	0.614996	CLUH
ENSG00000157191	0.0592543	0.0797506	0.457485	0.615067	NECAP2
ENSG00000055130	0.0385228	0.0518486	0.45749	0.615067	CUL1
ENSG00000005981	-0.0955898	0.12868	0.457572	0.615138	ASB4
ENSG00000164236	0.0928498	0.125012	0.457646	0.615172	ANKRD33B
ENSG00000250974	0.164117	0.220982	0.457682	0.615172	LINC02196
ENSG00000287232	0.0912814	0.12291	0.457683	0.615172	AC079848.2
ENSG00000245534	0.0966293	0.130126	0.457733	0.6152	RORA-AS1
ENSG00000130303	0.103644	0.13965	0.457985	0.6155	BST2
ENSG00000186184	-0.0368715	0.0496885	0.458055	0.615556	POLR1D
ENSG00000279951	-0.0954755	0.128685	0.458127	0.615614	AL138688.2
ENSG00000137177	0.0617812	0.0833276	0.458436	0.615916	KIF13A
ENSG00000148225	-0.0665542	0.0897666	0.458443	0.615916	WDR31
ENSG00000285280	-0.109735	0.148008	0.458444	0.615916	AL390957.1
ENSG00000169427	-0.127059	0.171387	0.458476	0.615916	KCNK9
ENSG00000262619	-0.102586	0.138382	0.458496	0.615916	LINC00621
ENSG00000135828	0.0537408	0.0725268	0.458706	0.61616	RNASEL
ENSG00000161912	-0.0893865	0.1207	0.458957	0.616432	ADCY10P1
ENSG00000143190	0.0401882	0.0542681	0.458967	0.616432	POU2F1
ENSG00000207650	0.101519	0.137098	0.459006	0.616446	MIR570
ENSG00000167625	0.0293977	0.0397086	0.459096	0.616529	ZNF526
ENSG00000243056	0.0704845	0.0952218	0.45917	0.616589	EIF4EBP3
ENSG00000178307	0.0317023	0.042833	0.459217	0.616614	TMEM11
ENSG00000127364	-0.076562	0.103459	0.459288	0.61667	TAS2R4
ENSG00000287306	0.157857	0.213368	0.459401	0.616782	AC016821.1
ENSG00000011422	0.111622	0.150895	0.459464	0.616791	PLAUR
ENSG00000138617	0.0426503	0.0576587	0.45948	0.616791	PARP16
ENSG00000279670	0.13914	0.188108	0.459494	0.616791	AL359922.3
ENSG00000103343	0.0331628	0.0448418	0.459572	0.616857	ZNF174
ENSG00000189042	0.0390987	0.052873	0.459614	0.616875	ZNF567
ENSG00000225518	-0.0686322	0.0928359	0.459734	0.616998	LINC01703
ENSG00000248161	-0.0558681	0.0755909	0.459855	0.617092	AC098487.1
ENSG00000273113	-0.162739	0.220206	0.459887	0.617092	AC133528.1
ENSG00000116254	-0.100988	0.13665	0.459891	0.617092	CHD5
ENSG00000143067	-0.094151	0.127435	0.460019	0.617206	ZNF697
ENSG00000198814	-0.0515728	0.069807	0.460034	0.617206	GK
ENSG00000064666	0.131964	0.178642	0.460086	0.617237	CNN2
ENSG00000013288	0.0322516	0.0436792	0.460287	0.61745	MAN2B2
ENSG00000224078	-0.0732677	0.0992317	0.460302	0.61745	SNHG14
ENSG00000279344	-0.0898515	0.121751	0.460517	0.6177	AC007342.6
ENSG00000166938	0.0302335	0.040979	0.460647	0.617835	DIS3L
ENSG00000093167	-0.0356393	0.0483116	0.460699	0.617839	LRRFIP2
ENSG00000118690	-0.0542668	0.073564	0.460708	0.617839	ARMC2
ENSG00000107742	-0.0605789	0.0821381	0.460803	0.617929	SPOCK2
ENSG00000261963	-0.0701432	0.0951657	0.461083	0.618266	CCDC92B
ENSG00000271396	0.0576364	0.0782095	0.461154	0.618305	AC091167.4
ENSG00000231305	-0.0817152	0.110887	0.46117	0.618305	AC112484.1
ENSG00000128191	-0.0437336	0.0593545	0.461231	0.618347	DGCR8
ENSG00000117222	0.0466644	0.063346	0.461329	0.61844	RBBP5
ENSG00000236107	-0.0969154	0.131625	0.461549	0.618671	SCN1A-AS1
ENSG00000189129	-0.0719745	0.097754	0.461559	0.618671	PLAC9
ENSG00000187474	0.165445	0.22473	0.461612	0.618704	FPR3
ENSG00000135164	-0.040587	0.055142	0.461703	0.618786	DMTF1
ENSG00000183762	0.0573049	0.0778647	0.461758	0.618821	KREMEN1
ENSG00000135040	-0.0409642	0.0556718	0.461843	0.618895	NAA35
ENSG00000163584	0.0493543	0.0670784	0.461871	0.618895	RPL22L1
ENSG00000259378	0.116246	0.158025	0.461961	0.618977	DCAF13P3
ENSG00000137806	-0.0366786	0.0498655	0.462004	0.618996	NDUFAF1
ENSG00000229917	-0.141063	0.191831	0.462126	0.619121	RPL7P46
ENSG00000206418	-0.0455706	0.061977	0.462167	0.619137	RAB12
ENSG00000236047	-0.108875	0.148083	0.4622	0.619142	AC073410.1
ENSG00000259728	-0.0678816	0.0923333	0.462229	0.619143	LINC00933
ENSG00000171574	-0.0402682	0.0547792	0.462278	0.61915	ZNF584
ENSG00000270095	-0.106009	0.144218	0.462305	0.61915	AC068790.6
ENSG00000165617	0.0797394	0.108485	0.462322	0.61915	DACT1
ENSG00000164989	-0.0562031	0.0764774	0.462401	0.619218	CCDC171
ENSG00000273604	-0.0995179	0.135479	0.462604	0.619451	EPOP
ENSG00000138463	-0.0598957	0.0815575	0.462706	0.619548	SLC49A4
ENSG00000102760	0.0866429	0.118018	0.462857	0.619712	RGCC
ENSG00000157954	-0.0284244	0.0387244	0.462938	0.619726	WIPI2
ENSG00000254427	-0.0715435	0.0974751	0.462969	0.619726	LINC02696
ENSG00000136848	0.0616101	0.0839415	0.46297	0.619726	DAB2IP
ENSG00000141026	0.0399073	0.0543739	0.462984	0.619726	MED9
ENSG00000048471	-0.0569097	0.0775469	0.463025	0.619743	SNX29
ENSG00000205037	0.10833	0.147624	0.463056	0.619745	AC134312.1
ENSG00000185475	0.0447978	0.0610523	0.463094	0.619758	TMEM179B
ENSG00000004838	-0.0897919	0.122398	0.463188	0.619844	ZMYND10
ENSG00000113448	0.0678303	0.092499	0.46337	0.620037	PDE4D
ENSG00000225689	0.103155	0.140677	0.46339	0.620037	AL008633.1
ENSG00000186160	-0.100133	0.136583	0.463483	0.620122	CYP4Z1
ENSG00000165660	0.0341453	0.0465934	0.463659	0.62032	ABRAXAS2
ENSG00000251322	0.0625912	0.0854164	0.463694	0.620328	SHANK3
ENSG00000030304	0.152535	0.208277	0.463944	0.620616	MUSK
ENSG00000225791	-0.0520685	0.0710999	0.463968	0.620616	TRAM2-AS1
ENSG00000186205	0.049809	0.0680203	0.464006	0.620628	MARC1
ENSG00000178814	-0.0788378	0.10767	0.464035	0.620629	OPLAH
ENSG00000246695	-0.0447631	0.0611417	0.464095	0.620649	RASSF8-AS1
ENSG00000175115	0.0392011	0.0535462	0.464109	0.620649	PACS1
ENSG00000203721	-0.121494	0.165992	0.464213	0.62075	LINC00862
ENSG00000009307	0.0345745	0.047245	0.464283	0.620758	CSDE1
ENSG00000214659	-0.0917523	0.125383	0.464305	0.620758	KRT8P26
ENSG00000188365	-0.113223	0.154724	0.464306	0.620758	AC092171.1
ENSG00000211448	-0.129847	0.177498	0.464452	0.620876	DIO2
ENSG00000216809	0.100962	0.138015	0.464452	0.620876	AL589993.1
ENSG00000035687	-0.0523686	0.0716121	0.464607	0.621044	ADSS
ENSG00000278012	-0.129185	0.176675	0.464656	0.621049	AL031658.2
ENSG00000204745	-0.054488	0.0745205	0.464669	0.621049	AC083899.1
ENSG00000286402	0.130674	0.178802	0.464882	0.621295	AC090629.1
ENSG00000118898	-0.113914	0.155898	0.464966	0.621368	PPL
ENSG00000221866	0.119451	0.163561	0.465197	0.62161	PLXNA4
ENSG00000164076	-0.121786	0.166761	0.465205	0.62161	CAMKV
ENSG00000122641	0.0972208	0.133133	0.465236	0.621613	INHBA
ENSG00000180638	0.126339	0.173023	0.465277	0.621628	SLC47A2
ENSG00000042781	0.0682613	0.0935978	0.465816	0.622309	USH2A
ENSG00000117533	-0.0409646	0.0561737	0.465849	0.622315	VAMP4
ENSG00000158470	0.0546572	0.0749712	0.465976	0.622445	B4GALT5
ENSG00000228203	-0.104577	0.143456	0.466014	0.622446	RNF144A-AS1
ENSG00000126903	0.0336678	0.0461869	0.466035	0.622446	SLC10A3
ENSG00000111581	-0.046517	0.06383	0.466147	0.622557	NUP107
ENSG00000242028	-0.056331	0.0773102	0.466224	0.622603	HYPK
ENSG00000170832	0.0475492	0.0652654	0.466276	0.622603	USP32
ENSG00000283761	0.0868786	0.119251	0.466286	0.622603	AC118553.2
ENSG00000267390	-0.0526834	0.072316	0.466298	0.622603	AC036176.1
ENSG00000250031	0.0953029	0.130834	0.466354	0.622621	AC009927.1
ENSG00000162694	-0.0731459	0.10042	0.466369	0.622621	EXTL2
ENSG00000165275	-0.0390203	0.0535788	0.466444	0.622682	TRMT10B
ENSG00000179331	0.108475	0.148999	0.4666	0.622801	RAB39A
ENSG00000186010	-0.105623	0.145085	0.46661	0.622801	NDUFA13
ENSG00000234338	-0.0727841	0.0999797	0.46662	0.622801	AC073349.2
ENSG00000181350	-0.0596904	0.0820026	0.466669	0.622828	LRRC75A
ENSG00000155438	-0.03096	0.0425451	0.466799	0.622962	NIFK
ENSG00000105723	-0.0505183	0.0694325	0.466866	0.623012	GSK3A
ENSG00000203880	-0.0323131	0.0444148	0.466902	0.623021	PCMTD2
ENSG00000242588	-0.0878066	0.120702	0.46694	0.623033	AC108010.1
ENSG00000176788	-0.111585	0.153457	0.467137	0.623257	BASP1
ENSG00000233273	-0.170704	0.234908	0.46742	0.623595	AMMECR1LP1
ENSG00000251448	-0.129798	0.178766	0.467793	0.624055	AC063919.1
ENSG00000233508	-0.130135	0.179261	0.467868	0.624115	AL021395.1
ENSG00000153253	0.074856	0.103127	0.467922	0.624148	SCN3A
ENSG00000197696	-0.0949641	0.130839	0.467957	0.624156	NMB
ENSG00000266538	-0.0976182	0.134548	0.468128	0.624345	AC005838.2
ENSG00000102383	0.0653737	0.0901473	0.468337	0.624547	ZDHHC15
ENSG00000155097	-0.0899732	0.124069	0.468337	0.624547	ATP6V1C1
ENSG00000015153	-0.038016	0.0524291	0.468395	0.624584	YAF2
ENSG00000177030	-0.0577325	0.0796363	0.468482	0.624662	DEAF1
ENSG00000164032	0.0529287	0.0730198	0.468542	0.624703	H2AFZ
ENSG00000136169	0.0254802	0.0351555	0.468583	0.624719	SETDB2
ENSG00000103671	0.0369529	0.0510155	0.468853	0.625039	TRIP4
ENSG00000008282	0.0755541	0.104323	0.468921	0.625056	SYPL1
ENSG00000240859	0.0600036	0.0828514	0.468923	0.625056	AC093627.4
ENSG00000229743	-0.0761169	0.10511	0.468966	0.625074	LINC01159
ENSG00000125848	-0.116495	0.160914	0.469093	0.625157	FLRT3
ENSG00000077420	-0.121796	0.168239	0.469099	0.625157	APBB1IP
ENSG00000176896	-0.0480941	0.0664358	0.469116	0.625157	TCEANC
ENSG00000196967	-0.0427563	0.0590737	0.469201	0.625231	ZNF585A
ENSG00000186908	-0.0429388	0.0593321	0.469248	0.625255	ZDHHC17
ENSG00000229320	0.0576466	0.0796667	0.469313	0.625278	KRT8P12
ENSG00000236901	-0.0923865	0.127684	0.469339	0.625278	MIR600HG
ENSG00000132661	0.0465894	0.0643917	0.469353	0.625278	NXT1
ENSG00000260257	0.0670721	0.0927287	0.469486	0.625416	AL035071.1
ENSG00000160209	0.0422173	0.0583702	0.469515	0.625416	PDXK
ENSG00000138081	0.0607743	0.0840482	0.469625	0.625519	FBXO11
ENSG00000138768	0.0449636	0.0621864	0.469651	0.625519	USO1
ENSG00000273367	0.094796	0.131137	0.469755	0.625618	AL355472.3
ENSG00000236494	-0.163377	0.226066	0.469867	0.625684	AC008080.4
ENSG00000157483	0.0969906	0.134219	0.469907	0.625684	MYO1E
ENSG00000278619	-0.0339566	0.0469916	0.46992	0.625684	MRM1
ENSG00000160695	-0.0332794	0.0460546	0.469921	0.625684	VPS11
ENSG00000146859	-0.0934468	0.129328	0.469953	0.625687	TMEM140
ENSG00000111052	-0.0886796	0.122753	0.470034	0.625757	LIN7A
ENSG00000283529	0.0714238	0.0988916	0.470145	0.625865	AL035685.1
ENSG00000150433	0.0568409	0.0787537	0.470445	0.62619	TMEM218
ENSG00000114200	0.0775142	0.107399	0.470455	0.62619	BCHE
ENSG00000186132	-0.0386674	0.0535779	0.470477	0.62619	C2orf76
ENSG00000287766	-0.0640364	0.0887572	0.470615	0.626335	AC006130.3
ENSG00000225285	-0.109022	0.151197	0.470872	0.626619	LINC01770
ENSG00000102931	0.0650831	0.0902633	0.470887	0.626619	ARL2BP
ENSG00000254577	-0.0932121	0.129299	0.470968	0.626688	AC087276.1
ENSG00000147255	-0.0914112	0.126847	0.471131	0.626865	IGSF1
ENSG00000232884	0.126345	0.175415	0.471362	0.627134	AF127936.2
ENSG00000184613	-0.13573	0.188536	0.471576	0.627369	NELL2
ENSG00000284513	0.163614	0.227289	0.471618	0.627369	AC006063.2
ENSG00000152034	-0.182435	0.253449	0.471642	0.627369	MCHR2
ENSG00000167695	0.0440593	0.0612115	0.471656	0.627369	TLCD3A
ENSG00000240401	0.065929	0.0916372	0.47186	0.627601	AC012358.3
ENSG00000206195	0.128292	0.178349	0.471938	0.627636	DUXAP8
ENSG00000286677	0.0622896	0.0865953	0.471944	0.627636	AP006545.3
ENSG00000285851	0.0887174	0.123381	0.472108	0.627814	AL359762.3
ENSG00000260296	0.0751907	0.10458	0.472155	0.627838	AC095057.3
ENSG00000071246	-0.0634615	0.0882858	0.472252	0.627928	VASH1
ENSG00000165475	-0.0525175	0.0730871	0.472412	0.628101	CRYL1
ENSG00000280255	-0.114096	0.158804	0.472468	0.628137	AC004947.2
ENSG00000104369	-0.0853719	0.118861	0.472602	0.628276	JPH1
ENSG00000148459	-0.041091	0.0572226	0.472702	0.628349	PDSS1
ENSG00000070808	-0.108533	0.151146	0.472716	0.628349	CAMK2A
ENSG00000111371	0.0679465	0.0946576	0.472873	0.628518	SLC38A1
ENSG00000100024	-0.104114	0.145053	0.472905	0.628523	UPB1
ENSG00000171889	0.117157	0.163309	0.47313	0.628771	MIR31HG
ENSG00000227963	0.0995732	0.138805	0.473151	0.628771	RBM15-AS1
ENSG00000076770	0.0854726	0.119169	0.473228	0.628834	MBNL3
ENSG00000272221	0.0931717	0.129917	0.473273	0.628855	AL645933.2
ENSG00000070444	-0.0358234	0.0499741	0.473474	0.629083	MNT
ENSG00000149179	-0.037255	0.0519761	0.473516	0.629099	C11orf49
ENSG00000255652	0.119805	0.167173	0.473588	0.629157	AC140847.2
ENSG00000270959	0.0960688	0.134074	0.473661	0.629215	LPP-AS2
ENSG00000165813	0.0436792	0.0609663	0.473715	0.629239	CCDC186
ENSG00000281016	-0.0947895	0.132312	0.473738	0.629239	AC092574.2
ENSG00000014123	0.0540442	0.0754546	0.473838	0.629282	UFL1
ENSG00000172869	0.0485425	0.0677746	0.473847	0.629282	DMXL1
ENSG00000204634	0.0582941	0.0813972	0.473888	0.629282	TBC1D8
ENSG00000250312	0.0593234	0.0828347	0.473888	0.629282	ZNF718
ENSG00000092853	-0.104623	0.146114	0.473966	0.629345	CLSPN
ENSG00000105519	-0.13249	0.185061	0.474036	0.629399	CAPS
ENSG00000121931	-0.0448077	0.062596	0.4741	0.629446	LRIF1
ENSG00000182774	-0.0459651	0.06422	0.474149	0.629472	RPS17
ENSG00000133313	-0.0428373	0.059856	0.474194	0.629485	CNDP2
ENSG00000162063	0.0562819	0.0786464	0.474218	0.629485	CCNF
ENSG00000229205	0.110929	0.155028	0.474274	0.62952	LINC00200
ENSG00000224525	0.161761	0.22614	0.474415	0.629668	AL591686.1
ENSG00000161551	-0.0630331	0.0881282	0.474459	0.629688	ZNF577
ENSG00000022267	0.0490606	0.0685993	0.4745	0.629703	FHL1
ENSG00000253535	-0.134434	0.188033	0.474643	0.629836	AC120193.1
ENSG00000102804	0.0504895	0.07063	0.474705	0.629836	TSC22D1
ENSG00000257524	0.0890249	0.12455	0.47475	0.629836	AL157935.2
ENSG00000265478	0.0708921	0.0991818	0.474752	0.629836	AC107982.3
ENSG00000179141	0.135833	0.190042	0.474762	0.629836	MTUS2-AS1
ENSG00000120647	-0.0523534	0.0732493	0.474777	0.629836	CCDC77
ENSG00000171861	-0.0423979	0.059337	0.474901	0.629892	MRM3
ENSG00000235370	-0.0881466	0.123364	0.474901	0.629892	DNM1P51
ENSG00000160703	0.0407763	0.0570683	0.474908	0.629892	NLRX1
ENSG00000176597	0.0801848	0.112295	0.475194	0.630233	B3GNT5
ENSG00000166819	0.129102	0.180829	0.47526	0.630282	PLIN1
ENSG00000115484	0.0517001	0.0724265	0.475334	0.630331	CCT4
ENSG00000249216	0.107531	0.150647	0.475356	0.630331	AC105389.2
ENSG00000061337	-0.0828582	0.116124	0.475516	0.630503	LZTS1
ENSG00000238164	-0.10015	0.140399	0.475645	0.630636	TNFRSF14-AS1
ENSG00000227060	-0.101461	0.142272	0.475754	0.630721	LINC00629
ENSG00000100038	0.112672	0.157997	0.475768	0.630721	TOP3B
ENSG00000143578	-0.0772793	0.108402	0.47591	0.63087	CREB3L4
ENSG00000267430	0.0934023	0.131041	0.475987	0.630932	AC036176.2
ENSG00000239305	-0.0274305	0.0384868	0.476016	0.630932	RNF103
ENSG00000248971	0.0988032	0.138728	0.476335	0.631315	KRT8P46
ENSG00000139974	-0.0449186	0.0630905	0.476482	0.631472	SLC38A6
ENSG00000155093	-0.0869077	0.12211	0.476642	0.631644	PTPRN2
ENSG00000005249	0.0855907	0.120275	0.476697	0.631678	PRKAR2B
ENSG00000132356	0.0431598	0.0606538	0.476727	0.631679	PRKAA1
ENSG00000150672	-0.0586035	0.082421	0.477068	0.632092	DLG2
ENSG00000184227	0.0887653	0.124851	0.477103	0.632099	ACOT1
ENSG00000161405	0.103583	0.145714	0.477168	0.632146	IKZF3
ENSG00000135679	0.0354837	0.0499254	0.477249	0.632203	MDM2
ENSG00000266289	-0.0934624	0.131508	0.47727	0.632203	AC012213.3
ENSG00000141068	0.0407888	0.0574124	0.477423	0.632366	KSR1
ENSG00000173918	0.100577	0.1416	0.477524	0.632461	C1QTNF1
ENSG00000109586	0.0541577	0.0762539	0.477563	0.632473	GALNT7
ENSG00000254911	-0.0740537	0.104278	0.477608	0.632493	SCARNA9
ENSG00000189067	-0.0885888	0.124768	0.477688	0.63255	LITAF
ENSG00000265531	0.153005	0.215502	0.47771	0.63255	FCGR1CP
ENSG00000074370	-0.0998999	0.140742	0.477823	0.63259	ATP2A3
ENSG00000130203	-0.0813875	0.114661	0.477824	0.63259	APOE
ENSG00000134072	0.0647486	0.091221	0.477829	0.63259	CAMK1
ENSG00000115841	-0.0515299	0.0726084	0.477893	0.632635	RMDN2
ENSG00000279636	0.0698382	0.0984264	0.477985	0.632719	AL132989.2
ENSG00000187840	0.0931607	0.131314	0.478046	0.63276	EIF4EBP1
ENSG00000120471	-0.0952617	0.134317	0.478182	0.632821	TP53AIP1
ENSG00000248222	0.177472	0.250233	0.478185	0.632821	AC011389.1
ENSG00000166503	-0.0429122	0.0605088	0.478207	0.632821	HDGFL3
ENSG00000082293	-0.133211	0.187837	0.478211	0.632821	COL19A1
ENSG00000167723	0.0788598	0.11121	0.478259	0.632833	TRPV3
ENSG00000225447	0.101317	0.142886	0.478278	0.632833	RPS15AP10
ENSG00000226015	-0.0600888	0.0847868	0.478508	0.633098	CCT8P1
ENSG00000248333	-0.0379539	0.0536016	0.478899	0.633547	CDK11B
ENSG00000250644	0.123935	0.175038	0.478917	0.633547	AC068580.4
ENSG00000261888	-0.0950904	0.134306	0.478936	0.633547	AC144831.1
ENSG00000164163	-0.0416597	0.0588534	0.479035	0.633637	ABCE1
ENSG00000264964	0.07503	0.106029	0.479172	0.633746	AP001033.1
ENSG00000197892	0.0850797	0.120232	0.479176	0.633746	KIF13B
ENSG00000150403	0.0455543	0.0644059	0.47938	0.633977	TMCO3
ENSG00000108963	-0.0483914	0.0684284	0.479453	0.634034	DPH1
ENSG00000241489	-0.0776439	0.109834	0.479616	0.63421	AC244197.3
ENSG00000065491	-0.0334656	0.0473438	0.479652	0.634219	TBC1D22B
ENSG00000271500	-0.130302	0.184371	0.479729	0.634267	AC005183.1
ENSG00000204128	0.0392204	0.055498	0.479754	0.634267	C2orf72
ENSG00000136960	0.118728	0.168013	0.479777	0.634267	ENPP2
ENSG00000284770	-0.0524222	0.0741935	0.479839	0.634309	TBCE
ENSG00000170500	-0.0917168	0.129859	0.480013	0.634483	LONRF2
ENSG00000286931	0.082072	0.116208	0.48003	0.634483	AL136419.3
ENSG00000176194	-0.113314	0.160485	0.480143	0.634593	CIDEA
ENSG00000105552	-0.0744767	0.105498	0.480216	0.634651	BCAT2
ENSG00000260918	-0.0635358	0.0900149	0.480289	0.634708	AC107398.3
ENSG00000133019	-0.133612	0.189311	0.480326	0.634717	CHRM3
ENSG00000166321	-0.0481263	0.0682024	0.480413	0.634793	NUDT13
ENSG00000106460	0.0477142	0.0676684	0.480737	0.635182	TMEM106B
ENSG00000050344	-0.057075	0.0809576	0.480811	0.635241	NFE2L3
ENSG00000126698	-0.0254886	0.0361649	0.480942	0.635375	DNAJC8
ENSG00000124831	-0.0433664	0.0615412	0.481014	0.63543	LRRFIP1
ENSG00000215571	0.0994691	0.141195	0.481135	0.635545	GRK6P1
ENSG00000204463	-0.0259051	0.0367757	0.481179	0.635545	BAG6
ENSG00000087302	-0.0236605	0.03359	0.48119	0.635545	RTRAF
ENSG00000109654	-0.055643	0.079015	0.481303	0.635655	TRIM2
ENSG00000253559	-0.0636152	0.0903894	0.481563	0.63596	OSGEPL1-AS1
ENSG00000163630	-0.105511	0.149944	0.481638	0.636019	SYNPR
ENSG00000145824	-0.102219	0.145277	0.481675	0.636029	CXCL14
ENSG00000272235	-0.138747	0.197207	0.481706	0.636031	AL590438.1
ENSG00000232682	0.0984057	0.13992	0.481868	0.636205	AL592430.1
ENSG00000148344	0.0877164	0.124762	0.482011	0.636342	PTGES
ENSG00000253420	0.182949	0.260226	0.482031	0.636342	AC103853.1
ENSG00000156925	0.136536	0.194265	0.482162	0.636414	ZIC3
ENSG00000204397	0.0895375	0.127398	0.482169	0.636414	CARD16
ENSG00000177465	-0.069035	0.0982274	0.482175	0.636414	ACOT4
ENSG00000160867	0.100974	0.143714	0.482302	0.636543	FGFR4
ENSG00000084652	0.0379302	0.0539903	0.482345	0.63656	TXLNA
ENSG00000064763	-0.087654	0.124777	0.482377	0.636563	FAR2
ENSG00000115947	-0.0462619	0.0658646	0.482443	0.636611	ORC4
ENSG00000101473	-0.0305868	0.0435557	0.482525	0.636656	ACOT8
ENSG00000274414	-0.0923172	0.131463	0.482537	0.636656	AL121772.1
ENSG00000136271	-0.0329997	0.0470113	0.482709	0.636843	DDX56
ENSG00000177374	0.12178	0.17353	0.482816	0.636946	HIC1
ENSG00000269356	-0.129891	0.185142	0.482945	0.637076	AL356740.2
ENSG00000125744	0.0763683	0.108871	0.483017	0.637097	RTN2
ENSG00000132911	0.0991927	0.14141	0.48302	0.637097	NMUR2
ENSG00000161955	0.0719085	0.10254	0.483134	0.637208	TNFSF13
ENSG00000135776	-0.0287263	0.0409689	0.483196	0.63725	ABCB10
ENSG00000244607	0.062398	0.0889987	0.483233	0.63726	CCDC13
ENSG00000048342	0.042317	0.0603624	0.483273	0.637273	CC2D2A
ENSG00000253716	-0.0557786	0.0795707	0.483307	0.637279	MINCR
ENSG00000183604	-0.0916845	0.130805	0.483349	0.637294	SMG1P5
ENSG00000123353	0.0528695	0.0754645	0.483561	0.637534	ORMDL2
ENSG00000115207	0.0197675	0.028219	0.483613	0.637565	GTF3C2
ENSG00000148702	0.110117	0.157235	0.483721	0.637667	HABP2
ENSG00000061273	0.0592821	0.0847092	0.484033	0.638039	HDAC7
ENSG00000172301	-0.0501371	0.0716582	0.484134	0.638133	COPRS
ENSG00000166206	-0.109935	0.157171	0.484265	0.638266	GABRB3
ENSG00000118200	0.0475545	0.0680048	0.484376	0.638373	CAMSAP2
ENSG00000111237	-0.0345329	0.0493971	0.484497	0.638478	VPS29
ENSG00000283417	0.145525	0.208174	0.484519	0.638478	AC024614.4
ENSG00000075035	-0.109376	0.156473	0.484545	0.638478	WSCD2
ENSG00000230156	-0.157457	0.225278	0.484586	0.638493	LINC00443
ENSG00000285943	0.0834891	0.119496	0.484753	0.638674	AC112128.1
ENSG00000143847	-0.0910326	0.130341	0.484917	0.638809	PPFIA4
ENSG00000198198	-0.0677886	0.0970627	0.484927	0.638809	SZT2
ENSG00000102349	-0.0553759	0.079293	0.484945	0.638809	KLF8
ENSG00000116685	-0.0340351	0.0487431	0.485018	0.638829	KIAA2013
ENSG00000183117	-0.0807144	0.115595	0.48502	0.638829	CSMD1
ENSG00000116147	0.075982	0.108876	0.485254	0.639096	TNR
ENSG00000245864	-0.0737512	0.105686	0.485282	0.639096	MEF2C-AS2
ENSG00000227619	-0.142699	0.204632	0.485588	0.639451	AL391056.1
ENSG00000261546	0.138362	0.198424	0.485612	0.639451	AC135782.3
ENSG00000235389	-0.167704	0.240581	0.485755	0.6396	AL583805.2
ENSG00000168491	-0.0758965	0.108983	0.486174	0.640112	CCDC110
ENSG00000107771	0.0357415	0.0513291	0.486229	0.640145	CCSER2
ENSG00000165868	-0.0711483	0.1022	0.486323	0.64023	HSPA12A
ENSG00000160321	0.104099	0.149599	0.486518	0.640447	ZNF208
ENSG00000128262	-0.166604	0.239684	0.486994	0.641034	POM121L9P
ENSG00000258526	0.0621364	0.0894186	0.487122	0.641163	AL049828.1
ENSG00000150722	0.0788707	0.113511	0.487163	0.641177	PPP1R1C
ENSG00000107798	0.0804961	0.115907	0.487375	0.641417	LIPA
ENSG00000205978	0.102404	0.147659	0.487982	0.642145	NYNRIN
ENSG00000169499	0.0563075	0.0811918	0.487988	0.642145	PLEKHA2
ENSG00000105289	-0.106005	0.152872	0.488045	0.64218	TJP3
ENSG00000155380	0.102866	0.148368	0.48811	0.642226	SLC16A1
ENSG00000111206	0.0692543	0.0999123	0.488215	0.642324	FOXM1
ENSG00000185055	-0.0595706	0.0859511	0.488262	0.642348	EFCAB10
ENSG00000270948	0.0860811	0.124226	0.488348	0.642421	MTDHP1
ENSG00000119686	0.0969849	0.140001	0.48847	0.642542	FLVCR2
ENSG00000100889	0.0658712	0.0951141	0.488593	0.642617	PCK2
ENSG00000139044	0.0837772	0.120976	0.488617	0.642617	B4GALNT3
ENSG00000233056	-0.0949777	0.137156	0.488637	0.642617	ERVH48-1
ENSG00000259668	-0.0937421	0.135375	0.488648	0.642617	AC066613.1
ENSG00000133706	0.0233717	0.0337551	0.488692	0.642637	LARS
ENSG00000094841	0.0379145	0.0547697	0.488779	0.642711	UPRT
ENSG00000213212	-0.11863	0.171398	0.488852	0.642768	NCLP1
ENSG00000105722	-0.070116	0.101358	0.489083	0.643032	ERF
ENSG00000063601	0.0325419	0.0470546	0.489203	0.64315	MTMR1
ENSG00000236031	-0.103336	0.149452	0.489292	0.643228	AL591721.1
ENSG00000185246	-0.0394472	0.0570619	0.489373	0.643295	PRPF39
ENSG00000262152	-0.122551	0.177306	0.489449	0.643321	LINC00514
ENSG00000105662	-0.0609188	0.0881376	0.489453	0.643321	CRTC1
ENSG00000249947	0.0924912	0.133827	0.489487	0.643326	XBP1P1
ENSG00000064012	0.063719	0.0922148	0.489575	0.643402	CASP8
ENSG00000197978	0.0640732	0.0927577	0.489717	0.643549	GOLGA6L9
ENSG00000256271	-0.0818389	0.11849	0.489767	0.643575	CACNA1C-AS2
ENSG00000165355	0.0545299	0.0789594	0.489812	0.643595	FBXO33
ENSG00000258768	-0.109447	0.158506	0.489886	0.643652	AL356019.2
ENSG00000124587	0.0479311	0.0694332	0.489993	0.643754	PEX6
ENSG00000233110	0.0844128	0.122315	0.490114	0.643873	AC093797.1
ENSG00000265218	0.103973	0.150759	0.490409	0.64422	AC103810.2
ENSG00000057019	0.030924	0.044864	0.490646	0.644492	DCBLD2
ENSG00000257913	-0.0609679	0.0884771	0.490772	0.644582	DDN-AS1
ENSG00000236618	-0.0731023	0.10609	0.490786	0.644582	PITPNA-AS1
ENSG00000011260	-0.034937	0.0507048	0.490806	0.644582	UTP18
ENSG00000100106	0.0701502	0.101817	0.490834	0.644582	TRIOBP
ENSG00000165689	0.0487145	0.0707269	0.490968	0.644718	ENTR1
ENSG00000224592	-0.0723278	0.105058	0.491167	0.64494	MIR3659HG
ENSG00000148019	-0.0383674	0.0557422	0.491264	0.645027	CEP78
ENSG00000112511	-0.0355213	0.0516248	0.491412	0.645148	PHF1
ENSG00000241852	0.0642256	0.0933433	0.491417	0.645148	C8orf58
ENSG00000185304	-0.126388	0.183737	0.491533	0.645233	RGPD2
ENSG00000260198	0.15128	0.219928	0.491542	0.645233	AC009102.1
ENSG00000135956	0.0357237	0.0519722	0.491854	0.645604	TMEM127
ENSG00000164604	-0.0725332	0.105553	0.491974	0.645652	GPR85
ENSG00000237585	-0.107586	0.156566	0.49198	0.645652	LINC00407
ENSG00000105171	0.0226986	0.0330363	0.492032	0.645652	POP4
ENSG00000154654	0.0557763	0.0811794	0.492035	0.645652	NCAM2
ENSG00000159363	-0.057248	0.0833225	0.492042	0.645652	ATP13A2
ENSG00000123131	-0.0457626	0.0666273	0.49218	0.645794	PRDX4
ENSG00000251161	0.0590519	0.0859858	0.492232	0.645822	AC020661.1
ENSG00000131473	0.0475795	0.0693156	0.492449	0.646055	ACLY
ENSG00000055813	-0.106715	0.155474	0.49247	0.646055	CCDC85A
ENSG00000175040	-0.0528148	0.0769718	0.492614	0.646204	CHST2
ENSG00000239572	-0.125147	0.182409	0.492662	0.646229	AC108749.1
ENSG00000135537	0.0336116	0.0490056	0.492794	0.646361	AFG1L
ENSG00000196735	0.14503	0.211501	0.492891	0.64645	HLA-DQA1
ENSG00000183439	0.0570032	0.0831429	0.492962	0.646466	TRIM61
ENSG00000237892	-0.112153	0.163584	0.492964	0.646466	KLF7-IT1
ENSG00000146083	-0.0298061	0.0434829	0.49305	0.646539	RNF44
ENSG00000260388	-0.0833723	0.121646	0.493112	0.646581	LINC00562
ENSG00000139278	-0.0796888	0.116305	0.493234	0.646701	GLIPR1
ENSG00000249412	0.115271	0.168279	0.493343	0.646804	AC010285.1
ENSG00000106538	0.088431	0.129121	0.493428	0.646875	RARRES2
ENSG00000126947	0.0418063	0.0610553	0.493515	0.646951	ARMCX1
ENSG00000257438	0.108637	0.15867	0.493548	0.646954	AC011595.1
ENSG00000278991	0.0849195	0.124059	0.493652	0.647051	AC090181.3
ENSG00000105982	0.0442035	0.0645895	0.493738	0.647123	RNF32
ENSG00000107371	0.0287234	0.0419748	0.493785	0.647146	EXOSC3
ENSG00000148082	-0.0972375	0.142144	0.493927	0.647291	SHC3
ENSG00000248643	0.0935247	0.136747	0.494022	0.647376	RBM14-RBM4
ENSG00000249129	-0.118875	0.173899	0.494238	0.64762	SUDS3P1
ENSG00000213420	-0.064538	0.0944715	0.494513	0.647941	GPC2
ENSG00000179918	0.0505255	0.0739791	0.494626	0.648049	SEPHS2
ENSG00000100084	-0.0453581	0.0664354	0.494771	0.6482	HIRA
ENSG00000118873	0.0413678	0.0606141	0.494936	0.648376	RAB3GAP2
ENSG00000090013	0.0431881	0.0633092	0.495127	0.648586	BLVRB
ENSG00000092068	-0.0652435	0.0956552	0.495195	0.648636	SLC7A8
ENSG00000138107	-0.0348546	0.0511504	0.49561	0.649139	ACTR1A
ENSG00000287202	-0.0749035	0.109941	0.495679	0.64919	AC008119.1
ENSG00000169021	-0.0455232	0.0668329	0.495777	0.649279	UQCRFS1
ENSG00000231177	-0.0638212	0.093711	0.495845	0.649328	LINC00852
ENSG00000175093	-0.0656971	0.0965159	0.49607	0.649582	SPSB4
ENSG00000119402	0.0243985	0.0358493	0.496134	0.649626	FBXW2
ENSG00000149923	-0.0320018	0.0470392	0.4963	0.649804	PPP4C
ENSG00000226877	-0.0932121	0.137025	0.496344	0.649822	AL354733.1
ENSG00000100319	0.0338076	0.0497157	0.496493	0.649939	ZMAT5
ENSG00000196636	-0.0390236	0.0573874	0.496503	0.649939	SDHAF3
ENSG00000270108	-0.0726185	0.106797	0.496524	0.649939	AL049840.6
ENSG00000247679	0.0457899	0.0673737	0.496732	0.650171	AC139795.2
ENSG00000159200	-0.0457706	0.0673503	0.496764	0.650173	RCAN1
ENSG00000248905	-0.110981	0.16332	0.496802	0.650183	FMN1
ENSG00000230212	-0.0823	0.121165	0.496985	0.650343	AP000688.1
ENSG00000184857	0.0366914	0.0540182	0.496985	0.650343	TMEM186
ENSG00000106682	-0.0323092	0.0475873	0.497172	0.650549	EIF4H
ENSG00000236756	0.0623998	0.0919501	0.497375	0.650773	DNAJC9-AS1
ENSG00000267280	0.120099	0.177011	0.497466	0.650853	TBX2-AS1
ENSG00000159871	-0.0644178	0.094969	0.497579	0.650929	LYPD5
ENSG00000117751	0.0249204	0.0367399	0.497585	0.650929	PPP1R8
ENSG00000153790	0.0606676	0.0894597	0.497673	0.651004	C7orf31
ENSG00000148572	-0.0453496	0.0668869	0.497769	0.651066	NRBF2
ENSG00000160410	0.0737967	0.108847	0.497781	0.651066	SHKBP1
ENSG00000162365	-0.105254	0.15529	0.497904	0.651119	CYP4A22
ENSG00000244161	-0.0807395	0.119128	0.497929	0.651119	FLNB-AS1
ENSG00000116985	-0.068202	0.10063	0.497932	0.651119	BMP8B
ENSG00000120896	-0.0693453	0.102323	0.497954	0.651119	SORBS3
ENSG00000145194	-0.100232	0.147905	0.497974	0.651119	ECE2
ENSG00000172687	-0.0631516	0.093214	0.498095	0.651237	ZNF738
ENSG00000263220	0.104265	0.153928	0.498176	0.651273	AC015727.1
ENSG00000185842	0.0639282	0.0943796	0.498183	0.651273	DNAH14
ENSG00000103067	-0.0960265	0.141787	0.498242	0.651304	ESRP2
ENSG00000138964	0.105519	0.155819	0.498287	0.651304	PARVG
ENSG00000280828	-0.0991406	0.146404	0.498298	0.651304	AC090114.3
ENSG00000113569	-0.0319941	0.0472767	0.49857	0.65162	NUP155
ENSG00000182628	-0.0386357	0.0571346	0.498899	0.652011	SKA2
ENSG00000164161	0.114742	0.169699	0.498944	0.652029	HHIP
ENSG00000067064	-0.0462774	0.0684512	0.499001	0.652063	IDI1
ENSG00000223839	0.113795	0.168442	0.49931	0.652428	FAM95B1
ENSG00000285825	-0.071131	0.105311	0.499399	0.652467	CCDC15-DT
ENSG00000224281	-0.0423373	0.0626819	0.499401	0.652467	SLC25A5-AS1
ENSG00000139436	0.0440922	0.0652938	0.499492	0.652546	GIT2
ENSG00000164031	-0.0595025	0.0881304	0.499571	0.652577	DNAJB14
ENSG00000256955	0.151969	0.225088	0.499577	0.652577	AC131009.2
ENSG00000180921	-0.0619951	0.0918514	0.499708	0.652708	FAM83H
ENSG00000136504	-0.032539	0.0482167	0.499772	0.652752	KAT7
ENSG00000182310	0.0929831	0.137838	0.499939	0.652881	SPACA6
ENSG00000110427	-0.117588	0.174315	0.499947	0.652881	KIAA1549L
ENSG00000149480	-0.0449111	0.0665794	0.499962	0.652881	MTA2
ENSG00000154316	-0.0737625	0.109368	0.50003	0.65293	TDH
ENSG00000100580	0.0413417	0.0613405	0.50033	0.65327	TMED8
ENSG00000180900	0.053873	0.0799378	0.500352	0.65327	SCRIB
ENSG00000170921	0.0594104	0.0881627	0.500393	0.653284	TANC2
ENSG00000231615	0.120208	0.178415	0.500466	0.653339	AL645568.2
ENSG00000164346	-0.0387176	0.0574843	0.500608	0.653445	NSA2
ENSG00000060566	0.102179	0.151706	0.50061	0.653445	CREB3L3
ENSG00000112763	0.0377696	0.0560808	0.500639	0.653445	BTN2A1
ENSG00000286364	0.114736	0.170402	0.500741	0.653538	AL512308.1
ENSG00000104976	-0.0406584	0.0603916	0.500791	0.653564	SNAPC2
ENSG00000100629	-0.0607622	0.0902739	0.500892	0.653656	CEP128
ENSG00000128309	-0.0788477	0.117164	0.500969	0.653717	MPST
ENSG00000104915	-0.05315	0.0789866	0.501011	0.653732	STX10
ENSG00000287608	0.105467	0.156752	0.501058	0.653753	AC022137.4
ENSG00000225828	-0.0868713	0.129153	0.501188	0.653883	FAM229A
ENSG00000226476	-0.0622968	0.09263	0.501244	0.653916	LINC01748
ENSG00000183741	-0.047651	0.0708623	0.5013	0.65395	CBX6
ENSG00000242082	0.107155	0.159366	0.50134	0.653955	SLC5A4-AS1
ENSG00000142279	-0.0696366	0.103575	0.501374	0.653955	WTIP
ENSG00000106853	0.0604353	0.089894	0.501396	0.653955	PTGR1
ENSG00000135077	-0.0871503	0.129666	0.501511	0.65404	HAVCR2
ENSG00000168393	-0.0470155	0.0699548	0.50153	0.65404	DTYMK
ENSG00000168899	0.0863697	0.128517	0.501553	0.65404	VAMP5
ENSG00000253288	-0.100198	0.149109	0.501595	0.654046	AC046195.1
ENSG00000102302	0.0523357	0.0778947	0.501661	0.654046	FGD1
ENSG00000166394	0.105081	0.156403	0.501673	0.654046	CYB5R2
ENSG00000111011	0.0267482	0.0398129	0.50168	0.654046	RSRC2
ENSG00000115468	0.0998447	0.148639	0.501759	0.654109	EFHD1
ENSG00000100241	-0.0340563	0.0507086	0.501834	0.654167	SBF1
ENSG00000054118	-0.0189315	0.0281942	0.501923	0.654243	THRAP3
ENSG00000158109	-0.0615134	0.0916423	0.502071	0.654363	TPRG1L
ENSG00000123095	0.0455024	0.06779	0.502076	0.654363	BHLHE41
ENSG00000086967	0.104227	0.155313	0.502171	0.654448	MYBPC2
ENSG00000279129	-0.174739	0.260434	0.50225	0.65451	AC046158.3
ENSG00000197093	-0.0781691	0.116557	0.502444	0.654723	GAL3ST4
ENSG00000121068	0.102311	0.152615	0.502612	0.654895	TBX2
ENSG00000176956	-0.100106	0.149335	0.502637	0.654895	LY6H
ENSG00000163162	-0.0305636	0.0456291	0.502969	0.655263	RNF149
ENSG00000076258	-0.0962031	0.143628	0.502981	0.655263	FMO4
ENSG00000223478	-0.067336	0.100551	0.503067	0.655336	AL441992.1
ENSG00000104419	-0.0930565	0.138988	0.503158	0.655414	NDRG1
ENSG00000261105	-0.073181	0.109317	0.503217	0.655451	LMO7-AS1
ENSG00000276417	-0.0678858	0.101465	0.50346	0.655679	AC092111.2
ENSG00000151849	-0.0530752	0.0793301	0.503469	0.655679	CENPJ
ENSG00000100285	0.151606	0.226611	0.503485	0.655679	NEFH
ENSG00000277548	0.0724201	0.108256	0.503515	0.655679	AC018926.3
ENSG00000166949	0.046627	0.0697255	0.503673	0.655845	SMAD3
ENSG00000011590	-0.08945	0.133788	0.503753	0.655909	ZBTB32
ENSG00000257923	-0.0344013	0.0514737	0.503924	0.656092	CUX1
ENSG00000108094	-0.0447181	0.066924	0.504011	0.65615	CUL2
ENSG00000063176	0.0347945	0.0520771	0.504048	0.65615	SPHK2
ENSG00000251364	0.0750709	0.112362	0.504061	0.65615	AC107884.1
ENSG00000179965	0.0512073	0.0766944	0.504338	0.656471	ZNF771
ENSG00000088876	-0.0272388	0.0407992	0.504369	0.656471	ZNF343
ENSG00000259706	-0.049748	0.0745575	0.504616	0.656753	HSP90B2P
ENSG00000244617	-0.0604707	0.0906636	0.504786	0.656896	ASPRV1
ENSG00000250764	-0.0651088	0.0976307	0.504843	0.656896	AC025178.1
ENSG00000171522	0.0882495	0.13234	0.504875	0.656896	PTGER4
ENSG00000165630	0.0363664	0.0545388	0.504901	0.656896	PRPF18
ENSG00000266498	-0.114757	0.172102	0.504902	0.656896	AC055811.3
ENSG00000088325	-0.0748941	0.112321	0.50491	0.656896	TPX2
ENSG00000205018	-0.0872928	0.131032	0.505286	0.657345	AC092384.1
ENSG00000133433	-0.102918	0.154521	0.505381	0.657413	GSTT2B
ENSG00000121486	-0.0306355	0.045998	0.505399	0.657413	TRMT1L
ENSG00000146587	0.0347351	0.0521651	0.505495	0.657497	RBAK
ENSG00000176619	0.0294391	0.044218	0.505556	0.657536	LMNB2
ENSG00000185669	0.0614816	0.0923614	0.505626	0.657588	SNAI3
ENSG00000104825	-0.0611656	0.0919151	0.505758	0.657719	NFKBIB
ENSG00000104774	-0.0629606	0.0946199	0.505791	0.657722	MAN2B1
ENSG00000173914	-0.0376204	0.0565447	0.505845	0.657726	RBM4B
ENSG00000276916	-0.0895047	0.134534	0.505861	0.657726	AL442125.2
ENSG00000286355	-0.0768866	0.115578	0.505902	0.657726	AL355834.2
ENSG00000272686	0.039675	0.059643	0.505917	0.657726	AC006333.2
ENSG00000286176	-0.0831836	0.125065	0.505972	0.657733	AC116317.1
ENSG00000202343	0.0745949	0.112155	0.505984	0.657733	AL078581.1
ENSG00000137312	-0.0367646	0.0552817	0.506025	0.657746	FLOT1
ENSG00000135452	0.0298024	0.0448198	0.50609	0.657791	TSPAN31
ENSG00000129749	-0.105644	0.158963	0.506319	0.658049	CHRNA10
ENSG00000154889	-0.0405743	0.0610587	0.506362	0.658065	MPPE1
ENSG00000155099	-0.036146	0.0543998	0.506401	0.658075	PIP4P2
ENSG00000182272	0.0577901	0.0870112	0.506583	0.658271	B4GALNT4
ENSG00000223969	-0.0804483	0.121173	0.506746	0.658444	AC002456.1
ENSG00000108001	-0.0645701	0.0972849	0.506868	0.658562	EBF3
ENSG00000147889	0.0894468	0.134855	0.507151	0.65889	CDKN2A
ENSG00000154258	-0.0579672	0.087431	0.507327	0.659079	ABCA9
ENSG00000142303	0.0573735	0.0865966	0.507627	0.659428	ADAMTS10
ENSG00000255556	-0.175223	0.264605	0.50784	0.659664	AC087203.2
ENSG00000179455	-0.0873101	0.131862	0.507887	0.659668	MKRN3
ENSG00000236287	-0.0282252	0.0426296	0.507904	0.659668	ZBED5
ENSG00000275055	-0.0709641	0.107216	0.508049	0.659816	AC011468.5
ENSG00000092020	-0.0303634	0.0459002	0.508285	0.660082	PPP2R3C
ENSG00000276593	0.0779039	0.117791	0.508373	0.660157	AC022306.3
ENSG00000279356	0.0712376	0.107745	0.508504	0.660286	AC007610.4
ENSG00000173114	0.0744986	0.112711	0.508632	0.660412	LRRN3
ENSG00000128694	-0.0323686	0.0489776	0.508685	0.660418	OSGEPL1
ENSG00000279306	-0.0717041	0.108506	0.508722	0.660418	AL139288.2
ENSG00000213918	-0.0620431	0.0938882	0.508728	0.660418	DNASE1
ENSG00000286945	-0.0807178	0.12217	0.508804	0.660475	AL513478.4
ENSG00000170190	-0.100781	0.152554	0.508855	0.660502	SLC16A5
ENSG00000123352	-0.0652518	0.0987848	0.508904	0.660526	SPATS2
ENSG00000119778	0.0465194	0.070442	0.509001	0.660612	ATAD2B
ENSG00000235683	-0.148497	0.224885	0.509047	0.660631	AC018442.1
ENSG00000284968	0.0625753	0.0947853	0.509139	0.660681	AC093827.4
ENSG00000259845	-0.133625	0.202412	0.509147	0.660681	HERC2P10
ENSG00000116698	0.02456	0.037211	0.509241	0.660762	SMG7
ENSG00000258957	-0.0642607	0.0974097	0.50945	0.660993	AL359317.2
ENSG00000173705	-0.0640544	0.0971046	0.509483	0.660996	SUSD5
ENSG00000175664	0.0827099	0.125439	0.509662	0.661189	TEX26
ENSG00000154485	0.0629819	0.0955948	0.509997	0.661582	MMP21
ENSG00000134748	0.0369183	0.05604	0.510033	0.661586	PRPF38A
ENSG00000182810	-0.0555482	0.0843247	0.510062	0.661586	DDX28
ENSG00000266946	-0.162134	0.246153	0.510106	0.661604	MRPL37P1
ENSG00000196476	-0.0378629	0.057505	0.510264	0.661768	C20orf96
ENSG00000196990	-0.0961479	0.146039	0.510299	0.661774	FAM163B
ENSG00000114859	-0.0610755	0.0928403	0.510631	0.662164	CLCN2
ENSG00000259946	0.0925782	0.140753	0.510709	0.662225	BX005019.1
ENSG00000007001	0.0576807	0.0877026	0.51074	0.662226	UPP2
ENSG00000112290	-0.0892347	0.135747	0.510948	0.662454	WASF1
ENSG00000129255	0.0285224	0.0433942	0.510997	0.662477	MPDU1
ENSG00000287657	-0.0925297	0.140794	0.511053	0.66248	AC068228.3
ENSG00000227088	-0.13284	0.202134	0.51106	0.66248	AC012494.1
ENSG00000254536	-0.0761975	0.115967	0.511142	0.662545	AL360181.3
ENSG00000196365	-0.0268927	0.0409396	0.511253	0.66265	LONP1
ENSG00000108306	0.0349672	0.0532516	0.511412	0.662815	FBXL20
ENSG00000111348	-0.0814471	0.124073	0.511537	0.662936	ARHGDIB
ENSG00000085449	0.0244094	0.0371868	0.511567	0.662936	WDFY1
ENSG00000142892	0.0430911	0.0656538	0.511607	0.662947	PIGK
ENSG00000167702	-0.0631517	0.0962823	0.511887	0.663271	KIFC2
ENSG00000106123	0.082435	0.125715	0.511997	0.663372	EPHB6
ENSG00000163563	0.116899	0.178294	0.512046	0.663395	MNDA
ENSG00000137491	0.093128	0.142069	0.512138	0.663475	SLCO2B1
ENSG00000180385	0.0559493	0.0853599	0.512177	0.663485	EMC3-AS1
ENSG00000129596	0.0487301	0.0743581	0.512246	0.663508	CDO1
ENSG00000214357	-0.0501132	0.0764726	0.512268	0.663508	NEURL1B
ENSG00000275329	0.0786644	0.120047	0.512288	0.663508	AL138781.1
ENSG00000109686	0.0549251	0.0838528	0.512456	0.663686	SH3D19
ENSG00000120694	0.0906209	0.138457	0.512787	0.664074	HSPH1
ENSG00000138777	-0.0278594	0.0426182	0.513308	0.664709	PPA2
ENSG00000177683	-0.0316567	0.0484322	0.513351	0.664714	THAP5
ENSG00000259562	0.0689483	0.105491	0.513375	0.664714	AC090607.2
ENSG00000174606	0.0248379	0.0380113	0.513475	0.664717	ANGEL2
ENSG00000267370	-0.0461445	0.0706214	0.513494	0.664717	AC008752.3
ENSG00000185924	-0.0977715	0.149635	0.513497	0.664717	RTN4RL1
ENSG00000001629	0.0487795	0.0746553	0.513501	0.664717	ANKIB1
ENSG00000147439	0.0361642	0.0553525	0.513535	0.664721	BIN3
ENSG00000100105	-0.0356467	0.0545684	0.513597	0.664751	PATZ1
ENSG00000118640	0.08872	0.135821	0.513621	0.664751	VAMP8
ENSG00000177640	-0.045532	0.069715	0.513682	0.66479	CASC2
ENSG00000228107	0.0926269	0.141852	0.513767	0.66486	AP000692.1
ENSG00000274659	-0.0583197	0.0893211	0.513806	0.664871	LINC02371
ENSG00000120088	-0.0884869	0.135546	0.513874	0.664918	CRHR1
ENSG00000251034	-0.0448169	0.0686664	0.513965	0.664996	AC087854.1
ENSG00000273416	0.0866622	0.132868	0.514243	0.665316	AL732292.2
ENSG00000082258	-0.0287876	0.0441436	0.514314	0.665367	CCNT2
ENSG00000164929	0.0469125	0.0719443	0.514358	0.665383	BAALC
ENSG00000135547	0.073607	0.112922	0.514504	0.665523	HEY2
ENSG00000076604	-0.0677021	0.103869	0.514528	0.665523	TRAF4
ENSG00000008869	0.0466388	0.0715742	0.514649	0.66564	HEATR5B
ENSG00000259158	-0.076087	0.116781	0.5147	0.665665	ADAM20P1
ENSG00000234350	-0.0469566	0.0720956	0.514846	0.665813	AC007405.1
ENSG00000003402	0.0632039	0.0970674	0.51496	0.665921	CFLAR
ENSG00000270055	-0.0731779	0.112433	0.515137	0.666109	AC127502.2
ENSG00000169508	-0.162822	0.25028	0.515332	0.666295	GPR183
ENSG00000125871	0.0460964	0.0708585	0.515343	0.666295	MGME1
ENSG00000197566	0.0489106	0.0752246	0.515567	0.666544	ZNF624
ENSG00000112562	-0.0932539	0.143436	0.5156	0.666547	SMOC2
ENSG00000184014	0.0489294	0.0752772	0.515698	0.666609	DENND5A
ENSG00000226562	-0.108413	0.166797	0.51571	0.666609	CYP4F26P
ENSG00000105677	-0.0329903	0.0507603	0.515742	0.666609	TMEM147
ENSG00000229989	0.0956802	0.147305	0.515992	0.666892	MIR181A1HG
ENSG00000105875	0.0329603	0.0507542	0.516073	0.666957	WDR91
ENSG00000254363	-0.157594	0.242754	0.516213	0.667061	AC011379.2
ENSG00000122299	-0.0225632	0.0347559	0.516216	0.667061	ZC3H7A
ENSG00000132570	-0.0407046	0.0627131	0.516299	0.667119	PCBD2
ENSG00000198252	0.0375887	0.0579162	0.516326	0.667119	STYX
ENSG00000234797	-0.0582475	0.0897592	0.516383	0.667119	RPS3AP6
ENSG00000236194	0.107606	0.165822	0.516386	0.667119	AC099811.1
ENSG00000174136	-0.0620249	0.095621	0.516562	0.667307	RGMB
ENSG00000113749	-0.085451	0.131782	0.516709	0.667456	HRH2
ENSG00000250303	0.0571741	0.0882084	0.516875	0.66763	LINC02762
ENSG00000106125	0.0624923	0.096426	0.516929	0.66766	MINDY4
ENSG00000236535	-0.139561	0.215444	0.517127	0.667875	RC3H1-IT1
ENSG00000268279	0.071758	0.110794	0.517199	0.667928	AC090004.1
ENSG00000164112	-0.124558	0.192347	0.517263	0.667965	TMEM155
ENSG00000186994	0.085714	0.132371	0.51729	0.667965	KANK3
ENSG00000279255	-0.0732173	0.113099	0.517389	0.668052	Z97653.2
ENSG00000148824	-0.0655463	0.101274	0.51749	0.668142	MTG1
ENSG00000136383	0.0492395	0.076101	0.517614	0.668262	ALPK3
ENSG00000218018	0.0648337	0.100249	0.517808	0.668437	AL109955.1
ENSG00000111647	0.0523063	0.0808791	0.517812	0.668437	UHRF1BP1L
ENSG00000170604	0.03834	0.0592989	0.51792	0.668537	IRF2BP1
ENSG00000229766	0.0709587	0.109775	0.518019	0.668607	AL021396.1
ENSG00000277103	0.112598	0.174199	0.518038	0.668607	AL445670.1
ENSG00000165887	0.0982317	0.152027	0.518184	0.668755	ANKRD2
ENSG00000069345	-0.0450479	0.0697355	0.518291	0.668845	DNAJA2
ENSG00000177628	-0.0410671	0.0635775	0.51832	0.668845	GBA
ENSG00000270154	-0.110205	0.170623	0.518347	0.668845	AC130352.1
ENSG00000197128	0.0345281	0.0534625	0.518385	0.668854	ZNF772
ENSG00000168291	-0.0327804	0.0507701	0.518497	0.668958	PDHB
ENSG00000141255	-0.090496	0.140175	0.518543	0.668976	SPATA22
ENSG00000241878	-0.0558185	0.086484	0.518655	0.669081	PISD
ENSG00000141644	0.0183446	0.0284388	0.518891	0.669345	MBD1
ENSG00000231389	0.111631	0.173103	0.519004	0.669425	HLA-DPA1
ENSG00000107518	-0.123555	0.191598	0.519015	0.669425	ATRNL1
ENSG00000100934	0.0597957	0.0927648	0.51919	0.669608	SEC23A
ENSG00000160396	-0.101134	0.156907	0.51922	0.669608	HIPK4
ENSG00000144671	0.100922	0.156632	0.519365	0.669754	SLC22A14
ENSG00000244945	-0.0836917	0.129908	0.51942	0.669781	AC136604.2
ENSG00000227006	0.0786142	0.122035	0.519449	0.669781	AL136988.2
ENSG00000145545	-0.0573476	0.0890558	0.519607	0.669946	SRD5A1
ENSG00000257681	0.0977226	0.151792	0.519708	0.670036	AC025265.1
ENSG00000175792	0.0212161	0.0329692	0.519892	0.670233	RUVBL1
ENSG00000137040	0.0492315	0.0765256	0.520008	0.670341	RANBP6
ENSG00000279764	0.148724	0.231243	0.520126	0.670453	AC009102.3
ENSG00000235613	-0.0882908	0.137322	0.520259	0.670553	NSRP1P1
ENSG00000229692	0.047958	0.0745923	0.520266	0.670553	SOS1-IT1
ENSG00000185483	0.0719296	0.111913	0.520401	0.670686	ROR1
ENSG00000287647	0.0984452	0.153188	0.520457	0.670717	AC093575.1
ENSG00000100813	0.0336034	0.0523109	0.520627	0.670814	ACIN1
ENSG00000132300	-0.0220472	0.034323	0.52065	0.670814	PTCD3
ENSG00000267096	0.097607	0.15196	0.520665	0.670814	AC008735.1
ENSG00000287756	-0.140405	0.218592	0.520666	0.670814	AL031293.1
ENSG00000118961	0.0362608	0.0564623	0.520735	0.670814	LDAH
ENSG00000241370	-0.073115	0.113851	0.520743	0.670814	RPP21
ENSG00000197057	-0.144651	0.22525	0.520756	0.670814	DTHD1
ENSG00000257270	-0.0854068	0.133004	0.520782	0.670814	AL928654.2
ENSG00000150627	-0.0725888	0.113052	0.520819	0.670821	WDR17
ENSG00000131899	-0.0672892	0.104815	0.520886	0.670849	LLGL1
ENSG00000120457	0.0958766	0.149352	0.520904	0.670849	KCNJ5
ENSG00000187118	-0.0281215	0.0438194	0.521029	0.670936	CMC1
ENSG00000197580	-0.0482939	0.0752586	0.521064	0.670936	BCO2
ENSG00000166908	0.0559833	0.0872416	0.521065	0.670936	PIP4K2C
ENSG00000226981	0.0624355	0.0973103	0.521125	0.670972	ABHD17AP6
ENSG00000267014	-0.118556	0.184812	0.5212	0.671001	LINC01532
ENSG00000143569	0.0234377	0.0365367	0.52121	0.671001	UBAP2L
ENSG00000274523	0.0321751	0.0501673	0.521292	0.671066	RCC1L
ENSG00000116337	0.0437386	0.0682027	0.521326	0.67107	AMPD2
ENSG00000279138	0.078116	0.121833	0.52141	0.671119	AP002847.1
ENSG00000179038	-0.105187	0.164069	0.52145	0.671119	AP001885.1
ENSG00000100412	0.0455434	0.0710396	0.521458	0.671119	ACO2
ENSG00000254897	0.190769	0.297745	0.521709	0.671401	AP003035.1
ENSG00000123360	-0.0838373	0.130886	0.521822	0.671506	PDE1B
ENSG00000177483	0.0851296	0.132924	0.521889	0.671552	RBM44
ENSG00000286423	0.101489	0.158525	0.522035	0.671699	AC004817.5
ENSG00000163171	-0.0589759	0.092175	0.522286	0.671946	CDC42EP3
ENSG00000168275	0.0492	0.0768967	0.52229	0.671946	COA6
ENSG00000254487	0.116296	0.181796	0.522365	0.671999	AC130364.1
ENSG00000273230	-0.0496001	0.0775414	0.522393	0.671999	AC102953.2
ENSG00000100626	0.061302	0.0959026	0.522686	0.672334	GALNT16
ENSG00000266993	0.0739279	0.115671	0.522744	0.672369	AL050343.2
ENSG00000280649	0.0521275	0.0815777	0.522828	0.672435	AC245100.7
ENSG00000168904	-0.0381454	0.0597005	0.522858	0.672435	LRRC28
ENSG00000173267	-0.0863471	0.135237	0.523156	0.672778	SNCG
ENSG00000119787	-0.0388544	0.0608614	0.523209	0.672804	ATL2
ENSG00000122484	0.0342884	0.0537281	0.523354	0.672951	RPAP2
ENSG00000233038	0.125865	0.197263	0.523435	0.672988	AC011899.2
ENSG00000054392	-0.0628402	0.0984889	0.523445	0.672988	HHAT
ENSG00000132031	0.11108	0.17418	0.52365	0.67321	MATN3
ENSG00000254876	0.057724	0.0905556	0.523837	0.67341	SUGT1P4-STRA6LP
ENSG00000157895	-0.0517078	0.0811538	0.524022	0.673498	C12orf43
ENSG00000166068	0.0397817	0.0624361	0.524022	0.673498	SPRED1
ENSG00000165548	0.0695736	0.109194	0.524025	0.673498	TMEM63C
ENSG00000251621	-0.143014	0.224463	0.524035	0.673498	AC009487.3
ENSG00000167107	0.0711056	0.111609	0.524062	0.673498	ACSF2
ENSG00000144231	-0.0246783	0.0387392	0.524101	0.673507	POLR2D
ENSG00000266369	0.110891	0.174129	0.524233	0.673575	AC090774.2
ENSG00000229808	0.110302	0.17321	0.524248	0.673575	AL391825.1
ENSG00000267662	-0.0952891	0.149635	0.524249	0.673575	AC025809.1
ENSG00000274211	0.0406236	0.0638	0.524299	0.673599	SOCS7
ENSG00000229676	0.0789736	0.124072	0.52444	0.673739	ZNF492
ENSG00000135365	0.0456445	0.0717152	0.524471	0.673739	PHF21A
ENSG00000241973	0.0746018	0.117267	0.524664	0.673947	PI4KA
ENSG00000198689	-0.0719366	0.113105	0.524765	0.674036	SLC9A6
ENSG00000223345	-0.0907087	0.14265	0.524851	0.674107	HIST2H2BA
ENSG00000261136	-0.0570297	0.0897068	0.524949	0.674192	AC023908.3
ENSG00000141526	-0.118383	0.186263	0.525058	0.67429	SLC16A3
ENSG00000125872	-0.0749311	0.117935	0.525193	0.674424	LRRN4
ENSG00000174514	-0.0858981	0.135267	0.525413	0.674665	MFSD4A
ENSG00000100311	-0.0480129	0.0756595	0.525694	0.674987	PDGFB
ENSG00000244306	0.115925	0.182856	0.526101	0.675459	DUXAP10
ENSG00000271653	-0.126255	0.199161	0.526125	0.675459	AC097359.3
ENSG00000166797	-0.0323866	0.0511355	0.526506	0.675907	CIAO2A
ENSG00000115306	0.0377833	0.0596774	0.526651	0.676053	SPTBN1
ENSG00000279267	0.0667444	0.105444	0.526742	0.676129	AL078621.3
ENSG00000280073	-0.118168	0.186766	0.526926	0.67631	AL157996.1
ENSG00000101489	-0.0889696	0.140625	0.526946	0.67631	CELF4
ENSG00000081237	0.13301	0.210332	0.527138	0.676515	PTPRC
ENSG00000121104	0.057543	0.0910243	0.527275	0.676574	FAM117A
ENSG00000111252	0.0436186	0.0689984	0.527277	0.676574	SH2B3
ENSG00000167037	-0.0770955	0.121955	0.527279	0.676574	SGSM1
ENSG00000101204	-0.055703	0.0881276	0.52734	0.676611	CHRNA4
ENSG00000137825	0.0959085	0.151757	0.527396	0.676611	ITPKA
ENSG00000081041	0.129585	0.205048	0.527402	0.676611	CXCL2
ENSG00000258634	0.0432074	0.0683781	0.527459	0.676643	AL160006.1
ENSG00000152804	0.0750469	0.118805	0.527596	0.676778	HHEX
ENSG00000248668	-0.0720448	0.114073	0.527668	0.67683	OXCT1-AS1
ENSG00000168067	-0.032391	0.0512921	0.527713	0.676847	MAP4K2
ENSG00000161618	-0.0550526	0.0872136	0.527884	0.677026	ALDH16A1
ENSG00000213057	-0.0583102	0.0923917	0.527963	0.677054	C1orf220
ENSG00000226149	0.0648678	0.102784	0.527969	0.677054	AL356124.1
ENSG00000100036	-0.0366774	0.0581673	0.528334	0.67739	SLC35E4
ENSG00000122779	-0.0285012	0.0452018	0.528346	0.67739	TRIM24
ENSG00000176946	0.0310647	0.0492708	0.528375	0.67739	THAP4
ENSG00000181418	-0.100819	0.15991	0.528384	0.67739	DDN
ENSG00000163444	-0.0507951	0.0805702	0.528403	0.67739	TMEM183A
ENSG00000264895	0.0893048	0.14166	0.528421	0.67739	AC006141.1
ENSG00000135698	-0.0297234	0.0471655	0.528567	0.677537	MPHOSPH6
ENSG00000267150	0.110457	0.175337	0.528713	0.677683	AC006557.1
ENSG00000259834	-0.108356	0.172041	0.528809	0.677758	AL365361.1
ENSG00000109381	0.0427028	0.0678052	0.528835	0.677758	ELF2
ENSG00000136813	-0.0255197	0.0405471	0.529098	0.678055	ECPAS
ENSG00000179632	0.0376946	0.0598996	0.529155	0.678083	MAF1
ENSG00000100413	0.0325138	0.0516705	0.529184	0.678083	POLR3H
ENSG00000103544	-0.0270919	0.0430583	0.529224	0.678094	VPS35L
ENSG00000238287	-0.0716361	0.113891	0.529359	0.678204	AL603839.3
ENSG00000271761	-0.0675403	0.107384	0.529373	0.678204	AL021368.1
ENSG00000155111	-0.0671201	0.106735	0.529449	0.678242	CDK19
ENSG00000166192	0.0374938	0.0596257	0.529467	0.678242	SENP8
ENSG00000272463	-0.0849833	0.135176	0.529554	0.678252	AL357054.4
ENSG00000282164	-0.10017	0.159334	0.529558	0.678252	PEG13
ENSG00000172795	-0.0454028	0.0722211	0.529569	0.678252	DCP2
ENSG00000111262	-0.108671	0.173005	0.529915	0.678654	KCNA1
ENSG00000242220	-0.0446877	0.0711502	0.529954	0.678664	TCP10L
ENSG00000229152	0.0604583	0.0962672	0.529987	0.678665	ANKRD10-IT1
ENSG00000114554	0.0540941	0.0861693	0.530158	0.678843	PLXNA1
ENSG00000277161	0.0389348	0.0620372	0.530263	0.678937	PIGW
ENSG00000179583	0.102372	0.163247	0.530592	0.679317	CIITA
ENSG00000104408	-0.0289362	0.0461486	0.530645	0.679345	EIF3E
ENSG00000257497	-0.10199	0.162681	0.530702	0.679373	AC121761.1
ENSG00000172171	0.0335958	0.0535912	0.530731	0.679373	TEFM
ENSG00000134108	-0.0440134	0.0702405	0.530915	0.679569	ARL8B
ENSG00000178074	0.0430789	0.0687614	0.530988	0.679621	C2orf69
ENSG00000166268	-0.108532	0.173308	0.531157	0.679752	MYRFL
ENSG00000258484	0.0847096	0.135267	0.531159	0.679752	SPESP1
ENSG00000102763	0.0372164	0.0594324	0.531185	0.679752	VWA8
ENSG00000122085	-0.0218872	0.034956	0.531226	0.679764	MTERF4
ENSG00000260735	-0.0991724	0.158403	0.531264	0.679771	AC139256.1
ENSG00000179431	-0.0606718	0.0969594	0.531483	0.679944	FJX1
ENSG00000007171	-0.0958952	0.153252	0.531489	0.679944	NOS2
ENSG00000075340	-0.10025	0.160213	0.531494	0.679944	ADD2
ENSG00000105576	-0.0276361	0.044171	0.531537	0.679947	TNPO2
ENSG00000125878	0.0882699	0.141091	0.53156	0.679947	TCF15
ENSG00000175938	-0.0574257	0.09181	0.531653	0.680025	ORAI3
ENSG00000278000	-0.0936319	0.149723	0.53173	0.680082	AC139100.2
ENSG00000204560	-0.0313745	0.0501808	0.531821	0.680159	DHX16
ENSG00000171291	-0.0379082	0.0606382	0.53187	0.68018	ZNF439
ENSG00000225484	0.0329264	0.0526733	0.531901	0.68018	NUTM2B-AS1
ENSG00000151148	-0.0242344	0.038777	0.531992	0.680242	UBE3B
ENSG00000286412	0.0956971	0.153131	0.532014	0.680242	AC007682.1
ENSG00000119862	-0.0521917	0.0835311	0.532091	0.680278	LGALSL
ENSG00000189212	-0.093944	0.150371	0.532135	0.680278	DPY19L2P1
ENSG00000023191	-0.0412148	0.0659703	0.532137	0.680278	RNH1
ENSG00000132386	-0.0851755	0.136382	0.532276	0.680415	SERPINF1
ENSG00000158411	0.0424159	0.0679218	0.532312	0.68042	MITD1
ENSG00000243406	-0.0804987	0.128916	0.532347	0.680425	MRPS31P5
ENSG00000227304	-0.0788151	0.126256	0.532466	0.680536	AC067942.1
ENSG00000142347	-0.0850236	0.136269	0.532667	0.680701	MYO1F
ENSG00000135622	-0.0625248	0.100212	0.532675	0.680701	SEMA4F
ENSG00000153904	0.0497998	0.0798257	0.532722	0.680701	DDAH1
ENSG00000266019	-0.111661	0.178985	0.532723	0.680701	MIR3609
ENSG00000166974	0.0444932	0.0713411	0.532845	0.680713	MAPRE2
ENSG00000125952	0.0384849	0.0617077	0.532848	0.680713	MAX
ENSG00000137941	-0.0653289	0.104751	0.53285	0.680713	TTLL7
ENSG00000163811	-0.0294329	0.0471954	0.532865	0.680713	WDR43
ENSG00000256625	-0.104147	0.167009	0.532891	0.680713	AC092747.2
ENSG00000274525	-0.0929754	0.149122	0.532965	0.680767	AC008443.7
ENSG00000127423	-0.0744664	0.119447	0.533005	0.680777	AUNIP
ENSG00000236778	-0.0570352	0.0915085	0.533103	0.680861	INTS6-AS1
ENSG00000224153	-0.118638	0.190373	0.533162	0.680896	LINC02054
ENSG00000228794	-0.0535517	0.0859514	0.533254	0.680964	LINC01128
ENSG00000205111	-0.0945921	0.151849	0.533328	0.680964	CDKL4
ENSG00000083642	0.0509702	0.0818239	0.533334	0.680964	PDS5B
ENSG00000225192	0.0959259	0.154004	0.533364	0.680964	ZNF33BP1
ENSG00000082196	-0.0532436	0.0854819	0.533374	0.680964	C1QTNF3
ENSG00000104343	-0.0396896	0.0637414	0.533504	0.681089	UBE2W
ENSG00000185015	-0.0436033	0.070042	0.533593	0.681108	CA13
ENSG00000154222	0.0368438	0.0591848	0.533598	0.681108	CC2D1B
ENSG00000133935	-0.0275361	0.0442348	0.533614	0.681108	ERG28
ENSG00000144730	0.0581094	0.0934079	0.533874	0.681398	IL17RD
ENSG00000175305	-0.071902	0.115623	0.534032	0.68156	CCNE2
ENSG00000115520	-0.036089	0.0580666	0.534264	0.681815	COQ10B
ENSG00000259881	0.0980359	0.157754	0.534304	0.681825	AC092384.2
ENSG00000183154	-0.0607907	0.0978321	0.534351	0.681845	AC138356.1
ENSG00000271978	0.0501141	0.0806705	0.534456	0.681922	AL359643.2
ENSG00000173540	0.0256282	0.0412567	0.534475	0.681922	GMPPB
ENSG00000197705	-0.124363	0.200289	0.534653	0.682069	KLHL14
ENSG00000232850	-0.0535369	0.0862222	0.534654	0.682069	AL590708.1
ENSG00000151304	0.039911	0.0642863	0.53471	0.682099	SRFBP1
ENSG00000137992	0.0299751	0.048286	0.534742	0.6821	DBT
ENSG00000083099	0.0334275	0.0538658	0.534883	0.682239	LYRM2
ENSG00000204531	-0.112047	0.180615	0.535018	0.682371	POU5F1
ENSG00000256802	-0.0593818	0.09575	0.535142	0.682488	AC022613.1
ENSG00000114573	-0.0944402	0.152328	0.535272	0.682612	ATP6V1A
ENSG00000164089	-0.0811483	0.130921	0.535373	0.682701	ETNPPL
ENSG00000132005	0.0435411	0.070255	0.535417	0.682716	RFX1
ENSG00000188738	0.0733497	0.118451	0.535756	0.683108	FSIP2
ENSG00000151892	-0.0635721	0.102691	0.535877	0.683205	GFRA1
ENSG00000214954	0.0763092	0.123272	0.535896	0.683205	LRRC69
ENSG00000196581	0.0635595	0.102685	0.535933	0.683212	AJAP1
ENSG00000152253	-0.0752972	0.121678	0.536033	0.683298	SPC25
ENSG00000109971	0.0713829	0.115378	0.536122	0.683371	HSPA8
ENSG00000125804	0.103724	0.167669	0.536163	0.683382	FAM182A
ENSG00000261126	0.0983787	0.159059	0.536243	0.683444	RBFADN
ENSG00000164106	-0.0644152	0.104198	0.536445	0.68362	SCRG1
ENSG00000287025	0.135188	0.218681	0.536445	0.68362	AC079117.2
ENSG00000273343	0.0478486	0.0774198	0.536548	0.683711	AC007663.4
ENSG00000237484	0.124043	0.200738	0.536619	0.68376	LINC01684
ENSG00000051341	0.0839096	0.135814	0.536689	0.683778	POLQ
ENSG00000188177	-0.0331274	0.0536203	0.536697	0.683778	ZC3H6
ENSG00000177234	-0.117266	0.189857	0.536804	0.683874	LINC01561
ENSG00000275026	0.111042	0.1799	0.537073	0.684175	GXYLT1P4
ENSG00000279672	-0.07932	0.128594	0.537349	0.684486	AP006621.5
ENSG00000112640	0.0554021	0.0898303	0.537405	0.684487	PPP2R5D
ENSG00000242170	-0.175421	0.284438	0.537414	0.684487	RN7SL329P
ENSG00000273284	0.0775338	0.125759	0.537546	0.684614	AP001033.2
ENSG00000101138	-0.0229343	0.0372128	0.537696	0.684766	CSTF1
ENSG00000251432	-0.0747799	0.121421	0.537977	0.685073	LINC02615
ENSG00000123901	-0.121544	0.197365	0.538002	0.685073	GPR83
ENSG00000196290	-0.0402218	0.0653399	0.538173	0.685241	NIF3L1
ENSG00000146938	-0.051024	0.082893	0.538198	0.685241	NLGN4X
ENSG00000198286	0.0800638	0.130106	0.538308	0.68534	CARD11
ENSG00000276564	-0.0655693	0.106588	0.538446	0.685475	AC130650.2
ENSG00000145692	-0.118571	0.192794	0.538546	0.685562	BHMT
ENSG00000266302	0.131867	0.21448	0.538674	0.685685	AC098850.3
ENSG00000072422	0.0419488	0.0682399	0.538736	0.685722	RHOBTB1
ENSG00000276255	-0.099349	0.16164	0.538798	0.685755	LINC02809
ENSG00000249328	0.0804388	0.130882	0.538826	0.685755	AC036214.1
ENSG00000133316	-0.0261759	0.0426008	0.53892	0.685835	WDR74
ENSG00000280234	-0.102258	0.166438	0.538957	0.68584	AC124303.1
ENSG00000250166	-0.0900338	0.146563	0.539015	0.685874	AC053513.1
ENSG00000010278	0.0903565	0.147195	0.539311	0.686189	CD9
ENSG00000280927	-0.0683406	0.111336	0.539333	0.686189	CTBP1-AS
ENSG00000144566	0.0298706	0.0486664	0.539359	0.686189	RAB5A
ENSG00000137309	-0.0413494	0.0673923	0.539504	0.686333	HMGA1
ENSG00000176268	-0.0788324	0.128642	0.540004	0.686928	CYCSP34
ENSG00000249848	0.144591	0.236017	0.54012	0.687034	AC112673.1
ENSG00000113361	0.0523578	0.0855177	0.540376	0.687319	CDH6
ENSG00000095303	-0.0895527	0.146308	0.540482	0.687413	PTGS1
ENSG00000138623	0.0595466	0.0973093	0.540584	0.687501	SEMA7A
ENSG00000256967	0.0726863	0.1188	0.540645	0.687519	AC018653.3
ENSG00000279474	-0.113029	0.184767	0.540712	0.687519	AC125437.2
ENSG00000258136	0.0734348	0.120047	0.540725	0.687519	AC007622.2
ENSG00000177674	-0.0764143	0.124918	0.540727	0.687519	AGTRAP
ENSG00000254409	-0.0652674	0.106732	0.540863	0.687653	AC087521.3
ENSG00000270571	-0.12235	0.200128	0.540963	0.687715	AC007681.1
ENSG00000256427	-0.0667659	0.109213	0.540976	0.687715	AC010175.1
ENSG00000261455	-0.0585529	0.0957923	0.541035	0.687748	LINC01003
ENSG00000220685	0.0683671	0.111907	0.541246	0.687976	AL139094.1
ENSG00000132604	-0.0266338	0.0436077	0.54136	0.688045	TERF2
ENSG00000155096	0.0419867	0.0687555	0.54142	0.688045	AZIN1
ENSG00000140374	-0.0365063	0.0597829	0.541433	0.688045	ETFA
ENSG00000103495	0.0343964	0.0563309	0.541455	0.688045	MAZ
ENSG00000170075	0.0661615	0.108372	0.541527	0.688045	GPR37L1
ENSG00000213366	0.0624921	0.102364	0.541536	0.688045	GSTM2
ENSG00000242474	-0.0598516	0.0980469	0.541572	0.688045	AC093627.5
ENSG00000180817	0.0349457	0.0572557	0.541634	0.688045	PPA1
ENSG00000146360	0.117084	0.191837	0.541641	0.688045	GPR6
ENSG00000184867	0.0424452	0.0695475	0.541659	0.688045	ARMCX2
ENSG00000160075	-0.0306202	0.0501749	0.541683	0.688045	SSU72
ENSG00000149582	-0.0519509	0.0851285	0.541687	0.688045	TMEM25
ENSG00000114125	-0.0280437	0.0459644	0.541783	0.688127	RNF7
ENSG00000286457	0.106132	0.17399	0.541869	0.688195	AC009560.3
ENSG00000183134	0.110544	0.181238	0.541902	0.688196	PTGDR2
ENSG00000196236	0.0353959	0.05804	0.541958	0.688204	XPNPEP3
ENSG00000132128	0.0185636	0.0304404	0.541973	0.688204	LRRC41
ENSG00000272620	0.089048	0.146049	0.542051	0.688263	AFAP1-AS1
ENSG00000196141	0.0291653	0.0478411	0.542109	0.688295	SPATS2L
ENSG00000156136	-0.0448374	0.0735813	0.542287	0.688472	DCK
ENSG00000144619	-0.0844958	0.138673	0.542313	0.688472	CNTN4
ENSG00000259583	-0.107272	0.176132	0.542497	0.688665	AC015712.2
ENSG00000167799	-0.0643824	0.105723	0.542542	0.688682	NUDT8
ENSG00000154114	-0.0304845	0.0500762	0.542683	0.688819	TBCEL
ENSG00000131771	-0.0613725	0.100839	0.542778	0.688899	PPP1R1B
ENSG00000282855	-0.101209	0.166311	0.54282	0.688912	AC093591.3
ENSG00000124006	-0.0325148	0.05344	0.542899	0.688971	OBSL1
ENSG00000213020	-0.0241778	0.0397555	0.54308	0.689161	ZNF611
ENSG00000260144	-0.099971	0.164404	0.543133	0.689186	AC100827.2
ENSG00000187860	-0.0547553	0.0900759	0.543267	0.689316	CCDC157
ENSG00000218052	-0.0867638	0.142804	0.543472	0.689534	ADAMTS7P4
ENSG00000253738	-0.0361044	0.0594584	0.543704	0.689788	OTUD6B-AS1
ENSG00000128487	-0.0352507	0.0580645	0.543787	0.689841	SPECC1
ENSG00000132842	0.0470286	0.0774693	0.54381	0.689841	AP3B1
ENSG00000140455	-0.0679955	0.112033	0.5439	0.689905	USP3
ENSG00000279202	0.148577	0.244817	0.543925	0.689905	AC130448.1
ENSG00000110080	-0.0480136	0.0791229	0.543968	0.689919	ST3GAL4
ENSG00000285561	-0.154616	0.254951	0.544213	0.690189	AP001804.1
ENSG00000116260	-0.0289121	0.0476805	0.544267	0.690216	QSOX1
ENSG00000103381	0.0582422	0.0960581	0.544301	0.690217	CPPED1
ENSG00000123607	-0.0264048	0.0435593	0.544395	0.690257	TTC21B
ENSG00000142669	-0.039675	0.0654509	0.544396	0.690257	SH3BGRL3
ENSG00000104763	0.0328714	0.0542339	0.544445	0.690279	ASAH1
ENSG00000104783	-0.0715957	0.11815	0.544532	0.690339	KCNN4
ENSG00000162456	-0.112938	0.186386	0.544558	0.690339	KNCN
ENSG00000125650	0.0516346	0.0852343	0.54465	0.690416	PSPN
ENSG00000271755	-0.0574519	0.0948761	0.544816	0.690585	AL031118.1
ENSG00000176749	-0.0841335	0.138969	0.544906	0.690657	CDK5R1
ENSG00000108591	0.0171072	0.028261	0.544961	0.690686	DRG2
ENSG00000255650	-0.0714838	0.118137	0.545116	0.690842	FAM222A-AS1
ENSG00000182108	0.0633077	0.104642	0.545184	0.690887	DEXI
ENSG00000117475	-0.0309066	0.0511037	0.545323	0.691023	BLZF1
ENSG00000087460	0.0512575	0.084761	0.545359	0.691027	GNAS
ENSG00000151458	0.0429327	0.0710624	0.545741	0.691444	ANKRD50
ENSG00000126821	-0.0310447	0.0513889	0.545768	0.691444	SGPP1
ENSG00000164296	0.0365362	0.0604816	0.545785	0.691444	TIGD6
ENSG00000280543	-0.0865845	0.143357	0.545859	0.69146	ASAP1-IT2
ENSG00000253154	0.138644	0.229568	0.545886	0.69146	AC100801.1
ENSG00000233695	-0.0996723	0.165051	0.545919	0.69146	GAS6-AS1
ENSG00000248858	-0.0473981	0.0784912	0.545933	0.69146	AC104211.1
ENSG00000228474	-0.0370505	0.0613597	0.54596	0.69146	OST4
ENSG00000247903	0.0569775	0.0943917	0.546091	0.691586	AC024896.1
ENSG00000251520	0.0862505	0.142899	0.546124	0.691587	AL162431.2
ENSG00000099251	-0.0740586	0.122725	0.546209	0.691644	HSD17B7P2
ENSG00000240240	0.0834963	0.138373	0.546234	0.691644	BX664727.3
ENSG00000230629	-0.0598392	0.0992011	0.546368	0.691773	RPS23P8
ENSG00000117139	0.0235703	0.0390931	0.546556	0.69197	KDM5B
ENSG00000183793	-0.14034	0.232855	0.546714	0.692112	NPIPA5
ENSG00000114473	-0.0369052	0.0612369	0.546733	0.692112	IQCG
ENSG00000178913	-0.032079	0.053239	0.54681	0.692168	TAF7
ENSG00000237919	0.0917725	0.152322	0.546847	0.692175	AL158840.1
ENSG00000100987	-0.075959	0.126103	0.546935	0.692245	VSX1
ENSG00000259619	-0.17421	0.289349	0.547124	0.692427	AC010867.1
ENSG00000174165	-0.0241448	0.0401047	0.547144	0.692427	ZDHHC24
ENSG00000166165	-0.0386906	0.0643001	0.547361	0.692661	CKB
ENSG00000155542	-0.0704338	0.117128	0.547612	0.692938	SETD9
ENSG00000241945	-0.197974	0.3294	0.547831	0.693167	PWP2
ENSG00000168301	-0.0285855	0.0475655	0.547858	0.693167	KCTD6
ENSG00000101331	-0.062201	0.103516	0.547918	0.693201	CCM2L
ENSG00000172031	-0.095508	0.158992	0.548034	0.693294	EPHX4
ENSG00000286619	0.18461	0.307337	0.548056	0.693294	AC119673.2
ENSG00000196872	-0.0933705	0.155479	0.548149	0.693371	KIAA1211L
ENSG00000188566	-0.0525565	0.0875497	0.548303	0.693525	NDOR1
ENSG00000286912	0.104535	0.174152	0.548338	0.693529	AC006008.1
ENSG00000189306	-0.0490448	0.0817436	0.548517	0.693714	RRP7A
ENSG00000185480	-0.0694531	0.115771	0.548561	0.693728	PARPBP
ENSG00000138286	0.0257735	0.0429659	0.548601	0.69373	FAM149B1
ENSG00000079102	-0.065171	0.108652	0.548629	0.69373	RUNX1T1
ENSG00000179818	0.0368607	0.0614601	0.548673	0.69373	PCBP1-AS1
ENSG00000034693	-0.0325855	0.0543344	0.548692	0.69373	PEX3
ENSG00000072518	-0.0271715	0.0453183	0.548793	0.693816	MARK2
ENSG00000161911	-0.0884295	0.147509	0.54885	0.693848	TREML1
ENSG00000011454	0.019419	0.032397	0.548902	0.693872	RABGAP1
ENSG00000135245	0.143494	0.239427	0.54896	0.693904	HILPDA
ENSG00000078140	-0.0536609	0.0895491	0.549017	0.693935	UBE2K
ENSG00000116478	0.0563851	0.0941319	0.549172	0.694091	HDAC1
ENSG00000250539	0.0820719	0.137068	0.549329	0.694226	KRT8P33
ENSG00000272610	0.123702	0.206603	0.549344	0.694226	MAGI1-IT1
ENSG00000047346	-0.0414744	0.0692806	0.54941	0.694268	FAM214A
ENSG00000156966	0.0769241	0.128541	0.549547	0.6944	B3GNT7
ENSG00000229358	-0.0338024	0.0565104	0.549732	0.694593	DPY19L1P1
ENSG00000267731	0.0574093	0.0960164	0.549899	0.694724	AC005332.2
ENSG00000234043	-0.0530716	0.0887687	0.549931	0.694724	NUDT9P1
ENSG00000111641	-0.0727744	0.121725	0.549933	0.694724	NOP2
ENSG00000120664	0.0714647	0.119556	0.550005	0.694774	SPART-AS1
ENSG00000105771	0.0381127	0.063793	0.550212	0.694923	SMG9
ENSG00000151465	0.0319911	0.0535475	0.550218	0.694923	CDC123
ENSG00000115234	-0.0261767	0.0438155	0.55022	0.694923	SNX17
ENSG00000109084	0.045212	0.0757085	0.550384	0.695088	TMEM97
ENSG00000092445	0.0274997	0.0460608	0.550487	0.695177	TYRO3
ENSG00000236015	0.0505883	0.0847752	0.550685	0.695352	AC011290.2
ENSG00000117154	-0.0541589	0.0907601	0.55069	0.695352	IGSF21
ENSG00000237984	-0.0589736	0.0988716	0.550864	0.69553	PTENP1
ENSG00000178229	0.0250697	0.042046	0.551013	0.695677	ZNF543
ENSG00000101019	-0.0279189	0.0468319	0.551074	0.695714	UQCC1
ENSG00000167701	0.0621151	0.10425	0.551289	0.69588	GPT
ENSG00000050405	-0.0597889	0.100351	0.551312	0.69588	LIMA1
ENSG00000085433	-0.0692228	0.116187	0.551315	0.69588	WDR47
ENSG00000178401	-0.0828994	0.139149	0.551336	0.69588	DNAJC22
ENSG00000246451	0.0595353	0.0999434	0.551382	0.695882	AL049840.2
ENSG00000261019	0.0430879	0.0723366	0.551403	0.695882	AC010132.4
ENSG00000198719	0.0755628	0.126879	0.551476	0.695933	DLL1
ENSG00000106299	-0.0478127	0.0803014	0.551566	0.696006	WASL
ENSG00000066654	0.0273022	0.0458688	0.551694	0.696127	THUMPD1
ENSG00000203697	-0.0795799	0.133733	0.5518	0.696219	CAPN8
ENSG00000140459	-0.0796338	0.133835	0.551834	0.696221	CYP11A1
ENSG00000224819	-0.116011	0.195006	0.551903	0.696267	AC093843.1
ENSG00000107521	-0.0196499	0.0330384	0.552006	0.696355	HPS1
ENSG00000151834	0.0710914	0.11954	0.552039	0.696356	GABRA2
ENSG00000132313	-0.0341034	0.0573618	0.552156	0.696463	MRPL35
ENSG00000163743	-0.0283468	0.0476851	0.552206	0.696485	RCHY1
ENSG00000214944	0.0731313	0.123033	0.552243	0.696491	ARHGEF28
ENSG00000163141	0.085043	0.143128	0.552397	0.696613	BNIPL
ENSG00000236709	0.160044	0.26937	0.552418	0.696613	DAPK1-IT1
ENSG00000075651	0.0921734	0.155145	0.552438	0.696613	PLD1
ENSG00000284391	-0.0714215	0.120228	0.552477	0.696621	AL139398.1
ENSG00000234750	-0.0912743	0.153678	0.552558	0.696645	AC012618.2
ENSG00000230373	-0.0768874	0.129456	0.552561	0.696645	GOLGA6L5P
ENSG00000147912	0.0430388	0.072479	0.552639	0.696702	FBXO10
ENSG00000113811	-0.0353708	0.0595789	0.552726	0.696724	SELENOK
ENSG00000106799	0.0659157	0.111035	0.552746	0.696724	TGFBR1
ENSG00000148143	-0.0499495	0.0841412	0.552754	0.696724	ZNF462
ENSG00000085365	-0.0541765	0.0912844	0.552853	0.696808	SCAMP1
ENSG00000186272	-0.0248539	0.041884	0.552914	0.696844	ZNF17
ENSG00000152223	0.0252242	0.0425443	0.553253	0.69723	EPG5
ENSG00000108179	-0.0311213	0.0525007	0.553329	0.697285	PPIF
ENSG00000120262	-0.106518	0.179739	0.55343	0.697341	CCDC170
ENSG00000042286	-0.0379143	0.063978	0.553439	0.697341	AIFM2
ENSG00000011638	0.0713832	0.120518	0.553647	0.697561	TMEM159
ENSG00000112699	0.0484185	0.0817741	0.553783	0.697692	GMDS
ENSG00000140105	0.0609781	0.103025	0.553933	0.697803	WARS
ENSG00000185818	-0.0385823	0.0651869	0.553936	0.697803	NAT8L
ENSG00000279794	-0.0779912	0.131811	0.554059	0.697917	AC024580.1
ENSG00000215388	-0.0808294	0.13666	0.55421	0.698066	ACTG1P3
ENSG00000186281	-0.0691521	0.116937	0.554277	0.698109	GPAT2
ENSG00000124207	0.0330242	0.0558662	0.554433	0.698249	CSE1L
ENSG00000182400	-0.0671231	0.113562	0.554475	0.698249	TRAPPC6B
ENSG00000112200	-0.0283859	0.0480261	0.554486	0.698249	ZNF451
ENSG00000101407	0.0191737	0.0324434	0.554527	0.69826	TTI1
ENSG00000196458	-0.0405044	0.0685427	0.554563	0.698264	ZNF605
ENSG00000127585	-0.0735892	0.124541	0.5546	0.698269	FBXL16
ENSG00000276603	-0.067515	0.114313	0.554779	0.698454	AL109614.1
ENSG00000184434	0.0721399	0.122166	0.55485	0.698477	LRRC19
ENSG00000261624	0.165887	0.280931	0.554863	0.698477	NDUFB10P2
ENSG00000273133	0.0859699	0.145617	0.554932	0.6985	AC116651.1
ENSG00000129317	-0.0311616	0.0527837	0.554946	0.6985	PUS7L
ENSG00000278434	-0.0857515	0.145328	0.555153	0.69865	AC023830.3
ENSG00000166181	-0.0274726	0.0465605	0.555163	0.69865	API5
ENSG00000146242	-0.0971347	0.164624	0.555163	0.69865	TPBG
ENSG00000120662	0.0275295	0.0466614	0.555201	0.698656	MTRF1
ENSG00000185674	0.0854738	0.144894	0.555253	0.698681	LYG2
ENSG00000272143	-0.0771116	0.130774	0.555421	0.698822	FGF14-AS2
ENSG00000183049	-0.0825876	0.140064	0.555431	0.698822	CAMK1D
ENSG00000077721	-0.0190894	0.0323848	0.555555	0.698936	UBE2A
ENSG00000256628	-0.0378255	0.0642503	0.556049	0.699517	ZBTB11-AS1
ENSG00000100401	-0.0402047	0.0683145	0.556181	0.699642	RANGAP1
ENSG00000073111	0.0612006	0.104022	0.556302	0.699753	MCM2
ENSG00000146457	0.0213504	0.0362972	0.556392	0.699825	WTAP
ENSG00000260947	-0.0416982	0.0709199	0.556558	0.699993	AL356489.2
ENSG00000288030	0.203907	0.346858	0.55662	0.700002	AC066585.1
ENSG00000255542	0.083392	0.141859	0.556631	0.700002	AC090625.2
ENSG00000146216	0.0375966	0.0639792	0.556776	0.700143	TTBK1
ENSG00000272744	-0.0679533	0.11566	0.556849	0.700193	AC107214.2
ENSG00000170234	-0.0325275	0.0553871	0.557019	0.700336	PWWP2A
ENSG00000107186	0.0399789	0.0680768	0.557028	0.700336	MPDZ
ENSG00000128534	0.0315097	0.0536754	0.557175	0.700481	LSM8
ENSG00000206573	-0.0347732	0.0592453	0.557247	0.70053	THUMPD3-AS1
ENSG00000185985	0.033224	0.0566163	0.557319	0.70058	SLITRK2
ENSG00000113163	-0.0346535	0.0590766	0.557482	0.700725	CERT1
ENSG00000166228	0.0396492	0.0675964	0.5575	0.700725	PCBD1
ENSG00000106404	0.0889129	0.151648	0.557668	0.700894	CLDN15
ENSG00000101966	-0.0223606	0.0381513	0.557806	0.701004	XIAP
ENSG00000096080	-0.0325941	0.0556135	0.557821	0.701004	MRPS18A
ENSG00000105887	-0.0502491	0.0857461	0.557861	0.701013	MTPN
ENSG00000130037	0.0631826	0.107902	0.558175	0.701345	KCNA5
ENSG00000254064	0.0419635	0.0716777	0.558248	0.701345	AC105206.2
ENSG00000170915	0.0561101	0.0958432	0.558254	0.701345	PAQR8
ENSG00000248890	-0.0668274	0.11415	0.558256	0.701345	HHIP-AS1
ENSG00000160460	-0.0535922	0.0916364	0.558658	0.701784	SPTBN4
ENSG00000155719	-0.0713882	0.122077	0.558696	0.701784	OTOA
ENSG00000185621	-0.0380574	0.0650811	0.558704	0.701784	LMLN
ENSG00000225527	-0.0629417	0.107662	0.558799	0.701839	AL450384.1
ENSG00000175264	0.0567188	0.0970208	0.558814	0.701839	CHST1
ENSG00000144410	0.0668447	0.114358	0.558869	0.701867	CPO
ENSG00000040199	0.0433005	0.0741641	0.559323	0.702341	PHLPP2
ENSG00000113522	-0.0403727	0.0691519	0.559337	0.702341	RAD50
ENSG00000167323	0.0396402	0.0678986	0.559345	0.702341	STIM1
ENSG00000185019	-0.0357353	0.0612204	0.559412	0.702385	UBOX5
ENSG00000272002	-0.0885065	0.151665	0.559512	0.702403	AC010904.2
ENSG00000125046	0.0671556	0.115086	0.559541	0.702403	SSUH2
ENSG00000273240	-0.0714691	0.122481	0.55955	0.702403	AC013468.1
ENSG00000188283	0.0219388	0.0375992	0.559562	0.702403	ZNF383
ENSG00000125812	-0.0207485	0.0355618	0.559591	0.702403	GZF1
ENSG00000062485	-0.0322394	0.055282	0.559772	0.702589	CS
ENSG00000204386	0.0348313	0.0597453	0.559896	0.702703	NEU1
ENSG00000115155	-0.0825327	0.141702	0.560272	0.703134	OTOF
ENSG00000054116	-0.0236993	0.0406957	0.560329	0.703164	TRAPPC3
ENSG00000121335	0.0925361	0.158956	0.560467	0.703296	PRB2
ENSG00000266338	-0.0449355	0.0772032	0.560539	0.703345	NBPF15
ENSG00000164609	-0.0333976	0.0573931	0.560627	0.703415	SLU7
ENSG00000184385	-0.110396	0.189744	0.560692	0.703455	UMODL1-AS1
ENSG00000134285	-0.0559088	0.0961058	0.56074	0.703472	FKBP11
ENSG00000126777	0.0581721	0.100004	0.560772	0.703472	KTN1
ENSG00000280129	-0.0767517	0.131962	0.560824	0.703497	AL132780.5
ENSG00000267529	0.141765	0.243772	0.560871	0.703515	AP005131.4
ENSG00000188859	-0.072828	0.125261	0.560964	0.70359	FAM78B
ENSG00000004455	-0.0348514	0.0599507	0.561015	0.703613	AK2
ENSG00000259820	0.0607015	0.104464	0.561189	0.703789	AC083843.3
ENSG00000254035	-0.0435456	0.0749729	0.561364	0.703963	AC104117.3
ENSG00000196811	0.0919037	0.158244	0.561394	0.703963	CHRNG
ENSG00000109738	-0.0932186	0.160613	0.561649	0.704243	GLRB
ENSG00000135624	0.0324094	0.0558524	0.561733	0.704294	CCT7
ENSG00000134917	-0.0635708	0.109569	0.561788	0.704294	ADAMTS8
ENSG00000141391	-0.0366	0.0630833	0.561789	0.704294	PRELID3A
ENSG00000077380	0.0355588	0.0612961	0.561837	0.704313	DYNC1I2
ENSG00000179603	-0.0912289	0.157301	0.561938	0.704399	GRM8
ENSG00000141294	-0.0820552	0.141545	0.562109	0.704571	LRRC46
ENSG00000136153	-0.0780148	0.134609	0.562208	0.704654	LMO7
ENSG00000179935	0.0635579	0.109701	0.562336	0.704773	LINC00652
ENSG00000169372	0.0239529	0.0413578	0.56248	0.704913	CRADD
ENSG00000232098	0.0292036	0.0504351	0.562566	0.70492	AC012313.1
ENSG00000122971	-0.0495533	0.0855834	0.562585	0.70492	ACADS
ENSG00000129467	0.0802648	0.138627	0.562591	0.70492	ADCY4
ENSG00000270580	-0.0770493	0.133085	0.562625	0.70492	AC139256.2
ENSG00000170835	-0.0997274	0.172268	0.562651	0.70492	CEL
ENSG00000006007	0.0299429	0.0517311	0.562713	0.704956	GDE1
ENSG00000166105	-0.0697183	0.120508	0.562903	0.705154	GLB1L3
ENSG00000277117	0.142324	0.246129	0.563096	0.705351	FP565260.3
ENSG00000275481	0.0794008	0.137323	0.563127	0.705351	AC025031.4
ENSG00000286342	-0.0795986	0.137682	0.563173	0.705357	AC073210.3
ENSG00000181790	-0.0567277	0.098128	0.563197	0.705357	ADGRB1
ENSG00000175161	0.0547236	0.0946728	0.563245	0.705364	CADM2
ENSG00000175274	-0.084897	0.146883	0.563269	0.705364	TP53I11
ENSG00000267909	-0.0913218	0.158094	0.563506	0.705545	CCDC177
ENSG00000041880	0.0268721	0.0465229	0.563528	0.705545	PARP3
ENSG00000152443	-0.0226288	0.0391774	0.563535	0.705545	ZNF776
ENSG00000245060	-0.0419749	0.0726733	0.563546	0.705545	LINC00847
ENSG00000185090	-0.0557702	0.0965706	0.563597	0.705568	MANEAL
ENSG00000136897	0.0284853	0.0493395	0.563716	0.70566	MRPL50
ENSG00000153815	-0.0531122	0.092005	0.563754	0.70566	CMIP
ENSG00000278662	0.0815087	0.141209	0.563791	0.70566	GOLGA6L10
ENSG00000075702	0.0487851	0.0845198	0.563802	0.70566	WDR62
ENSG00000145439	-0.0183992	0.0318821	0.563872	0.70569	CBR4
ENSG00000240695	-0.0641756	0.111209	0.563893	0.70569	AC117382.1
ENSG00000000457	0.0324484	0.0562409	0.563971	0.705747	SCYL3
ENSG00000169031	-0.0854455	0.148144	0.564092	0.705857	COL4A3
ENSG00000185736	-0.0672773	0.116704	0.564291	0.70602	ADARB2
ENSG00000260661	0.0943608	0.163685	0.564292	0.70602	AC116903.2
ENSG00000084234	0.0369828	0.0641578	0.564321	0.70602	APLP2
ENSG00000135900	0.031271	0.0542565	0.564375	0.706047	MRPL44
ENSG00000135525	-0.0585943	0.101699	0.564512	0.706177	MAP7
ENSG00000272604	0.0377119	0.0654891	0.564717	0.706392	AC073073.2
ENSG00000123453	-0.0631561	0.109714	0.564856	0.706464	SARDH
ENSG00000225808	-0.0810357	0.140776	0.564862	0.706464	DNAJC19P5
ENSG00000162849	-0.0469071	0.0814995	0.564919	0.706464	KIF26B
ENSG00000186654	-0.0606608	0.105398	0.564925	0.706464	PRR5
ENSG00000165379	-0.0953981	0.165767	0.564957	0.706464	LRFN5
ENSG00000108883	-0.026694	0.0463879	0.564985	0.706464	EFTUD2
ENSG00000168488	0.031556	0.0548398	0.565006	0.706464	ATXN2L
ENSG00000170468	0.0280035	0.0486706	0.565042	0.706467	RIOX1
ENSG00000006715	0.0355922	0.0618723	0.56512	0.706513	VPS41
ENSG00000166886	0.0417706	0.0726258	0.565191	0.706513	NAB2
ENSG00000196659	0.04011	0.0697407	0.565203	0.706513	TTC30B
ENSG00000159069	-0.0278752	0.0484686	0.565211	0.706513	FBXW5
ENSG00000147894	-0.0452164	0.0786428	0.565319	0.706573	C9orf72
ENSG00000186767	-0.0314648	0.0547261	0.565324	0.706573	SPIN4
ENSG00000104228	0.0301749	0.052488	0.565365	0.706583	TRIM35
ENSG00000152556	-0.054568	0.0949372	0.565441	0.7066	PFKM
ENSG00000213131	-0.0633358	0.110193	0.565445	0.7066	YWHAZP4
ENSG00000287652	0.13818	0.240506	0.565605	0.706758	AC000082.1
ENSG00000250986	0.053118	0.0924656	0.565655	0.70678	LINC02600
ENSG00000088038	-0.0288517	0.0502322	0.56572	0.706819	CNOT3
ENSG00000065413	-0.0508064	0.0885184	0.565992	0.707079	ANKRD44
ENSG00000125703	0.0546012	0.0951306	0.565994	0.707079	ATG4C
ENSG00000196663	-0.0252178	0.0439402	0.566028	0.70708	TECPR2
ENSG00000150594	0.0717628	0.125087	0.566167	0.707213	ADRA2A
ENSG00000174238	-0.0384356	0.0670146	0.566278	0.707295	PITPNA
ENSG00000149313	-0.0526524	0.0918072	0.566299	0.707295	AASDHPPT
ENSG00000132680	0.0234167	0.0408418	0.566407	0.707389	KHDC4
ENSG00000184672	-0.0888427	0.154972	0.566455	0.707407	RALYL
ENSG00000111231	0.0332543	0.0580344	0.566637	0.707594	GPN3
ENSG00000151240	0.0303082	0.0528996	0.566686	0.707613	DIP2C
ENSG00000275993	0.122668	0.214296	0.567036	0.707962	SIK1B
ENSG00000135503	0.0519942	0.0908424	0.56708	0.707962	ACVR1B
ENSG00000256589	-0.0791303	0.138261	0.567101	0.707962	ENPP7P5
ENSG00000145934	-0.0846574	0.147931	0.567135	0.707962	TENM2
ENSG00000249379	0.0811935	0.141879	0.567137	0.707962	AL033397.2
ENSG00000236104	0.0256673	0.0448546	0.567164	0.707962	ZBTB22
ENSG00000104413	-0.109373	0.191277	0.567453	0.708282	ESRP1
ENSG00000169660	-0.0510527	0.0893004	0.567528	0.708328	HEXD
ENSG00000259218	-0.0630621	0.110315	0.567556	0.708328	LINC00928
ENSG00000198133	-0.0504244	0.08826	0.567785	0.708572	TMEM229B
ENSG00000140548	-0.0440522	0.0771347	0.567927	0.708708	ZNF710
ENSG00000259673	0.0350757	0.0614254	0.567979	0.708732	IQCH-AS1
ENSG00000151689	-0.0406941	0.0712856	0.568095	0.708834	INPP1
ENSG00000175931	-0.0459145	0.0804493	0.568186	0.708906	UBE2O
ENSG00000253309	-0.0741095	0.129886	0.568288	0.708992	SERPINE3
ENSG00000168116	-0.0466441	0.0817698	0.568385	0.709072	KIAA1586
ENSG00000066336	0.0766772	0.134455	0.568488	0.709151	SPI1
ENSG00000237187	-0.0424966	0.0745246	0.568518	0.709151	NR2F1-AS1
ENSG00000248079	0.0457773	0.0802843	0.568549	0.709151	DPH6-DT
ENSG00000105676	-0.0291687	0.0511604	0.568581	0.709151	ARMC6
ENSG00000196104	0.072063	0.126431	0.568691	0.709248	SPOCK3
ENSG00000124784	-0.0246494	0.0432573	0.568791	0.709331	RIOK1
ENSG00000268575	-0.0596838	0.104749	0.568828	0.709335	AL031282.2
ENSG00000160326	-0.0469216	0.0823671	0.568906	0.709366	SLC2A6
ENSG00000160789	0.0642174	0.112732	0.568919	0.709366	LMNA
ENSG00000071243	0.0281282	0.0494073	0.569143	0.709605	ING3
ENSG00000169855	0.0345636	0.0607282	0.569253	0.7097	ROBO1
ENSG00000220305	0.0730999	0.128454	0.569307	0.709726	HNRNPH1P1
ENSG00000233016	0.0507409	0.0891742	0.56935	0.709739	SNHG7
ENSG00000232176	-0.0848409	0.149129	0.569419	0.709748	AL161909.1
ENSG00000075391	-0.0590662	0.103825	0.569425	0.709748	RASAL2
ENSG00000140987	-0.0367044	0.0645513	0.569622	0.709953	ZSCAN32
ENSG00000287045	0.105315	0.185245	0.569684	0.709967	AC072028.1
ENSG00000157214	-0.0782735	0.137686	0.569699	0.709967	STEAP2
ENSG00000198954	-0.0411607	0.072496	0.570194	0.710542	KIF1BP
ENSG00000266248	-0.0630116	0.111028	0.570355	0.710701	AC011474.2
ENSG00000169242	-0.080021	0.141055	0.570508	0.710817	EFNA1
ENSG00000125898	-0.0490157	0.0864064	0.570531	0.710817	FAM110A
ENSG00000115138	0.0934182	0.164688	0.570548	0.710817	POMC
ENSG00000143971	-0.0328285	0.0578963	0.570699	0.710964	ETAA1
ENSG00000258730	-0.127814	0.225457	0.570775	0.710991	ITPK1-AS1
ENSG00000279702	0.116941	0.206289	0.570797	0.710991	AL356266.1
ENSG00000132953	0.0326936	0.0576765	0.57082	0.710991	XPO4
ENSG00000181754	-0.0590832	0.104266	0.570945	0.711105	AMIGO1
ENSG00000272800	0.0535562	0.0945426	0.57107	0.711219	AC021851.1
ENSG00000224769	-0.131456	0.232145	0.571213	0.711355	MUC20P1
ENSG00000164061	0.0837852	0.147993	0.571297	0.711395	BSN
ENSG00000228549	0.0826211	0.145954	0.571343	0.711395	BX284668.2
ENSG00000163995	-0.0703943	0.124356	0.571345	0.711395	ABLIM2
ENSG00000251031	-0.126315	0.223184	0.571416	0.711412	AC132803.1
ENSG00000072756	-0.0209461	0.0370102	0.571424	0.711412	TRNT1
ENSG00000180182	-0.0315587	0.0557697	0.571478	0.711438	MED14
ENSG00000118518	-0.0164529	0.02908	0.571542	0.711448	RNF146
ENSG00000141540	0.0855925	0.151286	0.571554	0.711448	TTYH2
ENSG00000198873	-0.0449989	0.079594	0.571832	0.711753	GRK5
ENSG00000124091	0.071214	0.126001	0.571946	0.711854	GCNT7
ENSG00000213950	0.146397	0.259293	0.572344	0.712308	RPS10P2
ENSG00000179134	-0.0324575	0.0574964	0.572404	0.712316	SAMD4B
ENSG00000100583	-0.0479746	0.0849867	0.572417	0.712316	SAMD15
ENSG00000234171	-0.0503406	0.0892421	0.572693	0.712605	RNASEH1-AS1
ENSG00000189369	-0.0473094	0.0838736	0.572716	0.712605	GSPT2
ENSG00000255081	-0.273282	0.484575	0.572779	0.712642	AP003168.2
ENSG00000176244	-0.071441	0.126716	0.572897	0.712747	ACBD7
ENSG00000157593	0.0438734	0.077842	0.573012	0.712791	SLC35B2
ENSG00000178021	0.0769915	0.136615	0.57305	0.712791	TSPYL6
ENSG00000198521	-0.0314986	0.0558976	0.573091	0.712791	ZNF43
ENSG00000163116	0.0569495	0.101089	0.573191	0.712791	STPG2
ENSG00000224713	-0.0842049	0.149479	0.573215	0.712791	AC025165.1
ENSG00000111300	-0.0424424	0.0753513	0.573257	0.712791	NAA25
ENSG00000224822	-0.105608	0.187502	0.573273	0.712791	THRB-IT1
ENSG00000288091	-0.0868092	0.154145	0.573322	0.712791	AC062022.2
ENSG00000136643	-0.0284822	0.0505771	0.573337	0.712791	RPS6KC1
ENSG00000176273	0.0606945	0.107778	0.573338	0.712791	SLC35G1
ENSG00000075142	0.0400946	0.0712124	0.573416	0.712791	SRI
ENSG00000273033	-0.0360813	0.0640852	0.573421	0.712791	LINC02035
ENSG00000137204	0.085619	0.152073	0.573427	0.712791	SLC22A7
ENSG00000144331	-0.0876918	0.155762	0.573445	0.712791	ZNF385B
ENSG00000132718	-0.0545629	0.0969191	0.573452	0.712791	SYT11
ENSG00000214216	0.115423	0.205031	0.573465	0.712791	IQCJ
ENSG00000177757	-0.0915001	0.162629	0.573686	0.713025	FAM87B
ENSG00000235374	-0.0474383	0.0843645	0.57391	0.713233	SSR4P1
ENSG00000228065	0.11303	0.201025	0.573931	0.713233	LINC01515
ENSG00000205363	0.0446729	0.0794624	0.573987	0.713233	INSYN1
ENSG00000268119	-0.0637472	0.113399	0.574013	0.713233	AC010615.2
ENSG00000130881	0.0482558	0.0858466	0.574037	0.713233	LRP3
ENSG00000196730	0.0590683	0.105087	0.574054	0.713233	DAPK1
ENSG00000169826	-0.0477294	0.0849651	0.574284	0.713477	CSGALNACT2
ENSG00000261959	0.0892976	0.15902	0.574423	0.713609	AC015909.3
ENSG00000112081	0.0250504	0.0446164	0.574483	0.713642	SRSF3
ENSG00000180573	0.0832025	0.148239	0.574612	0.713725	HIST1H2AC
ENSG00000070756	-0.0348521	0.0620956	0.574617	0.713725	PABPC1
ENSG00000267040	0.0625261	0.111552	0.575132	0.714254	AC027097.1
ENSG00000229391	-0.20061	0.357909	0.575135	0.714254	HLA-DRB6
ENSG00000196418	0.0437955	0.0781376	0.575143	0.714254	ZNF124
ENSG00000138162	-0.0350449	0.0625559	0.575331	0.714446	TACC2
ENSG00000163964	0.0310737	0.0554932	0.575509	0.714626	PIGX
ENSG00000083844	0.0225096	0.0402513	0.576008	0.715203	ZNF264
ENSG00000175536	-0.0466012	0.0833398	0.576045	0.715208	LIPT2
ENSG00000163923	-0.035255	0.0630612	0.576121	0.71526	RPL39L
ENSG00000100490	0.0366459	0.065567	0.576224	0.715348	CDKL1
ENSG00000264247	-0.0442754	0.0792406	0.576335	0.715443	LINC00909
ENSG00000282936	-0.0677813	0.121323	0.576378	0.715455	AC004706.3
ENSG00000163393	0.053776	0.0962725	0.576447	0.7155	SLC22A15
ENSG00000285188	-0.0947143	0.169599	0.576529	0.71556	AC008397.2
ENSG00000139433	-0.0709598	0.12708	0.576579	0.71558	GLTP
ENSG00000162300	0.026078	0.0467169	0.576699	0.715649	ZFPL1
ENSG00000178338	0.0278019	0.0498055	0.576701	0.715649	ZNF354B
ENSG00000100596	0.0649107	0.116302	0.57676	0.71568	SPTLC2
ENSG00000225670	0.0766374	0.137363	0.576899	0.715811	CADM3-AS1
ENSG00000136514	-0.0789139	0.141458	0.576939	0.715819	RTP4
ENSG00000262576	0.0642407	0.115202	0.577093	0.715969	PCDHGA4
ENSG00000082556	0.0832006	0.149229	0.57716	0.71601	OPRK1
ENSG00000012963	0.0206716	0.0370915	0.577314	0.716146	UBR7
ENSG00000215559	-0.150435	0.269946	0.577336	0.716146	ANKRD20A11P
ENSG00000172765	0.0276449	0.0496221	0.577453	0.716223	TMCC1
ENSG00000266513	0.131699	0.236406	0.577465	0.716223	AP002478.2
ENSG00000171608	0.0340832	0.061253	0.577915	0.716706	PIK3CD
ENSG00000205476	0.0463474	0.0832953	0.577921	0.716706	CCDC85C
ENSG00000156427	0.0778321	0.139934	0.57807	0.716849	FGF18
ENSG00000134690	-0.0407065	0.0731945	0.578114	0.716861	CDCA8
ENSG00000197540	-0.104956	0.188746	0.578163	0.71688	GZMM
ENSG00000248774	-0.0510055	0.0917475	0.578256	0.716946	AC097534.1
ENSG00000188818	0.109124	0.196304	0.578283	0.716946	ZDHHC11
ENSG00000219438	0.0312903	0.0563078	0.578415	0.717043	TAFA5
ENSG00000134884	0.0375957	0.0676676	0.578489	0.717043	ARGLU1
ENSG00000286365	0.0814778	0.146664	0.578526	0.717043	AP000553.9
ENSG00000164142	-0.077778	0.140013	0.578548	0.717043	FAM160A1
ENSG00000108239	-0.0595401	0.107184	0.578557	0.717043	TBC1D12
ENSG00000229921	-0.143834	0.258934	0.578562	0.717043	KIF25-AS1
ENSG00000182168	0.055463	0.0998765	0.578678	0.717134	UNC5C
ENSG00000226469	-0.0436896	0.0786815	0.578709	0.717134	ADAM1B
ENSG00000141750	-0.0800977	0.14426	0.578736	0.717134	STAC2
ENSG00000134508	0.0736728	0.132727	0.578846	0.717208	CABLES1
ENSG00000265750	-0.0479676	0.086421	0.578863	0.717208	AC090772.3
ENSG00000276203	-0.0973315	0.175422	0.579003	0.71734	ANKRD20A3
ENSG00000070669	0.0520109	0.093799	0.579241	0.71757	ASNS
ENSG00000264707	0.0797951	0.143912	0.579256	0.71757	L3MBTL4-AS1
ENSG00000022840	-0.0178941	0.0322778	0.57932	0.717609	RNF10
ENSG00000256762	0.0884027	0.159506	0.579423	0.717694	STH
ENSG00000164402	0.0495167	0.0893869	0.579607	0.71788	SEPTIN8
ENSG00000148339	0.0564149	0.101865	0.579702	0.717916	SLC25A25
ENSG00000076201	0.0251575	0.0454272	0.579717	0.717916	PTPN23
ENSG00000100902	-0.0260846	0.0471038	0.579737	0.717916	PSMA6
ENSG00000284471	0.0782466	0.141357	0.579895	0.71807	CR769775.2
ENSG00000172379	0.0364719	0.0658967	0.579941	0.718087	ARNT2
ENSG00000260037	0.0685294	0.123853	0.58005	0.718179	AC104938.1
ENSG00000151287	-0.0318716	0.0576072	0.580087	0.718184	TEX30
ENSG00000125818	-0.0140292	0.0253732	0.580321	0.718432	PSMF1
ENSG00000103148	-0.0323824	0.0586053	0.580572	0.71867	NPRL3
ENSG00000249158	0.0864705	0.156509	0.580609	0.71867	PCDHA11
ENSG00000152092	0.0528821	0.0957164	0.580614	0.71867	ASTN1
ENSG00000131196	-0.0656832	0.118906	0.580677	0.718689	NFATC1
ENSG00000114646	-0.0534571	0.0967783	0.580697	0.718689	CSPG5
ENSG00000075643	0.076477	0.138479	0.580766	0.718734	MOCOS
ENSG00000285103	-0.0582996	0.105593	0.580869	0.718744	AL451123.1
ENSG00000067842	-0.0914444	0.165639	0.580899	0.718744	ATP2B3
ENSG00000250317	-0.0344217	0.0623514	0.580907	0.718744	SMIM20
ENSG00000138375	0.019504	0.0353299	0.580911	0.718744	SMARCAL1
ENSG00000273151	-0.0636274	0.115274	0.580972	0.718744	AC073957.3
ENSG00000119321	0.0269927	0.0489033	0.580976	0.718744	FKBP15
ENSG00000279891	0.132042	0.239266	0.581043	0.718769	AC022498.2
ENSG00000232780	0.0929804	0.168507	0.581093	0.718769	GAPDHP74
ENSG00000274286	0.100825	0.182727	0.581098	0.718769	ADRA2B
ENSG00000019582	0.0892311	0.161785	0.581262	0.718931	CD74
ENSG00000154556	-0.0544026	0.0986717	0.581394	0.719053	SORBS2
ENSG00000146476	0.0396765	0.0720106	0.581646	0.719323	ARMT1
ENSG00000180537	0.0639545	0.116147	0.581886	0.719543	RNF182
ENSG00000280067	0.0590255	0.107198	0.581891	0.719543	AC023818.1
ENSG00000231742	-0.0528855	0.0960921	0.582071	0.719723	LINC01273
ENSG00000181788	0.0388897	0.0706683	0.582105	0.719724	SIAH2
ENSG00000119574	0.0294108	0.0534649	0.582253	0.719866	ZBTB45
ENSG00000185651	0.0201648	0.036674	0.58243	0.720043	UBE2L3
ENSG00000092964	0.0271557	0.0493948	0.582478	0.72006	DPYSL2
ENSG00000233198	-0.0781549	0.142194	0.58257	0.720133	RNF224
ENSG00000153982	-0.0495947	0.0902714	0.582734	0.720294	GDPD1
ENSG00000134030	0.0304538	0.0554595	0.582925	0.720488	CTIF
ENSG00000161057	0.0275744	0.0502273	0.583011	0.720553	PSMC2
ENSG00000186517	-0.073966	0.134749	0.583063	0.720569	ARHGAP30
ENSG00000254348	-0.0440103	0.0801829	0.583092	0.720569	AC120036.3
ENSG00000182827	0.0237154	0.0432113	0.583126	0.72057	ACBD3
ENSG00000233230	-0.0349519	0.0636967	0.583195	0.7206	AC079807.1
ENSG00000111679	-0.0727055	0.132507	0.583218	0.7206	PTPN6
ENSG00000159216	0.0942514	0.171795	0.583261	0.720611	RUNX1
ENSG00000170289	0.109729	0.200074	0.583389	0.720704	CNGB3
ENSG00000185737	0.0520486	0.0949062	0.583403	0.720704	NRG3
ENSG00000105852	-0.0721786	0.131628	0.58345	0.720713	PON3
ENSG00000274105	-0.0474826	0.0865978	0.583478	0.720713	AC084824.3
ENSG00000135899	0.0632156	0.115394	0.583812	0.721084	SP110
ENSG00000140839	0.0889367	0.162381	0.583894	0.721144	CLEC18B
ENSG00000277687	-0.091705	0.167541	0.584132	0.721396	AL139407.1
ENSG00000173064	0.0432267	0.0789902	0.584213	0.721454	HECTD4
ENSG00000167721	-0.0250586	0.0458118	0.584386	0.721627	TSR1
ENSG00000204619	0.0253324	0.0463171	0.584425	0.721633	PPP1R11
ENSG00000177103	-0.0444771	0.0813294	0.584464	0.721639	DSCAML1
ENSG00000250208	-0.0928377	0.169812	0.58458	0.721699	FZD10-AS1
ENSG00000271860	0.055556	0.101619	0.58458	0.721699	AL589740.1
ENSG00000135637	0.042956	0.0786262	0.584838	0.721976	CCDC142
ENSG00000182473	0.0250368	0.0458372	0.584921	0.722001	EXOC7
ENSG00000107614	0.0294185	0.0538618	0.58494	0.722001	TRDMT1
ENSG00000280106	-0.0417755	0.0764989	0.585002	0.722001	AC008555.7
ENSG00000249242	-0.0458014	0.0838725	0.585008	0.722001	TMEM150C
ENSG00000099814	-0.0579214	0.106083	0.585064	0.722001	CEP170B
ENSG00000133519	-0.0521623	0.095539	0.58508	0.722001	ZDHHC8P1
ENSG00000181007	0.0215956	0.0395553	0.585094	0.722001	ZFP82
ENSG00000233613	-0.0639049	0.117079	0.585186	0.722073	DCUN1D2-AS
ENSG00000270231	-0.0593766	0.108808	0.585272	0.7221	NBPF8
ENSG00000136367	0.0536995	0.0984101	0.585293	0.7221	ZFHX2
ENSG00000166685	-0.0493559	0.0904541	0.58531	0.7221	COG1
ENSG00000283341	-0.0495601	0.0908783	0.585516	0.72225	AC068205.2
ENSG00000224348	0.162196	0.297424	0.585522	0.72225	AL592076.1
ENSG00000109680	0.0384297	0.0704716	0.585532	0.72225	TBC1D19
ENSG00000231170	0.0696037	0.127706	0.585732	0.722416	AC002451.1
ENSG00000140153	0.0291478	0.0534796	0.585735	0.722416	WDR20
ENSG00000254604	-0.05497	0.100901	0.585897	0.722575	AP002336.2
ENSG00000257285	-0.0658136	0.120875	0.586113	0.722783	AL132780.1
ENSG00000213613	0.0649589	0.119312	0.586134	0.722783	RPL11P3
ENSG00000261738	0.137647	0.252907	0.586262	0.7229	MIR3976HG
ENSG00000161013	-0.0238004	0.0437349	0.586306	0.722913	MGAT4B
ENSG00000129158	-0.0417981	0.0768331	0.586433	0.723028	SERGEF
ENSG00000234945	-0.0836269	0.153757	0.586517	0.72309	GTF3C2-AS1
ENSG00000161920	-0.0415922	0.0764802	0.586559	0.7231	MED11
ENSG00000086619	0.0233137	0.0429425	0.587194	0.723841	ERO1B
ENSG00000225849	0.081101	0.14941	0.587263	0.723851	MKRN7P
ENSG00000196449	-0.0305448	0.0562731	0.587271	0.723851	YRDC
ENSG00000115541	-0.0485111	0.0894082	0.587419	0.723992	HSPE1
ENSG00000213842	-0.0757121	0.139554	0.587453	0.723993	SUGT1P2
ENSG00000155465	0.0744157	0.137178	0.587491	0.723998	SLC7A7
ENSG00000236861	0.0465517	0.0858516	0.587657	0.72413	AC006378.1
ENSG00000132000	-0.0608983	0.112313	0.587666	0.72413	PODNL1
ENSG00000164347	-0.0430694	0.0794428	0.58772	0.724155	GFM2
ENSG00000234206	-0.0764236	0.141013	0.587846	0.724268	AL121957.1
ENSG00000168014	0.019317	0.0356516	0.587938	0.724329	C2CD3
ENSG00000165699	-0.0200677	0.0370395	0.587963	0.724329	TSC1
ENSG00000211452	0.0756184	0.139622	0.5881	0.724456	DIO1
ENSG00000156103	0.0490592	0.090607	0.588197	0.724534	MMP16
ENSG00000182376	0.0780614	0.144202	0.588276	0.72459	AC138028.1
ENSG00000165416	0.0236606	0.0437166	0.588351	0.72464	SUGT1
ENSG00000124120	-0.0332463	0.0614702	0.588609	0.724832	TTPAL
ENSG00000054219	-0.068362	0.126397	0.58861	0.724832	LY75
ENSG00000160058	0.0158464	0.0293001	0.588626	0.724832	BSDC1
ENSG00000259865	-0.0343227	0.0634711	0.588672	0.724832	AL390728.6
ENSG00000123091	-0.041532	0.0768037	0.588676	0.724832	RNF11
ENSG00000021300	-0.0604958	0.112027	0.589191	0.725424	PLEKHB1
ENSG00000110881	0.0306758	0.0568129	0.589236	0.725437	ASIC1
ENSG00000016402	0.0701292	0.129907	0.589305	0.725481	IL20RA
ENSG00000130254	0.0377833	0.0700052	0.58939	0.725523	SAFB2
ENSG00000168958	0.0155336	0.0287821	0.589407	0.725523	MFF
ENSG00000144381	0.041558	0.077017	0.589476	0.725566	HSPD1
ENSG00000149311	0.0549858	0.10192	0.589541	0.725587	ATM
ENSG00000235121	-0.0844439	0.15653	0.58956	0.725587	AL645504.1
ENSG00000257557	-0.0517098	0.0958635	0.589604	0.725598	PPP1R12A-AS1
ENSG00000081791	-0.0225646	0.0418507	0.58977	0.725761	DELE1
ENSG00000164970	-0.025165	0.046678	0.589805	0.725762	FAM219A
ENSG00000183850	-0.0711912	0.132082	0.589891	0.725827	ZNF730
ENSG00000162706	-0.0636663	0.118135	0.589936	0.72584	CADM3
ENSG00000140259	0.0242658	0.0450348	0.590008	0.725871	MFAP1
ENSG00000143110	-0.0721115	0.133839	0.590029	0.725871	C1orf162
ENSG00000228939	0.0928627	0.172399	0.59013	0.725879	AKT3-IT1
ENSG00000246225	-0.0703062	0.130525	0.590134	0.725879	AC006299.1
ENSG00000152413	-0.0751031	0.139432	0.590138	0.725879	HOMER1
ENSG00000227492	-0.0517907	0.096179	0.590244	0.725961	AL138921.1
ENSG00000247315	0.0218187	0.0405219	0.590272	0.725961	ZCCHC3
ENSG00000279168	0.06614	0.122869	0.590371	0.726041	AC105052.4
ENSG00000145982	-0.0261308	0.0485554	0.590463	0.726113	FARS2
ENSG00000103264	0.0424013	0.0788094	0.590561	0.72615	FBXO31
ENSG00000100764	0.0446291	0.0829501	0.590561	0.72615	PSMC1
ENSG00000146966	0.0484146	0.0900574	0.590855	0.72647	DENND2A
ENSG00000101558	-0.0240609	0.0447693	0.590962	0.72656	VAPA
ENSG00000198081	0.0284913	0.0530183	0.591001	0.726565	ZBTB14
ENSG00000275029	-0.0640717	0.119249	0.591065	0.726584	HMGB1P24
ENSG00000141367	-0.0488028	0.0908355	0.591084	0.726584	CLTC
ENSG00000273243	-0.0574073	0.106881	0.591189	0.726671	Z82243.1
ENSG00000243389	0.0663072	0.123511	0.591368	0.726849	AC012442.2
ENSG00000106105	-0.0473933	0.0882912	0.591417	0.726868	GARS
ENSG00000166002	0.042699	0.079597	0.591655	0.727119	SMCO4
ENSG00000144115	-0.0990588	0.184682	0.591699	0.727131	THNSL2
ENSG00000205534	-0.050283	0.0937546	0.591734	0.727132	SMG1P2
ENSG00000105928	-0.0349386	0.0651529	0.591782	0.727149	GSDME
ENSG00000127980	-0.0363253	0.0677638	0.591919	0.727276	PEX1
ENSG00000186235	-0.0574983	0.107288	0.592009	0.727345	LINC02610
ENSG00000145757	-0.0442892	0.0826613	0.592103	0.727418	SPATA9
ENSG00000075415	-0.0360734	0.0673336	0.592137	0.727419	SLC25A3
ENSG00000198826	-0.0736443	0.137534	0.59233	0.727613	ARHGAP11A
ENSG00000164300	0.0611488	0.114336	0.592776	0.728109	SERINC5
ENSG00000238105	-0.0632558	0.118284	0.592801	0.728109	GOLGA2P5
ENSG00000255491	0.0861261	0.161137	0.593003	0.72828	AC100858.3
ENSG00000232186	0.0423591	0.079259	0.593038	0.72828	AL137013.1
ENSG00000162881	-0.0661517	0.12378	0.593043	0.72828	OXER1
ENSG00000214114	-0.0360699	0.0675168	0.593178	0.728351	MYCBP
ENSG00000178852	0.0517389	0.0968493	0.593189	0.728351	EFCAB13
ENSG00000115419	-0.0737457	0.138049	0.593203	0.728351	GLS
ENSG00000185033	0.0477585	0.0895622	0.593865	0.729122	SEMA4B
ENSG00000127580	-0.0252371	0.0473739	0.594226	0.729524	WDR24
ENSG00000157578	-0.0543913	0.102138	0.594361	0.729648	LCA5L
ENSG00000261340	-0.0936667	0.176002	0.594594	0.729891	LINC01616
ENSG00000182255	-0.0874935	0.164426	0.594646	0.729914	KCNA4
ENSG00000158555	-0.0435674	0.0819201	0.594845	0.730116	GDPD5
ENSG00000163950	-0.0394421	0.0742147	0.5951	0.730388	SLBP
ENSG00000140750	0.0514331	0.0968043	0.595203	0.730472	ARHGAP17
ENSG00000124496	0.0483721	0.0910596	0.595271	0.730504	TRERF1
ENSG00000145996	0.0226326	0.0426086	0.595297	0.730504	CDKAL1
ENSG00000267083	-0.122231	0.230172	0.59539	0.730576	KRT18P61
ENSG00000285820	-0.101048	0.190335	0.59549	0.730656	AL157829.1
ENSG00000280594	-0.0664231	0.125133	0.595544	0.73068	BTG3-AS1
ENSG00000143921	-0.0809969	0.15261	0.595596	0.73068	ABCG8
ENSG00000166398	0.0388807	0.0732602	0.595612	0.73068	KIAA0355
ENSG00000099994	0.0856164	0.161339	0.595652	0.730688	SUSD2
ENSG00000205571	-0.102155	0.192544	0.595726	0.730736	SMN2
ENSG00000256746	-0.0781557	0.147351	0.59583	0.730822	AC018410.1
ENSG00000173812	-0.024651	0.0464933	0.595969	0.730942	EIF1
ENSG00000184984	0.179766	0.339075	0.595996	0.730942	CHRM5
ENSG00000096401	0.0237246	0.0447915	0.596342	0.731324	CDC5L
ENSG00000196090	0.0986016	0.186179	0.596385	0.731335	PTPRT
ENSG00000262050	0.0588277	0.111106	0.596476	0.731405	AC005696.1
ENSG00000111615	0.0286436	0.054106	0.59653	0.731429	KRR1
ENSG00000130706	-0.0267679	0.0505973	0.59678	0.731685	ADRM1
ENSG00000005483	-0.0275293	0.0520406	0.596808	0.731685	KMT2E
ENSG00000163632	-0.071704	0.135646	0.597075	0.731971	C3orf49
ENSG00000074660	0.0508067	0.0962024	0.597414	0.732345	SCARF1
ENSG00000142751	0.0192829	0.036519	0.597482	0.732348	GPN2
ENSG00000258461	-0.0783579	0.148411	0.597515	0.732348	AC012651.1
ENSG00000188277	0.0552327	0.104613	0.59752	0.732348	C15orf62
ENSG00000279649	-0.0524529	0.0993595	0.597562	0.732358	AC020978.9
ENSG00000181227	-0.0579896	0.109875	0.597654	0.732409	DLSTP1
ENSG00000261221	-0.0304459	0.0576898	0.597672	0.732409	ZNF865
ENSG00000124216	0.0650804	0.123371	0.597833	0.732524	SNAI1
ENSG00000184788	-0.0708144	0.134241	0.597834	0.732524	SATL1
ENSG00000144815	0.0444729	0.0843252	0.597918	0.732584	NXPE3
ENSG00000185271	-0.0689524	0.130757	0.597962	0.732585	KLHL33
ENSG00000028137	0.0933903	0.177111	0.597987	0.732585	TNFRSF1B
ENSG00000284624	-0.0644526	0.122266	0.598089	0.732669	AC092902.4
ENSG00000031823	0.0194094	0.0368267	0.598161	0.732712	RANBP3
ENSG00000150768	-0.0408036	0.077426	0.598193	0.732712	DLAT
ENSG00000286575	-0.0567625	0.107733	0.598276	0.732771	AL356608.3
ENSG00000010319	-0.0980401	0.186158	0.598437	0.732927	SEMA3G
ENSG00000119397	-0.0409904	0.0778747	0.598635	0.733128	CNTRL
ENSG00000172361	-0.0514695	0.0978179	0.598766	0.733243	CFAP53
ENSG00000135250	-0.0414049	0.0786971	0.598798	0.733243	SRPK2
ENSG00000110987	-0.0423721	0.0805759	0.598981	0.733426	BCL7A
ENSG00000207234	0.0729705	0.13885	0.599211	0.733627	RNU6-125P
ENSG00000108506	-0.0223674	0.0425648	0.599241	0.733627	INTS2
ENSG00000090104	0.173499	0.330172	0.599249	0.733627	RGS1
ENSG00000229422	-0.0621998	0.118384	0.5993	0.733647	AL512625.2
ENSG00000196526	0.0333451	0.0634716	0.599337	0.733651	AFAP1
ENSG00000160801	-0.0732069	0.139369	0.599393	0.733661	PTH1R
ENSG00000042429	0.0244601	0.0465691	0.599414	0.733661	MED17
ENSG00000091622	-0.0737543	0.140454	0.599505	0.733731	PITPNM3
ENSG00000241158	-0.121988	0.232379	0.599617	0.733826	ADAMTS9-AS1
ENSG00000120324	-0.0355214	0.0676789	0.599686	0.733856	PCDHB10
ENSG00000082701	-0.0467657	0.0891087	0.599711	0.733856	GSK3B
ENSG00000107862	0.0240833	0.0458967	0.599772	0.73389	GBF1
ENSG00000233008	-0.0657109	0.125322	0.600045	0.734161	LINC01725
ENSG00000181751	-0.0309912	0.0591086	0.600063	0.734161	C5orf30
ENSG00000272595	-0.0843321	0.160863	0.600106	0.734173	OR10AH1P
ENSG00000265491	-0.0287191	0.0547873	0.600144	0.734176	RNF115
ENSG00000008018	-0.0205804	0.0392648	0.600178	0.734176	PSMB1
ENSG00000129521	0.0491081	0.0937244	0.600304	0.734289	EGLN3
ENSG00000228251	-0.0699598	0.133541	0.60036	0.734315	AC012442.1
ENSG00000143552	0.0962213	0.183758	0.600535	0.734448	NUP210L
ENSG00000197535	-0.0622517	0.118885	0.600538	0.734448	MYO5A
ENSG00000278456	-0.074913	0.143088	0.600595	0.734476	AC015712.7
ENSG00000123636	-0.0462407	0.0884703	0.601204	0.73518	BAZ2B
ENSG00000171262	-0.0265355	0.0507747	0.601243	0.735185	FAM98B
ENSG00000213891	0.0729605	0.139629	0.601299	0.735211	RPL3P6
ENSG00000144061	-0.0284526	0.0544566	0.601335	0.735214	NPHP1
ENSG00000183023	-0.0810438	0.155174	0.601478	0.735346	SLC8A1
ENSG00000104881	0.06913	0.13244	0.601689	0.73555	PPP1R13L
ENSG00000203737	-0.112528	0.215616	0.601746	0.73555	GPR52
ENSG00000148335	-0.0268634	0.0514761	0.601767	0.73555	NTMT1
ENSG00000187627	-0.106139	0.203395	0.601782	0.73555	RGPD1
ENSG00000167705	0.0395089	0.0757474	0.601958	0.735722	RILP
ENSG00000163281	-0.0331027	0.063481	0.602048	0.73579	GNPDA2
ENSG00000189319	-0.0528924	0.101576	0.602563	0.736379	FAM53B
ENSG00000237862	-0.100891	0.19378	0.602613	0.736397	Z94160.1
ENSG00000118363	-0.0188971	0.0363281	0.60294	0.736754	SPCS2
ENSG00000259417	0.065542	0.126047	0.603076	0.736879	CTXND1
ENSG00000182732	-0.0742897	0.142891	0.603129	0.736902	RGS6
ENSG00000121741	-0.0206625	0.0397683	0.603361	0.737143	ZMYM2
ENSG00000088256	-0.0291148	0.0560457	0.603424	0.737164	GNA11
ENSG00000158528	0.0336539	0.0647876	0.603448	0.737164	PPP1R9A
ENSG00000155974	-0.084094	0.161983	0.603654	0.737374	GRIP1
ENSG00000116544	-0.0670787	0.129253	0.60378	0.737449	DLGAP3
ENSG00000175356	0.0491772	0.094767	0.603811	0.737449	SCUBE2
ENSG00000115289	0.0314271	0.0605629	0.603819	0.737449	PCGF1
ENSG00000234665	-0.13318	0.256789	0.604015	0.737616	LERFS
ENSG00000143171	-0.0655351	0.126364	0.604024	0.737616	RXRG
ENSG00000145741	0.020092	0.0387543	0.604147	0.737724	BTF3
ENSG00000142949	0.0273643	0.0528047	0.604308	0.737872	PTPRF
ENSG00000114503	0.0196485	0.0379188	0.604338	0.737872	NCBP2
ENSG00000166582	-0.0289891	0.0559814	0.604574	0.738118	CENPV
ENSG00000120784	0.017977	0.0347439	0.604867	0.738363	ZFP30
ENSG00000183091	0.0508735	0.0983279	0.604886	0.738363	NEB
ENSG00000258388	-0.0567618	0.109718	0.604915	0.738363	PPT2-EGFL8
ENSG00000183496	-0.0373769	0.0722518	0.604936	0.738363	MEX3B
ENSG00000091039	0.0380187	0.0734946	0.604947	0.738363	OSBPL8
ENSG00000243317	0.0296251	0.0572839	0.605043	0.738438	STMP1
ENSG00000077063	0.0362521	0.0701279	0.605197	0.738565	CTTNBP2
ENSG00000269858	-0.0457693	0.0885493	0.60524	0.738565	EGLN2
ENSG00000203872	0.0479659	0.0928015	0.60525	0.738565	C6orf163
ENSG00000168010	-0.0432509	0.0837075	0.605371	0.738671	ATG16L2
ENSG00000253762	-0.0947655	0.183472	0.605497	0.738782	AC069133.1
ENSG00000185507	-0.0781603	0.151346	0.60555	0.738805	IRF7
ENSG00000149090	0.065339	0.126581	0.605726	0.738965	PAMR1
ENSG00000009830	-0.0365527	0.0708182	0.605751	0.738965	POMT2
ENSG00000118507	-0.027886	0.0540887	0.606161	0.739423	AKAP7
ENSG00000071282	-0.0443334	0.0860533	0.606423	0.739679	LMCD1
ENSG00000213152	-0.0837988	0.162678	0.606469	0.739679	RPL7AP60
ENSG00000155961	0.0436746	0.0847866	0.606475	0.739679	RAB39B
ENSG00000134007	-0.0658885	0.127979	0.606667	0.739872	ADAM20
ENSG00000141446	-0.0266758	0.0518682	0.607042	0.740269	ESCO1
ENSG00000269343	-0.0472264	0.0918316	0.607062	0.740269	ZNF587B
ENSG00000140650	-0.0455536	0.0886147	0.607207	0.740404	PMM2
ENSG00000214226	0.0582398	0.113337	0.607348	0.740532	C17orf67
ENSG00000287665	-0.0776543	0.151136	0.60739	0.740532	AC092428.1
ENSG00000224310	-0.0885894	0.172432	0.607417	0.740532	LINC01567
ENSG00000225282	-0.102131	0.198895	0.607607	0.740722	AP000350.2
ENSG00000287405	-0.0800408	0.155963	0.607809	0.740926	AC017028.2
ENSG00000233276	0.0327245	0.0637994	0.608002	0.741119	GPX1
ENSG00000122733	-0.0807795	0.15757	0.608192	0.741308	PHF24
ENSG00000237429	0.0729204	0.142274	0.608277	0.741371	BX293535.1
ENSG00000235904	0.0835603	0.163071	0.60836	0.741429	RBMS3-AS3
ENSG00000227372	-0.0295542	0.0577037	0.608531	0.741525	TP73-AS1
ENSG00000164403	-0.0589386	0.115087	0.608567	0.741525	SHROOM1
ENSG00000230042	-0.0611186	0.119346	0.608572	0.741525	AK3P3
ENSG00000186577	-0.0425327	0.0830547	0.608578	0.741525	SMIM29
ENSG00000261505	-0.0585169	0.114292	0.608654	0.741576	AL031714.1
ENSG00000100075	0.0418883	0.0818244	0.6087	0.74159	SLC25A1
ENSG00000103091	-0.0357406	0.0698887	0.609075	0.741958	WDR59
ENSG00000134184	0.364006	0.711895	0.609128	0.741958	GSTM1
ENSG00000091542	0.0215857	0.042216	0.60913	0.741958	ALKBH5
ENSG00000184584	0.054176	0.105957	0.609141	0.741958	TMEM173
ENSG00000198934	-0.0823828	0.161142	0.609182	0.741965	MAGEE1
ENSG00000123338	-0.0833047	0.163026	0.609359	0.742139	NCKAP1L
ENSG00000176055	-0.0393637	0.0770422	0.609395	0.742141	MBLAC2
ENSG00000144119	-0.0635897	0.124489	0.609486	0.74221	C1QL2
ENSG00000015479	0.046183	0.0905291	0.609949	0.742713	MATR3
ENSG00000125885	0.0451698	0.088548	0.609969	0.742713	MCM8
ENSG00000081026	0.0493727	0.0968037	0.610031	0.742746	MAGI3
ENSG00000101938	-0.0715712	0.140371	0.61014	0.742828	CHRDL1
ENSG00000229891	-0.0471368	0.0924553	0.610168	0.742828	LINC01315
ENSG00000113272	-0.0242043	0.0474897	0.61028	0.742922	THG1L
ENSG00000264968	-0.0716623	0.140658	0.610417	0.743047	AC090844.2
ENSG00000159128	0.03162	0.0620783	0.610502	0.743108	IFNGR2
ENSG00000132002	0.0960455	0.188585	0.610545	0.743118	DNAJB1
ENSG00000101349	-0.0651641	0.127987	0.610649	0.743203	PAK5
ENSG00000280435	0.0714596	0.140406	0.610789	0.74333	AC006058.4
ENSG00000198522	0.0244704	0.0480942	0.610892	0.743414	GPN1
ENSG00000132740	0.0256766	0.0504856	0.611038	0.743549	IGHMBP2
ENSG00000276291	0.0370326	0.0728289	0.611111	0.743596	FRG1HP
ENSG00000256540	0.0693156	0.136393	0.611309	0.743786	AC007406.3
ENSG00000130726	0.022804	0.044875	0.611337	0.743786	TRIM28
ENSG00000167280	-0.0460268	0.0906122	0.611486	0.743911	ENGASE
ENSG00000276128	0.089156	0.175534	0.611514	0.743911	AL591441.1
ENSG00000088451	0.0316242	0.0622682	0.611544	0.743911	TGDS
ENSG00000152061	-0.0437105	0.0860847	0.611621	0.743962	RABGAP1L
ENSG00000225279	0.0525743	0.103588	0.611783	0.744094	AL121987.1
ENSG00000128973	-0.0237526	0.0468025	0.611799	0.744094	CLN6
ENSG00000092871	0.0602156	0.11867	0.611858	0.744124	RFFL
ENSG00000159256	0.0239549	0.0472187	0.611931	0.74417	MORC3
ENSG00000182179	-0.055888	0.110184	0.611999	0.74421	UBA7
ENSG00000272155	-0.0713865	0.140777	0.612092	0.744277	AC055822.1
ENSG00000214290	0.0513044	0.101183	0.612123	0.744277	COLCA2
ENSG00000122691	0.0683396	0.134821	0.61223	0.744327	TWIST1
ENSG00000231672	0.0501048	0.098848	0.612234	0.744327	DIRC3
ENSG00000261617	-0.102036	0.201327	0.612284	0.744345	LINC02177
ENSG00000198373	-0.0210138	0.0414746	0.612389	0.744389	WWP2
ENSG00000183474	0.0361988	0.0714451	0.612389	0.744389	GTF2H2C
ENSG00000198128	0.110913	0.218944	0.612448	0.744418	OR2L3
ENSG00000135116	-0.0659344	0.1302	0.61257	0.744524	HRK
ENSG00000200170	-0.0838656	0.165635	0.612627	0.74455	Y_RNA
ENSG00000237515	-0.075096	0.148352	0.612715	0.744605	SHISA9
ENSG00000265778	0.0549636	0.108588	0.612741	0.744605	AC018413.1
ENSG00000131773	0.044479	0.0878902	0.612804	0.744639	KHDRBS3
ENSG00000197483	-0.0340105	0.0672368	0.612975	0.744782	ZNF628
ENSG00000175322	-0.05369	0.106147	0.612991	0.744782	ZNF519
ENSG00000168135	-0.0781859	0.154601	0.613049	0.744796	KCNJ4
ENSG00000135823	-0.0231372	0.0457534	0.613072	0.744796	STX6
ENSG00000125247	-0.0647448	0.128075	0.613191	0.744898	TMTC4
ENSG00000198056	-0.0302741	0.059899	0.613264	0.744944	PRIM1
ENSG00000068354	-0.0307267	0.0608366	0.61351	0.745201	TBC1D25
ENSG00000043093	0.0228312	0.0452247	0.613672	0.745352	DCUN1D1
ENSG00000187690	-0.0733263	0.145267	0.613721	0.745352	EZHIP
ENSG00000065518	-0.0224211	0.0444209	0.613739	0.745352	NDUFB4
ENSG00000261033	-0.054306	0.107646	0.61392	0.745529	AC005730.2
ENSG00000268496	-0.0544298	0.107917	0.614001	0.745586	AC245884.9
ENSG00000172057	0.0221806	0.043982	0.614043	0.745594	ORMDL3
ENSG00000233098	-0.0688204	0.136618	0.614442	0.746036	CCDC144NL-AS1
ENSG00000173821	0.0491332	0.0975833	0.614613	0.746201	RNF213
ENSG00000279500	0.0586622	0.116563	0.614776	0.746356	AC108704.2
ENSG00000091428	-0.0673439	0.133842	0.614852	0.746401	RAPGEF4
ENSG00000226976	-0.0461199	0.0916684	0.614882	0.746401	COX6A1P2
ENSG00000145782	0.0191556	0.0380836	0.614972	0.746467	ATG12
ENSG00000165972	0.0735671	0.146349	0.615188	0.746552	CCDC38
ENSG00000177885	-0.0252912	0.0503176	0.615224	0.746552	GRB2
ENSG00000224195	-0.0664501	0.132206	0.615228	0.746552	AC022400.1
ENSG00000126217	0.0362838	0.0721889	0.615229	0.746552	MCF2L
ENSG00000262039	-0.101685	0.202315	0.615238	0.746552	AC091180.5
ENSG00000224109	-0.084256	0.167643	0.615251	0.746552	CENPVL3
ENSG00000162687	-0.0672219	0.13377	0.615303	0.746573	KCNT2
ENSG00000107672	-0.0292268	0.058186	0.615456	0.746667	NSMCE4A
ENSG00000228395	0.0320008	0.0637134	0.615483	0.746667	AL356481.1
ENSG00000110324	0.0820607	0.163394	0.615509	0.746667	IL10RA
ENSG00000234465	0.0517279	0.103001	0.615521	0.746667	PINLYP
ENSG00000273308	-0.0549964	0.109523	0.615565	0.746675	AC024560.3
ENSG00000277053	0.0309222	0.0615856	0.615596	0.746675	GTF2IP1
ENSG00000161281	-0.0552875	0.110141	0.61569	0.746745	COX7A1
ENSG00000147383	0.0277749	0.0553542	0.615832	0.746876	NSDHL
ENSG00000116675	-0.0591795	0.117969	0.615911	0.746929	DNAJC6
ENSG00000057468	0.0723515	0.144256	0.615984	0.746975	MSH4
ENSG00000108375	-0.0817717	0.163067	0.616046	0.746985	RNF43
ENSG00000253857	0.128468	0.256199	0.616062	0.746985	AC022679.1
ENSG00000178921	-0.0238571	0.0475946	0.61619	0.747098	PFAS
ENSG00000244124	0.0592001	0.118119	0.616236	0.747111	ATP1B3-AS1
ENSG00000140022	0.0644537	0.128634	0.616326	0.747137	STON2
ENSG00000142583	-0.0880782	0.175783	0.616327	0.747137	SLC2A5
ENSG00000142330	-0.0292981	0.0584806	0.616379	0.747158	CAPN10
ENSG00000198862	0.0411523	0.0821619	0.616464	0.747218	LTN1
ENSG00000241316	0.0493079	0.0985197	0.616732	0.747501	SUCLG2-AS1
ENSG00000279078	-0.0728854	0.145651	0.616787	0.747525	SND1-IT1
ENSG00000198055	-0.0281054	0.0562052	0.61704	0.74779	GRK6
ENSG00000259575	0.120244	0.240665	0.617335	0.748105	AC012404.2
ENSG00000115415	0.0534124	0.10696	0.617519	0.748285	STAT1
ENSG00000101439	-0.0599893	0.120191	0.617698	0.748427	CST3
ENSG00000056291	0.100451	0.201263	0.617706	0.748427	NPFFR2
ENSG00000253978	0.0481356	0.0964693	0.617798	0.748496	AC026689.1
ENSG00000085644	-0.0215949	0.0432891	0.617882	0.748503	ZNF213
ENSG00000250848	-0.079146	0.158663	0.617898	0.748503	AC021087.2
ENSG00000243854	0.09102	0.182474	0.617913	0.748503	RN7SL67P
ENSG00000143740	0.0329496	0.0660623	0.617944	0.748503	SNAP47
ENSG00000125166	-0.0397218	0.0797283	0.618333	0.748932	GOT2
ENSG00000007516	-0.0688603	0.138281	0.618502	0.749095	BAIAP3
ENSG00000245148	0.0971452	0.195126	0.618584	0.749152	ARAP1-AS2
ENSG00000283503	-0.0717371	0.144158	0.618746	0.749305	LINC01902
ENSG00000151474	-0.0308144	0.0619319	0.618799	0.749328	FRMD4A
ENSG00000111404	-0.096577	0.194312	0.619175	0.749731	RERGL
ENSG00000179978	-0.0767006	0.154333	0.619203	0.749731	AC140134.1
ENSG00000119682	-0.0255537	0.0514621	0.619503	0.750053	AREL1
ENSG00000160255	0.0906547	0.182692	0.619741	0.750298	ITGB2
ENSG00000006704	0.0296586	0.0598036	0.619941	0.750497	GTF2IRD1
ENSG00000141668	-0.0853322	0.172095	0.620004	0.750508	CBLN2
ENSG00000224577	0.0705587	0.142306	0.62002	0.750508	LINC01117
ENSG00000185862	-0.0752545	0.151825	0.62013	0.750599	EVI2B
ENSG00000287367	-0.0539793	0.108927	0.620207	0.75065	AC016583.2
ENSG00000165312	-0.026515	0.0535139	0.620263	0.750675	OTUD1
ENSG00000203279	0.0791635	0.159793	0.620308	0.750687	AL590705.1
ENSG00000106628	-0.0240888	0.0486317	0.620366	0.750715	POLD2
ENSG00000117791	0.035861	0.0724158	0.620452	0.750776	MARC2
ENSG00000010270	-0.0184438	0.0372536	0.620538	0.750799	STARD3NL
ENSG00000083123	-0.0412794	0.0833785	0.620541	0.750799	BCKDHB
ENSG00000232934	0.049717	0.100466	0.620698	0.750946	AL157786.1
ENSG00000131725	0.027385	0.0553462	0.620745	0.75096	WDR44
ENSG00000147679	-0.0310066	0.0627029	0.620953	0.75117	UTP23
ENSG00000285646	0.0582888	0.117931	0.621121	0.75133	AL021155.5
ENSG00000245149	-0.0369539	0.0747848	0.62121	0.751396	RNF139-AS1
ENSG00000122254	0.0816871	0.165335	0.621257	0.75141	HS3ST2
ENSG00000175334	-0.0280076	0.0566998	0.621332	0.751458	BANF1
ENSG00000122335	-0.028131	0.0569561	0.621371	0.751463	SERAC1
ENSG00000261442	-0.0890075	0.180266	0.621478	0.75155	AC023830.1
ENSG00000101665	0.0394884	0.0800032	0.621599	0.751654	SMAD7
ENSG00000242553	0.0473075	0.0958929	0.621775	0.751824	AP001432.1
ENSG00000059378	0.0522942	0.106032	0.621877	0.751905	PARP12
ENSG00000157654	0.0333482	0.0676445	0.622018	0.752033	PALM2-AKAP2
ENSG00000133884	-0.0268111	0.0544161	0.622221	0.752236	DPF2
ENSG00000253641	0.0674007	0.136906	0.622497	0.752527	AC104964.1
ENSG00000267454	0.0266162	0.0540712	0.622548	0.752546	ZNF582-AS1
ENSG00000107282	0.0538336	0.1094	0.622663	0.752642	APBA1
ENSG00000130856	0.0202987	0.0412603	0.622742	0.752671	ZNF236
ENSG00000122778	0.0486415	0.0988756	0.622757	0.752671	KIAA1549
ENSG00000160352	-0.0388189	0.0789266	0.622836	0.752724	ZNF714
ENSG00000232344	0.0403589	0.0820759	0.622913	0.752751	AC087163.2
ENSG00000260233	-0.0495513	0.100775	0.622928	0.752751	SSSCA1-AS1
ENSG00000179520	0.0893554	0.18176	0.622993	0.752779	SLC17A8
ENSG00000273373	-0.0471402	0.0958969	0.623022	0.752779	AL355488.1
ENSG00000171243	0.109506	0.222807	0.623084	0.752789	SOSTDC1
ENSG00000188385	-0.0634714	0.129149	0.623101	0.752789	JAKMIP3
ENSG00000271119	-0.0594538	0.121104	0.623474	0.753197	AC026412.3
ENSG00000181638	0.0332298	0.0677077	0.623579	0.753234	ZFP41
ENSG00000156050	-0.0402369	0.0819984	0.623636	0.753234	FAM161B
ENSG00000158006	0.0337496	0.0687823	0.623657	0.753234	PAFAH2
ENSG00000112297	0.0388767	0.0792318	0.62366	0.753234	CRYBG1
ENSG00000236411	-0.0568225	0.115822	0.623709	0.753234	NDUFAF4P3
ENSG00000187630	-0.0421792	0.0859835	0.623745	0.753234	DHRS4L2
ENSG00000102054	0.0188429	0.038416	0.623782	0.753234	RBBP7
ENSG00000198821	0.0490428	0.099987	0.623786	0.753234	CD247
ENSG00000271816	-0.0544087	0.11094	0.623825	0.753235	BMS1P4
ENSG00000077254	-0.0283048	0.0577191	0.623858	0.753235	USP33
ENSG00000245213	0.050355	0.102694	0.623892	0.753235	AC105285.1
ENSG00000164934	0.0253751	0.0517682	0.624014	0.753339	DCAF13
ENSG00000137261	-0.0566758	0.115657	0.624109	0.753411	KIAA0319
ENSG00000131845	0.022505	0.0459554	0.624336	0.753643	ZNF304
ENSG00000236886	0.128014	0.261443	0.624385	0.753659	AC007563.2
ENSG00000232615	-0.0810429	0.165538	0.624436	0.753678	AC026412.2
ENSG00000260428	-0.0700553	0.143164	0.624603	0.753837	SCX
ENSG00000182366	0.097042	0.198355	0.624676	0.753854	FAM87A
ENSG00000255150	-0.0391819	0.0800908	0.624687	0.753854	EID3
ENSG00000079257	0.0478739	0.0979014	0.624841	0.753997	LXN
ENSG00000143674	-0.0700362	0.143303	0.625036	0.754153	MAP3K21
ENSG00000174483	-0.0411513	0.0842034	0.625045	0.754153	BBS1
ENSG00000106992	-0.0382576	0.0782894	0.625076	0.754153	AK1
ENSG00000166164	0.026482	0.0542194	0.62525	0.75432	BRD7
ENSG00000187742	-0.0173392	0.0355056	0.625302	0.754334	SECISBP2
ENSG00000171435	0.0784832	0.160725	0.625332	0.754334	KSR2
ENSG00000047410	-0.0355165	0.0727615	0.625464	0.754451	TPR
ENSG00000273271	-0.0425581	0.0872321	0.62564	0.754621	AP000254.2
ENSG00000171307	-0.0194776	0.0399292	0.62569	0.754627	ZDHHC16
ENSG00000273381	0.0572721	0.117426	0.625742	0.754627	AL158071.5
ENSG00000147955	-0.0208948	0.0428422	0.625751	0.754627	SIGMAR1
ENSG00000225871	0.0755172	0.154875	0.625832	0.754648	AC245100.2
ENSG00000182853	-0.0500826	0.102721	0.625861	0.754648	VMO1
ENSG00000204427	-0.0391331	0.0802663	0.625875	0.754648	ABHD16A
ENSG00000183726	-0.0163759	0.033596	0.625948	0.754694	TMEM50A
ENSG00000270031	0.059461	0.12204	0.626098	0.754793	AL020997.3
ENSG00000151414	-0.0533317	0.109461	0.6261	0.754793	NEK7
ENSG00000178093	-0.0490406	0.100669	0.626153	0.754813	TSSK6
ENSG00000287616	-0.0814553	0.167332	0.626408	0.755078	AL357522.1
ENSG00000207721	0.0701954	0.144217	0.626446	0.755082	MIR186
ENSG00000144792	-0.0265236	0.0545282	0.626669	0.755308	ZNF660
ENSG00000115827	0.0279621	0.0574979	0.626743	0.755355	DCAF17
ENSG00000039560	0.0583181	0.119969	0.62689	0.755489	RAI14
ENSG00000253208	-0.097172	0.200022	0.627105	0.755553	AC015743.1
ENSG00000260456	-0.0434826	0.0895064	0.627106	0.755553	C16orf95
ENSG00000182993	-0.0457848	0.0942484	0.627117	0.755553	C12orf60
ENSG00000116652	0.0633405	0.130396	0.627142	0.755553	DLEU2L
ENSG00000269921	0.0509706	0.104935	0.627154	0.755553	AC068620.1
ENSG00000215386	0.0221836	0.0456701	0.627155	0.755553	MIR99AHG
ENSG00000176884	-0.0634127	0.130601	0.62729	0.755674	GRIN1
ENSG00000258711	-0.0770751	0.158778	0.627373	0.755696	AL358334.2
ENSG00000196230	-0.0419391	0.0863978	0.627379	0.755696	TUBB
ENSG00000223960	0.0294328	0.0606532	0.627488	0.755785	CHROMR
ENSG00000171587	0.0361222	0.074471	0.62764	0.755924	DSCAM
ENSG00000197837	-0.0333987	0.0688856	0.627788	0.75606	HIST4H4
ENSG00000105711	-0.061696	0.127295	0.62791	0.756135	SCN1B
ENSG00000130159	-0.0282351	0.0582636	0.627954	0.756135	ECSIT
ENSG00000172594	0.0244801	0.0505156	0.627956	0.756135	SMPDL3A
ENSG00000184939	0.0199951	0.0412829	0.628142	0.756316	ZFP90
ENSG00000242551	-0.0909514	0.187805	0.628182	0.756322	POU5F1P6
ENSG00000148734	-0.079261	0.163752	0.628364	0.756472	NPFFR1
ENSG00000163882	0.0279987	0.0578497	0.628392	0.756472	POLR2H
ENSG00000089723	-0.0666454	0.137708	0.628413	0.756472	OTUB2
ENSG00000273899	-0.049665	0.102676	0.628596	0.756649	NOL12
ENSG00000147488	-0.0819307	0.169419	0.62867	0.756677	ST18
ENSG00000226194	-0.0695676	0.143862	0.628689	0.756677	LINC02519
ENSG00000122140	-0.0236055	0.0488293	0.628792	0.756758	MRPS2
ENSG00000233025	0.0589947	0.12206	0.628866	0.756804	CRYZP1
ENSG00000287180	0.0569256	0.117827	0.629005	0.756929	AC106818.2
ENSG00000118162	0.0452871	0.093769	0.629121	0.757026	KPTN
ENSG00000116663	0.0292312	0.0605676	0.629365	0.757251	FBXO6
ENSG00000205809	-0.109579	0.227059	0.62938	0.757251	KLRC2
ENSG00000204922	-0.0324042	0.0671518	0.629414	0.757251	UQCC3
ENSG00000187801	-0.0497222	0.103066	0.629499	0.75731	ZFP69B
ENSG00000165060	0.021539	0.0446611	0.629609	0.757401	FXN
ENSG00000147509	-0.0615143	0.12757	0.629665	0.757425	RGS20
ENSG00000277476	0.0482049	0.100009	0.629802	0.757547	AC005332.5
ENSG00000286004	0.0838017	0.174039	0.630153	0.757917	AC124944.3
ENSG00000274712	-0.0399449	0.0829639	0.63018	0.757917	AC005332.4
ENSG00000166024	0.0308941	0.0642116	0.630424	0.758168	R3HCC1L
ENSG00000266578	0.0599003	0.124577	0.630639	0.758384	AP001025.1
ENSG00000166349	-0.0462721	0.0963324	0.630987	0.758759	RAG1
ENSG00000149823	-0.0199871	0.0416453	0.631274	0.759023	VPS51
ENSG00000284727	-0.0674792	0.140602	0.631277	0.759023	AC116562.4
ENSG00000179387	-0.0199654	0.0416341	0.631551	0.759267	ELMOD2
ENSG00000137802	-0.0378359	0.0789041	0.631571	0.759267	MAPKBP1
ENSG00000136247	0.0203306	0.0423999	0.631587	0.759267	ZDHHC4
ENSG00000117155	-0.0535881	0.11179	0.631681	0.759331	SSX2IP
ENSG00000033178	0.0246461	0.0514188	0.631711	0.759331	UBA6
ENSG00000260927	-0.0391046	0.0816272	0.631894	0.759508	AC009107.2
ENSG00000204394	-0.0215588	0.045018	0.632016	0.759612	VARS
ENSG00000158850	-0.0225393	0.0470769	0.632098	0.759668	B4GALT3
ENSG00000202538	-0.100921	0.210964	0.632381	0.759935	RNU4-2
ENSG00000159247	-0.0734426	0.153531	0.632397	0.759935	TUBBP5
ENSG00000275139	-0.108175	0.226159	0.632426	0.759935	AL133492.1
ENSG00000162885	-0.0215878	0.045167	0.632682	0.760153	B3GALNT2
ENSG00000136243	-0.032271	0.0675223	0.632699	0.760153	NUP42
ENSG00000197283	-0.0391459	0.0819207	0.632756	0.760153	SYNGAP1
ENSG00000078269	-0.0535966	0.112175	0.632797	0.760153	SYNJ2
ENSG00000177946	0.0240422	0.0503222	0.632817	0.760153	CENPBD1
ENSG00000147437	0.0597837	0.125142	0.632844	0.760153	GNRH1
ENSG00000170743	0.0385811	0.0807627	0.632857	0.760153	SYT9
ENSG00000269653	-0.0871017	0.182421	0.633023	0.760247	AC011479.3
ENSG00000078687	-0.0221623	0.04642	0.633056	0.760247	TNRC6C
ENSG00000023330	0.0380639	0.0797294	0.633068	0.760247	ALAS1
ENSG00000270165	-0.0814766	0.170667	0.633077	0.760247	AC010530.1
ENSG00000162105	-0.0652485	0.136708	0.63316	0.760304	SHANK2
ENSG00000278897	0.0574199	0.120372	0.633346	0.760485	AC020951.1
ENSG00000188419	-0.0431357	0.090446	0.633417	0.760527	CHM
ENSG00000215218	-0.0711938	0.149316	0.633504	0.760589	UBE2QL1
ENSG00000198914	0.0368529	0.0773671	0.633833	0.760941	POU3F3
ENSG00000103942	0.0249883	0.0524819	0.63398	0.761075	HOMER2
ENSG00000277829	-0.0750643	0.15769	0.634058	0.761125	AL031651.2
ENSG00000095970	0.0770577	0.161927	0.63416	0.761205	TREM2
ENSG00000172262	0.0142643	0.029983	0.634254	0.761275	ZNF131
ENSG00000245205	0.0494224	0.103894	0.634289	0.761275	EEF1A1P4
ENSG00000214029	0.0388545	0.0816949	0.634356	0.761312	ZNF891
ENSG00000232499	0.0551754	0.116069	0.634525	0.761473	AL391058.1
ENSG00000238273	0.0735923	0.154832	0.634569	0.761483	AC108058.1
ENSG00000196209	0.084783	0.178438	0.634687	0.761581	SIRPB2
ENSG00000134318	0.032659	0.0687427	0.634722	0.761581	ROCK2
ENSG00000183597	0.0233096	0.0490725	0.634784	0.761613	TANGO2
ENSG00000243708	0.0796351	0.167682	0.634847	0.761645	PLA2G4B
ENSG00000189050	-0.0273991	0.0577138	0.634971	0.761752	RNFT1
ENSG00000116903	0.0332271	0.0700003	0.635021	0.761769	EXOC8
ENSG00000277938	-0.0529647	0.111626	0.635156	0.761888	AL035252.3
ENSG00000116670	-0.0333484	0.0703064	0.635264	0.761975	MAD2L2
ENSG00000135083	-0.0814962	0.171852	0.63534	0.761979	CCNJL
ENSG00000152583	-0.0504798	0.106453	0.63536	0.761979	SPARCL1
ENSG00000164056	0.0422875	0.0891811	0.635375	0.761979	SPRY1
ENSG00000186567	0.0501171	0.105719	0.635457	0.762035	CEACAM19
ENSG00000173991	-0.0749541	0.158138	0.635514	0.762062	TCAP
ENSG00000169689	-0.0304674	0.0642981	0.63561	0.762097	CENPX
ENSG00000159082	-0.0635271	0.134069	0.635615	0.762097	SYNJ1
ENSG00000116266	-0.03638	0.0768004	0.635717	0.762159	STXBP3
ENSG00000009709	-0.0969782	0.20475	0.635755	0.762159	PAX7
ENSG00000287985	0.0950733	0.200739	0.635774	0.762159	AC073270.2
ENSG00000107719	-0.0513848	0.108544	0.635927	0.7623	PALD1
ENSG00000279491	0.0425127	0.0898496	0.636103	0.762387	AP003733.3
ENSG00000120137	0.0254509	0.0537902	0.636105	0.762387	PANK3
ENSG00000198331	0.0439495	0.0928871	0.636106	0.762387	HYLS1
ENSG00000141338	0.0866003	0.183149	0.636326	0.762607	ABCA8
ENSG00000177873	0.0382949	0.0810184	0.636449	0.762698	ZNF619
ENSG00000122386	-0.0427874	0.0905293	0.636473	0.762698	ZNF205
ENSG00000279652	-0.0740034	0.156646	0.636623	0.762835	Z82217.1
ENSG00000152291	0.0235577	0.0499048	0.636889	0.763061	TGOLN2
ENSG00000237556	0.141778	0.300347	0.636892	0.763061	KCND3-AS1
ENSG00000134627	-0.0304892	0.0645942	0.636919	0.763061	PIWIL4
ENSG00000216921	0.0723232	0.153395	0.637295	0.763453	FAM240C
ENSG00000205133	0.0266448	0.0565164	0.637317	0.763453	TRIQK
ENSG00000171492	-0.0446092	0.0946409	0.637389	0.763496	LRRC8D
ENSG00000265354	-0.0306458	0.065024	0.637427	0.763499	TIMM23
ENSG00000106588	-0.0220666	0.0468318	0.637506	0.763515	PSMA2
ENSG00000171603	-0.0444507	0.094339	0.637512	0.763515	CLSTN1
ENSG00000262583	-0.0427772	0.0907993	0.637557	0.763526	TMEM231P1
ENSG00000188404	0.0934649	0.198509	0.637759	0.763726	SELL
ENSG00000105397	0.0355537	0.075539	0.637879	0.763766	TYK2
ENSG00000271851	0.0351804	0.074747	0.637884	0.763766	AC087501.4
ENSG00000174502	0.0852598	0.181158	0.6379	0.763766	SLC26A9
ENSG00000267199	-0.061125	0.12992	0.638011	0.763856	AP001029.2
ENSG00000180660	-0.0943376	0.200622	0.638193	0.764032	MAB21L1
ENSG00000225649	-0.0494078	0.105092	0.638256	0.764065	AC064875.1
ENSG00000116095	0.0183368	0.0390326	0.638511	0.764326	PLEKHA3
ENSG00000144895	-0.0248213	0.0528586	0.638655	0.764456	EIF2A
ENSG00000162482	-0.0425073	0.0905592	0.638793	0.76456	AKR7A3
ENSG00000127152	-0.0581199	0.123828	0.638813	0.76456	BCL11B
ENSG00000188603	0.0580664	0.123741	0.638886	0.764605	CLN3
ENSG00000112787	-0.031878	0.0679795	0.639116	0.764836	FBRSL1
ENSG00000255794	-0.0584233	0.12461	0.639176	0.764866	RMST
ENSG00000177993	-0.0895628	0.191128	0.639354	0.765036	ZNRF3-AS1
ENSG00000150764	0.036223	0.0773531	0.639583	0.765267	DIXDC1
ENSG00000186312	0.0349687	0.0747288	0.639826	0.765515	CA5BP1
ENSG00000169131	0.0229976	0.04917	0.639987	0.765643	ZNF354A
ENSG00000259235	-0.0714683	0.15281	0.640004	0.765643	AC066612.1
ENSG00000237989	0.0904014	0.193327	0.640065	0.765672	LINC01679
ENSG00000183337	0.0283903	0.060722	0.640109	0.765682	BCOR
ENSG00000130695	-0.0445435	0.0953168	0.64027	0.765832	CEP85
ENSG00000171169	-0.0190915	0.0408705	0.640413	0.76596	NAIF1
ENSG00000225171	-0.0646675	0.138464	0.640475	0.765963	DUTP6
ENSG00000106479	-0.0240771	0.0515549	0.640487	0.765963	ZNF862
ENSG00000230262	-0.0600702	0.128679	0.640627	0.766088	LINC02603
ENSG00000213638	-0.0551623	0.118182	0.640675	0.766102	ADAT3
ENSG00000225377	0.0307515	0.065897	0.640743	0.766141	NRSN2-AS1
ENSG00000171135	0.019146	0.0410368	0.640817	0.766187	JAGN1
ENSG00000136861	0.0377974	0.0810684	0.641043	0.766402	CDK5RAP2
ENSG00000261101	0.0534164	0.114577	0.641069	0.766402	AC234775.3
ENSG00000005022	-0.031429	0.0674787	0.641386	0.766738	SLC25A5
ENSG00000160883	0.0916839	0.196917	0.641505	0.766837	HK3
ENSG00000214826	0.0761386	0.163549	0.641546	0.766843	DDX12P
ENSG00000141527	-0.060586	0.130176	0.641634	0.766907	CARD14
ENSG00000043591	0.0465057	0.0999603	0.641758	0.766913	ADRB1
ENSG00000176225	0.0383628	0.0824589	0.641763	0.766913	RTTN
ENSG00000198853	-0.031208	0.0670816	0.64177	0.766913	RUSC2
ENSG00000167889	0.0630005	0.135425	0.641784	0.766913	MGAT5B
ENSG00000198380	0.0309581	0.0665546	0.641822	0.766914	GFPT1
ENSG00000212124	0.0566676	0.121838	0.641855	0.766914	TAS2R19
ENSG00000198718	-0.0334562	0.0719537	0.641954	0.766988	TOGARAM1
ENSG00000174028	-0.0755888	0.162632	0.642086	0.767061	FAM3C2
ENSG00000109790	0.0414166	0.0891198	0.642125	0.767061	KLHL5
ENSG00000151006	-0.0652079	0.140322	0.642145	0.767061	PRSS53
ENSG00000196369	-0.0470584	0.101273	0.64217	0.767061	SRGAP2B
ENSG00000280046	0.0354521	0.0763014	0.642194	0.767061	AC104581.4
ENSG00000062524	-0.0709281	0.152685	0.642261	0.767098	LTK
ENSG00000269001	-0.0372367	0.0801949	0.642413	0.767199	AC092070.2
ENSG00000059915	-0.0531629	0.114496	0.642417	0.767199	PSD
ENSG00000203326	-0.0326076	0.0702445	0.642503	0.767259	ZNF525
ENSG00000279692	-0.0747045	0.161	0.642645	0.767385	AC110285.6
ENSG00000168916	-0.0396507	0.0854778	0.64274	0.767456	ZNF608
ENSG00000254154	-0.0724605	0.156244	0.642816	0.767503	CRYZL2P-SEC16B
ENSG00000064687	0.0531801	0.114682	0.642851	0.767503	ABCA7
ENSG00000196083	0.0564144	0.12168	0.642913	0.767534	IL1RAP
ENSG00000146425	0.033634	0.0725778	0.643063	0.767671	DYNLT1
ENSG00000140403	-0.0462786	0.0999416	0.643324	0.767939	DNAJA4
ENSG00000140030	0.094235	0.203555	0.643404	0.767991	GPR65
ENSG00000110911	0.0331701	0.071669	0.643491	0.768052	SLC11A2
ENSG00000131238	-0.0269153	0.0581656	0.643553	0.768084	PPT1
ENSG00000132522	0.0474447	0.102586	0.643731	0.768253	GPS2
ENSG00000002330	-0.0354363	0.0766507	0.643859	0.768283	BAD
ENSG00000151806	-0.0277794	0.0600891	0.643864	0.768283	GUF1
ENSG00000228222	0.0727936	0.157481	0.643912	0.768283	AC073050.1
ENSG00000188157	-0.0338873	0.0733168	0.643935	0.768283	AGRN
ENSG00000273306	-0.0485875	0.105121	0.643935	0.768283	AC018690.1
ENSG00000103550	0.0451299	0.0976774	0.644059	0.768388	KNOP1
ENSG00000166851	-0.0472611	0.102347	0.644246	0.768568	PLK1
ENSG00000287939	0.110564	0.239568	0.64443	0.768744	AL096709.1
ENSG00000134644	0.0196355	0.0425542	0.644496	0.76878	PUM1
ENSG00000182463	0.0637648	0.138233	0.644594	0.768791	TSHZ2
ENSG00000196557	0.0562887	0.122027	0.644596	0.768791	CACNA1H
ENSG00000198756	-0.0370588	0.080351	0.644647	0.768791	COLGALT2
ENSG00000262873	-0.0670841	0.14546	0.644664	0.768791	AC127496.5
ENSG00000131462	-0.037015	0.0802651	0.644685	0.768791	TUBG1
ENSG00000277011	0.111291	0.241376	0.64475	0.768811	AC148477.4
ENSG00000134109	-0.0239009	0.0518419	0.644773	0.768811	EDEM1
ENSG00000196588	0.030488	0.0661614	0.644933	0.768903	MRTFA
ENSG00000134326	-0.0548393	0.119014	0.644956	0.768903	CMPK2
ENSG00000163531	0.0447137	0.0970397	0.644958	0.768903	NFASC
ENSG00000148400	0.0534606	0.116039	0.645004	0.768914	NOTCH1
ENSG00000107362	0.0480646	0.10434	0.645046	0.768922	ABHD17B
ENSG00000132275	-0.0221659	0.0481267	0.645104	0.768948	RRP8
ENSG00000023171	-0.0472794	0.102712	0.645295	0.76906	GRAMD1B
ENSG00000184949	0.0367222	0.07978	0.645306	0.76906	FAM227A
ENSG00000185219	0.0183493	0.0398653	0.645313	0.76906	ZNF445
ENSG00000167720	-0.0226593	0.0492372	0.645367	0.76906	SRR
ENSG00000154930	0.0514179	0.111731	0.645378	0.76906	ACSS1
ENSG00000072786	-0.061793	0.134298	0.645431	0.769081	STK10
ENSG00000155329	0.0195098	0.0424205	0.645578	0.769213	ZCCHC10
ENSG00000236670	-0.0725642	0.157815	0.645657	0.769264	KRT18P5
ENSG00000188906	0.0430962	0.0937647	0.645789	0.769332	LRRK2
ENSG00000087253	-0.0625619	0.136119	0.645795	0.769332	LPCAT2
ENSG00000262801	0.0610555	0.132852	0.645822	0.769332	U91319.1
ENSG00000170417	-0.0411872	0.0896659	0.64599	0.769489	TMEM182
ENSG00000144214	-0.0607405	0.132264	0.646065	0.769529	LYG1
ENSG00000285517	-0.0690393	0.150349	0.646095	0.769529	AC010198.2
ENSG00000160216	-0.0146873	0.0319888	0.646135	0.769534	AGPAT3
ENSG00000059728	0.0304637	0.0663907	0.646338	0.769733	MXD1
ENSG00000132376	0.0174846	0.0381168	0.646441	0.769766	INPP5K
ENSG00000124613	0.0397809	0.0867339	0.646482	0.769766	ZNF391
ENSG00000165259	-0.029712	0.0647853	0.646505	0.769766	HDX
ENSG00000168765	0.0259621	0.0566118	0.646522	0.769766	GSTM4
ENSG00000163378	-0.0332749	0.072563	0.646546	0.769766	EOGT
ENSG00000154914	-0.0498437	0.108724	0.646633	0.769827	USP43
ENSG00000286943	-0.0629255	0.137294	0.646717	0.769884	AP001992.2
ENSG00000095397	-0.0708752	0.154707	0.646862	0.770014	WHRN
ENSG00000235526	0.0911245	0.199004	0.647023	0.7701	AL355990.2
ENSG00000133063	0.0486505	0.106248	0.647027	0.7701	CHIT1
ENSG00000224940	0.0451673	0.0986461	0.647044	0.7701	PRRT4
ENSG00000157911	0.0286119	0.0624954	0.647079	0.7701	PEX10
ENSG00000239388	0.0290776	0.0635382	0.647211	0.770215	ASB14
ENSG00000188549	0.0489431	0.107048	0.647523	0.770543	CCDC9B
ENSG00000119314	-0.0211592	0.0463021	0.647685	0.770655	PTBP3
ENSG00000035115	0.0156139	0.0341678	0.647689	0.770655	SH3YL1
ENSG00000185065	0.0466752	0.102157	0.647747	0.770681	AC000068.1
ENSG00000166510	0.0571472	0.125101	0.647808	0.770695	CCDC68
ENSG00000166233	0.0197238	0.0431803	0.647831	0.770695	ARIH1
ENSG00000114529	0.0746516	0.163574	0.648117	0.770993	C3orf52
ENSG00000138709	-0.0237019	0.0519593	0.648273	0.771106	LARP1B
ENSG00000136840	0.0291703	0.0639549	0.648313	0.771106	ST6GALNAC4
ENSG00000221926	0.029476	0.0646343	0.648359	0.771106	TRIM16
ENSG00000155254	0.0363543	0.0797203	0.648374	0.771106	MARVELD1
ENSG00000156959	-0.0567739	0.124505	0.648392	0.771106	LHFPL4
ENSG00000115423	-0.0505095	0.110869	0.648695	0.771423	DNAH6
ENSG00000145675	-0.0338422	0.0743241	0.64887	0.771588	PIK3R1
ENSG00000256238	0.0534696	0.117476	0.648999	0.77166	SUPT16HP1
ENSG00000081377	-0.039113	0.0859346	0.649002	0.77166	CDC14B
ENSG00000138071	-0.0394619	0.086729	0.649107	0.771742	ACTR2
ENSG00000204673	0.0298542	0.065633	0.649206	0.771793	AKT1S1
ENSG00000003393	-0.035868	0.0788606	0.649233	0.771793	ALS2
ENSG00000149084	0.0372271	0.0818553	0.649259	0.771793	HSD17B12
ENSG00000075151	-0.0283849	0.0624234	0.649313	0.771815	EIF4G3
ENSG00000058729	-0.0194948	0.042885	0.649409	0.771886	RIOK2
ENSG00000268231	0.0691258	0.152118	0.649524	0.771978	AC008743.1
ENSG00000102032	0.0476291	0.104823	0.649559	0.771978	RENBP
ENSG00000147854	0.0220988	0.0486504	0.649659	0.772054	UHRF2
ENSG00000267296	0.0414835	0.0913507	0.649748	0.772117	CEBPA-DT
ENSG00000120333	0.0223473	0.0492286	0.649864	0.772213	MRPS14
ENSG00000203497	-0.043944	0.0968182	0.649914	0.772228	PDCD4-AS1
ENSG00000273213	-0.0629055	0.138679	0.650114	0.772423	HIST2H3PS2
ENSG00000287923	-0.0868423	0.191571	0.65032	0.77257	AL138701.2
ENSG00000147724	0.054976	0.121276	0.650325	0.77257	FAM135B
ENSG00000119711	-0.0425398	0.0938484	0.650345	0.77257	ALDH6A1
ENSG00000115657	-0.054163	0.119507	0.65039	0.77258	ABCB6
ENSG00000145113	-0.0725979	0.160251	0.65053	0.772667	MUC4
ENSG00000226763	-0.0571019	0.126048	0.650536	0.772667	SRRM5
ENSG00000267746	0.0869493	0.192038	0.650713	0.772834	AC104985.1
ENSG00000203883	-0.0679149	0.15002	0.65076	0.772848	SOX18
ENSG00000261649	0.055712	0.123081	0.650806	0.772859	GOLGA6L7
ENSG00000198546	-0.0430513	0.0951372	0.650896	0.772923	ZNF511
ENSG00000169220	0.0607011	0.134163	0.650951	0.772946	RGS14
ENSG00000113312	-0.0211294	0.0467137	0.651041	0.77301	TTC1
ENSG00000255585	-0.0736173	0.162793	0.651116	0.773015	AL590627.1
ENSG00000280809	-0.102268	0.226187	0.651169	0.773015	LINC00836
ENSG00000136522	-0.0219604	0.0485772	0.651217	0.773015	MRPL47
ENSG00000247595	-0.0407584	0.0901691	0.651253	0.773015	SPTY2D1OS
ENSG00000068878	-0.0343404	0.0759713	0.651256	0.773015	PSME4
ENSG00000116199	0.0342929	0.0758776	0.651305	0.773015	FAM20B
ENSG00000214694	-0.0405741	0.0897808	0.651324	0.773015	ARHGEF33
ENSG00000102981	-0.0409683	0.0906601	0.651349	0.773015	PARD6A
ENSG00000225231	-0.116741	0.258373	0.651391	0.773015	LINC02470
ENSG00000219481	0.0475407	0.105223	0.651407	0.773015	NBPF1
ENSG00000188707	0.0357696	0.0792779	0.651851	0.773499	ZBED6CL
ENSG00000136144	0.0295758	0.0655647	0.651923	0.773528	RCBTB1
ENSG00000168917	0.0334284	0.0741165	0.651971	0.773528	SLC35G2
ENSG00000185269	0.0670721	0.14874	0.652036	0.773528	NOTUM
ENSG00000108639	-0.0530569	0.117672	0.652071	0.773528	SYNGR2
ENSG00000275183	-0.0292528	0.0648789	0.652074	0.773528	LENG9
ENSG00000161921	0.0549891	0.121966	0.652093	0.773528	CXCL16
ENSG00000132622	0.0562446	0.124819	0.652271	0.773697	HSPA12B
ENSG00000188386	0.0985059	0.218669	0.652365	0.773718	PPP3R2
ENSG00000280037	-0.0579767	0.128706	0.652379	0.773718	AC092653.2
ENSG00000119986	0.0324041	0.0719396	0.652397	0.773718	AVPI1
ENSG00000006757	-0.0349622	0.0776532	0.652541	0.773845	PNPLA4
ENSG00000175866	0.0445296	0.0989673	0.652752	0.774052	BAIAP2
ENSG00000180938	0.0444833	0.0988962	0.652856	0.774133	ZNF572
ENSG00000204352	0.0653234	0.145422	0.653288	0.774602	C9orf129
ENSG00000141569	-0.0330747	0.0736501	0.653375	0.774663	TRIM65
ENSG00000226320	0.0870715	0.194219	0.653926	0.775273	LINC01811
ENSG00000109466	-0.0280833	0.0626608	0.654023	0.775345	KLHL2
ENSG00000188338	0.0536696	0.119815	0.6542	0.77548	SLC38A3
ENSG00000064961	-0.0510655	0.114021	0.654254	0.77548	HMG20B
ENSG00000065000	-0.0168032	0.0375189	0.654256	0.77548	AP3D1
ENSG00000215630	-0.0773745	0.17278	0.654282	0.77548	GUSBP9
ENSG00000230359	0.056166	0.125437	0.654324	0.775488	TPI1P2
ENSG00000265763	0.0496141	0.11082	0.654371	0.775499	ZNF488
ENSG00000198951	0.0369267	0.0824941	0.654422	0.775517	NAGA
ENSG00000213066	-0.0247129	0.0552484	0.654654	0.77575	FGFR1OP
ENSG00000146223	-0.0225523	0.0504278	0.654717	0.77575	RPL7L1
ENSG00000225746	-0.0534243	0.119487	0.654793	0.77575	MEG8
ENSG00000260645	-0.051013	0.114095	0.654796	0.77575	AL359715.2
ENSG00000280936	0.0982752	0.219804	0.6548	0.77575	AL353658.2
ENSG00000119335	-0.0210805	0.0471572	0.654856	0.775752	SET
ENSG00000288156	-0.0688747	0.154081	0.654874	0.775752	AC104530.1
ENSG00000131759	0.0352118	0.0787937	0.654957	0.775808	RARA
ENSG00000185787	-0.0213607	0.0478323	0.655183	0.776032	MORF4L1
ENSG00000081842	-0.0802375	0.179754	0.655327	0.77616	PCDHA6
ENSG00000244625	-0.0443741	0.0994393	0.655421	0.776229	MIATNB
ENSG00000280134	-0.0584156	0.13099	0.65563	0.776407	AL731532.2
ENSG00000247240	-0.0453874	0.101781	0.655645	0.776407	UBL7-AS1
ENSG00000100201	-0.0312096	0.0700002	0.655705	0.776419	DDX17
ENSG00000235244	0.0770355	0.172795	0.655727	0.776419	DANT2
ENSG00000261098	0.0264079	0.0592447	0.655783	0.776442	AP000766.1
ENSG00000177576	-0.0296469	0.0665236	0.655843	0.77647	C18orf32
ENSG00000108786	0.0501539	0.112587	0.65598	0.77659	HSD17B1
ENSG00000163046	-0.0584804	0.131295	0.656023	0.776597	ANKRD30BL
ENSG00000205212	-0.070802	0.158994	0.656095	0.776639	CCDC144NL
ENSG00000283141	0.0505456	0.113525	0.656147	0.776658	LINC02666
ENSG00000163607	-0.0216023	0.0485792	0.65655	0.777092	GTPBP8
ENSG00000171051	0.118547	0.266814	0.65682	0.777342	FPR1
ENSG00000185010	-0.0390546	0.0879037	0.656834	0.777342	F8
ENSG00000198590	0.0467484	0.105247	0.656915	0.777395	C3orf35
ENSG00000011243	-0.0305956	0.068903	0.657015	0.777468	AKAP8L
ENSG00000148288	0.0435817	0.0981593	0.65705	0.777468	GBGT1
ENSG00000177098	0.066725	0.150356	0.657202	0.777606	SCN4B
ENSG00000261087	0.0454456	0.10243	0.657278	0.777653	AP003469.4
ENSG00000100410	-0.023256	0.0524244	0.657324	0.777664	PHF5A
ENSG00000274272	0.0809626	0.182604	0.657492	0.777805	AC069281.2
ENSG00000101350	-0.0271831	0.0613241	0.657571	0.777805	KIF3B
ENSG00000279348	-0.0493357	0.1113	0.657571	0.777805	AC012513.3
ENSG00000138495	-0.0239119	0.0539475	0.657589	0.777805	COX17
ENSG00000135074	0.0355372	0.0801939	0.657664	0.77785	ADAM19
ENSG00000112110	0.0243516	0.0549826	0.65784	0.778016	MRPL18
ENSG00000259326	-0.0603594	0.136304	0.65789	0.778033	AC116158.1
ENSG00000133275	0.0283023	0.0639221	0.657937	0.778045	CSNK1G2
ENSG00000142039	0.0219164	0.0495246	0.658102	0.778197	CCDC97
ENSG00000279989	-0.0544231	0.123134	0.658501	0.778577	AC011815.3
ENSG00000135318	0.0576313	0.1304	0.65852	0.778577	NT5E
ENSG00000272667	0.0307231	0.0695189	0.658533	0.778577	AC012306.2
ENSG00000279518	0.0544153	0.123212	0.658749	0.778789	AC083843.4
ENSG00000188021	-0.0342907	0.0777249	0.659082	0.779121	UBQLN2
ENSG00000278873	-0.0895932	0.203089	0.659102	0.779121	AC005495.1
ENSG00000139537	-0.0465267	0.105539	0.659324	0.779297	CCDC65
ENSG00000176531	0.030566	0.0693348	0.659324	0.779297	PHLDB3
ENSG00000237672	-0.0544862	0.123663	0.6595	0.779462	KRR1P1
ENSG00000242931	0.0945322	0.214613	0.659592	0.779527	RPL7P49
ENSG00000134020	0.0480629	0.109162	0.659728	0.779645	PEBP4
ENSG00000139718	0.0194451	0.044171	0.659775	0.779658	SETD1B
ENSG00000286688	-0.053381	0.121283	0.65984	0.779691	AP002748.6
ENSG00000151650	0.0763421	0.173528	0.659979	0.779813	VENTX
ENSG00000087088	0.0257664	0.0586023	0.660168	0.779993	BAX
ENSG00000237406	0.0797222	0.181361	0.660244	0.78004	NDUFA9P1
ENSG00000080608	0.0215862	0.0491166	0.660308	0.780041	PUM3
ENSG00000205763	0.0326314	0.074251	0.660318	0.780041	RP9P
ENSG00000006695	-0.0226448	0.0515629	0.66054	0.78026	COX10
ENSG00000172243	0.0757621	0.172612	0.660722	0.780432	CLEC7A
ENSG00000085999	-0.052045	0.118697	0.661045	0.780668	RAD54L
ENSG00000224858	-0.0483809	0.11035	0.661074	0.780668	RPL29P11
ENSG00000233554	0.0380699	0.0868384	0.661097	0.780668	B4GALT1-AS1
ENSG00000279342	-0.0443562	0.101178	0.6611	0.780668	AP000866.6
ENSG00000260903	-0.0628156	0.143317	0.661171	0.780668	XKR7
ENSG00000197563	0.0229212	0.0522963	0.661172	0.780668	PIGN
ENSG00000173226	-0.0268116	0.0611734	0.661177	0.780668	IQCB1
ENSG00000267385	0.0741866	0.169355	0.661347	0.780803	AC011498.4
ENSG00000169740	-0.0219182	0.0500381	0.661364	0.780803	ZNF32
ENSG00000261096	0.0479268	0.109532	0.661707	0.781148	AC073476.3
ENSG00000224843	-0.0382121	0.0873366	0.661729	0.781148	LINC00240
ENSG00000139291	0.0190718	0.0436004	0.661805	0.781166	TMEM19
ENSG00000171634	0.0260608	0.0595806	0.661818	0.781166	BPTF
ENSG00000105229	-0.0333906	0.0763895	0.662032	0.781334	PIAS4
ENSG00000072506	-0.0294045	0.0672706	0.662033	0.781334	HSD17B10
ENSG00000251011	0.0964092	0.220697	0.662228	0.781521	TMEM108-AS1
ENSG00000106605	-0.0304782	0.0697928	0.662332	0.781594	BLVRA
ENSG00000109919	-0.027436	0.0628325	0.662363	0.781594	MTCH2
ENSG00000122958	0.0152724	0.0349829	0.662425	0.781623	VPS26A
ENSG00000186073	-0.0199639	0.0457484	0.662557	0.781736	C15orf41
ENSG00000088543	-0.0235268	0.0539294	0.662653	0.781797	C3orf18
ENSG00000126581	0.0289697	0.0664118	0.662682	0.781797	BECN1
ENSG00000228330	0.0512655	0.117554	0.662763	0.78185	AL355355.1
ENSG00000103175	0.0418089	0.0958892	0.662828	0.781883	WFDC1
ENSG00000080298	-0.0256467	0.0588377	0.662918	0.781889	RFX3
ENSG00000151292	-0.0232964	0.0534463	0.662921	0.781889	CSNK1G3
ENSG00000198799	0.0220017	0.0504795	0.662942	0.781889	LRIG2
ENSG00000090372	-0.0189684	0.0435326	0.663034	0.781954	STRN4
ENSG00000279425	0.0551651	0.126625	0.663084	0.78197	AC092279.2
ENSG00000131018	-0.0352019	0.0808143	0.663134	0.781986	SYNE1
ENSG00000166340	0.0297594	0.0683754	0.663392	0.782246	TPP1
ENSG00000203648	-0.138593	0.318754	0.663712	0.78258	AC007618.1
ENSG00000286828	-0.081118	0.186681	0.663906	0.782761	AC008883.3
ENSG00000174807	-0.0693265	0.159561	0.663938	0.782761	CD248
ENSG00000186532	0.0138336	0.0318629	0.664172	0.782993	SMYD4
ENSG00000164122	-0.0634747	0.146245	0.664267	0.783062	ASB5
ENSG00000108187	0.0416673	0.0960268	0.664351	0.783102	PBLD
ENSG00000196741	0.0290753	0.0670151	0.664388	0.783102	LINC01560
ENSG00000264569	0.0552519	0.127375	0.664453	0.783102	DCXR-DT
ENSG00000171877	-0.0377963	0.0871419	0.664482	0.783102	FRMD5
ENSG00000123064	-0.014506	0.0334447	0.664483	0.783102	DDX54
ENSG00000287562	-0.0405756	0.0936455	0.664805	0.783437	AL109615.4
ENSG00000132801	0.0270546	0.062457	0.66489	0.783494	ZSWIM3
ENSG00000224982	0.0829032	0.191497	0.665072	0.783666	TMEM233
ENSG00000139579	-0.019549	0.0451846	0.66527	0.783857	NABP2
ENSG00000173848	0.0496367	0.114826	0.665538	0.784129	NET1
ENSG00000265806	-0.0527594	0.12208	0.665616	0.784178	MIR4292
ENSG00000068305	0.0387491	0.0896745	0.665663	0.784189	MEF2A
ENSG00000234176	-0.0614781	0.142399	0.665938	0.78447	HSPA8P1
ENSG00000241218	0.0565978	0.131119	0.665995	0.784494	AC063944.2
ENSG00000280285	-0.0599927	0.139074	0.666198	0.784626	AC108215.1
ENSG00000163909	0.0712275	0.165145	0.666249	0.784626	HEYL
ENSG00000132518	-0.0574271	0.13315	0.666253	0.784626	GUCY2D
ENSG00000127325	0.0720611	0.167081	0.666254	0.784626	BEST3
ENSG00000124203	0.0669207	0.155202	0.666335	0.784679	ZNF831
ENSG00000234537	0.0779426	0.180807	0.666408	0.784722	AL354751.1
ENSG00000155530	0.0481272	0.111659	0.666454	0.784732	LRGUK
ENSG00000287094	0.066553	0.154443	0.666526	0.784758	AL049552.2
ENSG00000213753	-0.025591	0.0593913	0.666549	0.784758	CENPBD1P1
ENSG00000048540	0.0452652	0.105132	0.666793	0.784964	LMO3
ENSG00000279077	0.0723091	0.167947	0.666797	0.784964	AC023090.2
ENSG00000171503	0.0225179	0.0523083	0.666843	0.784974	ETFDH
ENSG00000114767	-0.0158319	0.0367866	0.666926	0.78503	RRP9
ENSG00000273828	-0.0506505	0.117727	0.667024	0.785101	AL133227.1
ENSG00000196074	-0.0280261	0.0651709	0.667167	0.78519	SYCP2
ENSG00000118557	-0.044504	0.10349	0.667173	0.78519	PMFBP1
ENSG00000058673	0.0624969	0.145538	0.667617	0.785669	ZC3H11A
ENSG00000233382	-0.0341493	0.079572	0.667805	0.785847	NKAPP1
ENSG00000111665	-0.0413814	0.0964348	0.667841	0.785847	CDCA3
ENSG00000247317	-0.0475007	0.110756	0.668013	0.786005	LY6E-DT
ENSG00000126803	0.0666833	0.155529	0.668104	0.78607	HSPA2
ENSG00000219395	-0.0492682	0.11501	0.668373	0.786302	HSPA8P15
ENSG00000179909	0.0256819	0.0599513	0.668375	0.786302	ZNF154
ENSG00000159208	-0.0399748	0.0934004	0.668655	0.786558	CIART
ENSG00000198420	-0.039549	0.0924128	0.66868	0.786558	TCAF1
ENSG00000279792	0.0366182	0.0855709	0.668703	0.786558	AC015909.5
ENSG00000163590	-0.0466311	0.109085	0.669032	0.786902	PPM1L
ENSG00000039523	0.0231417	0.0541686	0.669222	0.787082	RIPOR1
ENSG00000197275	0.0423679	0.0991987	0.669305	0.787137	RAD54B
ENSG00000111832	-0.0214681	0.050284	0.669426	0.7872	RWDD1
ENSG00000268093	-0.0550389	0.128919	0.669433	0.7872	AC022154.1
ENSG00000196204	-0.0200689	0.0470179	0.669499	0.7872	RNF216P1
ENSG00000135953	-0.0365631	0.0856656	0.669517	0.7872	MFSD9
ENSG00000110057	0.0423686	0.0992947	0.669601	0.7872	UNC93B1
ENSG00000055163	-0.0424989	0.0996111	0.669635	0.7872	CYFIP2
ENSG00000131187	-0.0600574	0.14077	0.669646	0.7872	F12
ENSG00000153347	-0.0948322	0.222286	0.669654	0.7872	FAM81B
ENSG00000256982	-0.0632705	0.148396	0.669843	0.787379	AC135782.1
ENSG00000102290	-0.0737852	0.173094	0.66991	0.787414	PCDH11X
ENSG00000249335	0.0521071	0.12228	0.670015	0.787483	AC093523.1
ENSG00000254461	-0.0560046	0.131438	0.670041	0.787483	AP001107.4
ENSG00000187051	-0.026552	0.0623292	0.670111	0.787521	RPS19BP1
ENSG00000085760	-0.0210601	0.0494864	0.670419	0.78784	MTIF2
ENSG00000244694	0.0490519	0.115312	0.670557	0.787881	PTCHD4
ENSG00000231566	-0.0655977	0.154235	0.67061	0.787881	LINC02595
ENSG00000001460	0.0302907	0.0712231	0.670624	0.787881	STPG1
ENSG00000176049	0.021202	0.0498531	0.670625	0.787881	JAKMIP2
ENSG00000128965	0.0576464	0.135566	0.670671	0.787881	CHAC1
ENSG00000130559	-0.0219076	0.0515242	0.670698	0.787881	CAMSAP1
ENSG00000228818	0.0410409	0.0965279	0.670712	0.787881	AL359918.1
ENSG00000196664	-0.0891806	0.209851	0.670857	0.788009	TLR7
ENSG00000072864	0.0609623	0.143475	0.670911	0.788028	NDE1
ENSG00000115526	-0.0208606	0.0491318	0.671139	0.78825	CHST10
ENSG00000234224	0.0424118	0.099901	0.671174	0.78825	TMEM229A
ENSG00000062370	0.0298064	0.0702359	0.671292	0.788257	ZNF112
ENSG00000171246	-0.0688197	0.162176	0.671309	0.788257	NPTX1
ENSG00000239282	0.0534087	0.125866	0.671326	0.788257	CASTOR1
ENSG00000167106	-0.0367537	0.0866165	0.671327	0.788257	FAM102A
ENSG00000130517	-0.0379262	0.0894121	0.67144	0.788317	PGPEP1
ENSG00000198455	-0.0249045	0.0587153	0.671452	0.788317	ZXDB
ENSG00000171724	-0.0603933	0.142455	0.671605	0.788454	VAT1L
ENSG00000221988	-0.0257041	0.060638	0.671643	0.788455	PPT2
ENSG00000179564	-0.0723902	0.170843	0.671767	0.78853	LSMEM2
ENSG00000138771	0.0470158	0.110963	0.67178	0.78853	SHROOM3
ENSG00000204257	-0.051322	0.121245	0.672081	0.788819	HLA-DMA
ENSG00000229672	-0.0850887	0.201097	0.672205	0.788819	AL450322.2
ENSG00000078902	-0.0401841	0.0949779	0.67223	0.788819	TOLLIP
ENSG00000198815	-0.0189446	0.0447787	0.672243	0.788819	FOXJ3
ENSG00000166575	-0.0238708	0.0564348	0.672309	0.788819	TMEM135
ENSG00000011600	0.0633974	0.14991	0.672365	0.788819	TYROBP
ENSG00000184611	-0.0880296	0.208165	0.672379	0.788819	KCNH7
ENSG00000135655	-0.0236869	0.0560134	0.672383	0.788819	USP15
ENSG00000178386	-0.0314107	0.0742785	0.672385	0.788819	ZNF223
ENSG00000283045	-0.0787559	0.186244	0.672395	0.788819	AC103703.1
ENSG00000028839	-0.0331463	0.0784039	0.672468	0.788861	TBPL1
ENSG00000286129	0.0404141	0.0956444	0.672627	0.788978	AC245060.7
ENSG00000286261	-0.0519996	0.123079	0.672667	0.788978	AC022137.3
ENSG00000261476	0.0609156	0.144187	0.672678	0.788978	AC009163.4
ENSG00000230989	-0.0161391	0.0382092	0.672743	0.78901	HSBP1
ENSG00000140326	-0.0275575	0.0652789	0.672916	0.789132	CDAN1
ENSG00000174428	-0.0366886	0.0869103	0.672921	0.789132	GTF2IRD2B
ENSG00000251536	0.0697171	0.165304	0.673207	0.789425	AC055717.1
ENSG00000258875	0.054488	0.12922	0.673268	0.789453	AL135818.1
ENSG00000153560	-0.0262189	0.0622134	0.673438	0.789589	UBP1
ENSG00000235655	0.0406051	0.0963721	0.673509	0.789589	H3F3AP4
ENSG00000166189	0.0275585	0.0654108	0.673525	0.789589	HPS6
ENSG00000226252	0.066483	0.157802	0.673531	0.789589	AL135960.1
ENSG00000171453	0.0191753	0.0455213	0.673581	0.789593	POLR1C
ENSG00000135929	-0.052381	0.124376	0.673645	0.789593	CYP27A1
ENSG00000106305	0.0200299	0.0475678	0.673696	0.789593	AIMP2
ENSG00000230267	-0.0793207	0.188375	0.673698	0.789593	HERC2P4
ENSG00000285871	0.0616017	0.146331	0.673772	0.789593	AL359844.1
ENSG00000130939	-0.0175272	0.0416365	0.673785	0.789593	UBE4B
ENSG00000107984	-0.0561966	0.1335	0.673793	0.789593	DKK1
ENSG00000182208	-0.0268384	0.0637722	0.673866	0.789606	MOB2
ENSG00000166200	-0.023005	0.0546656	0.673879	0.789606	COPS2
ENSG00000143183	-0.0199945	0.0475474	0.674107	0.789831	TMCO1
ENSG00000175707	0.0805735	0.191698	0.674255	0.789933	KDF1
ENSG00000244509	0.0517382	0.123102	0.674276	0.789933	APOBEC3C
ENSG00000246214	-0.0491092	0.116858	0.674305	0.789933	AC024588.1
ENSG00000099864	-0.0341757	0.0813379	0.674361	0.789955	PALM
ENSG00000251455	-0.0601295	0.143142	0.674435	0.789998	AC092611.1
ENSG00000076351	-0.0268863	0.0640236	0.674527	0.790063	SLC46A1
ENSG00000163312	0.0159049	0.0378847	0.674615	0.790123	HELQ
ENSG00000287458	0.0755512	0.179994	0.674674	0.790148	AL033519.5
ENSG00000161929	0.0607305	0.144748	0.674807	0.790261	SCIMP
ENSG00000132964	-0.0194981	0.0464836	0.674879	0.790302	CDK8
ENSG00000174600	-0.0674939	0.160928	0.674921	0.790308	CMKLR1
ENSG00000232732	0.0654546	0.156154	0.675095	0.790469	AC097717.1
ENSG00000101180	0.0508464	0.12139	0.675311	0.790679	HRH3
ENSG00000112130	-0.0240446	0.0574292	0.675448	0.790795	RNF8
ENSG00000255508	0.0429332	0.102619	0.675674	0.791016	AP002990.1
ENSG00000159842	0.0294009	0.0703042	0.675804	0.791119	ABR
ENSG00000152582	0.0321209	0.076816	0.675835	0.791119	SPEF2
ENSG00000226259	0.0888264	0.212555	0.676021	0.791293	GTF2H2B
ENSG00000177707	-0.0316051	0.0756753	0.67621	0.791471	NECTIN3
ENSG00000184414	-0.073293	0.175544	0.676298	0.791498	IRS3P
ENSG00000260912	-0.0442406	0.105964	0.676307	0.791498	AL158206.1
ENSG00000089737	-0.038967	0.0933538	0.676377	0.791537	DDX24
ENSG00000080371	0.0179226	0.0429437	0.676422	0.791545	RAB21
ENSG00000202347	-0.0607991	0.145768	0.676609	0.79164	RNU1-16P
ENSG00000133056	-0.0449305	0.107723	0.676611	0.79164	PIK3C2B
ENSG00000245156	0.0678874	0.162774	0.67663	0.79164	AP001107.1
ENSG00000196109	-0.0592058	0.141967	0.67665	0.79164	ZNF676
ENSG00000238243	-0.08213	0.197031	0.676797	0.791768	OR2W3
ENSG00000139915	-0.0441601	0.106007	0.676987	0.791947	MDGA2
ENSG00000225880	-0.0485674	0.116614	0.677059	0.791988	LINC00115
ENSG00000140471	-0.0136861	0.0328664	0.677105	0.791999	LINS1
ENSG00000129187	0.0186431	0.0447895	0.677235	0.792107	DCTD
ENSG00000180855	0.0250127	0.0601933	0.677747	0.79265	ZNF443
ENSG00000244026	-0.0476281	0.114639	0.677804	0.79265	FAM86DP
ENSG00000201772	0.0604421	0.145485	0.67781	0.79265	SNORA5C
ENSG00000204852	0.0202797	0.0488349	0.677944	0.792763	TCTN1
ENSG00000203876	-0.0423793	0.102071	0.678001	0.79278	ADD3-AS1
ENSG00000187889	-0.070601	0.170062	0.678032	0.79278	FYB2
ENSG00000278390	-0.0413123	0.0995314	0.678092	0.792806	AL354696.2
ENSG00000165949	0.05516	0.13295	0.678219	0.792912	IFI27
ENSG00000258783	0.0929737	0.224196	0.678362	0.793002	KRT18P6
ENSG00000117614	-0.0185096	0.0446375	0.678388	0.793002	SYF2
ENSG00000198715	-0.0212192	0.0511755	0.678408	0.793002	GLMP
ENSG00000260093	-0.0467991	0.112884	0.678451	0.793009	AC034111.1
ENSG00000121297	0.03876	0.0935296	0.678571	0.793106	TSHZ3
ENSG00000159189	0.0830292	0.200394	0.678633	0.793113	C1QC
ENSG00000007264	-0.0512055	0.123594	0.678651	0.793113	MATK
ENSG00000149970	-0.0606011	0.146297	0.678703	0.79313	CNKSR2
ENSG00000213654	0.0593217	0.143379	0.679063	0.793473	GPSM3
ENSG00000128573	-0.0593385	0.143452	0.679132	0.793473	FOXP2
ENSG00000286856	-0.0459667	0.111129	0.679143	0.793473	AC061708.1
ENSG00000259347	0.0675618	0.163349	0.679163	0.793473	AC087482.1
ENSG00000282881	0.0694399	0.167904	0.67919	0.793473	TMEM275
ENSG00000175573	-0.0249858	0.0604208	0.679219	0.793473	C11orf68
ENSG00000285606	0.0880624	0.213043	0.679346	0.793578	AC079200.1
ENSG00000006210	-0.0496446	0.120128	0.679414	0.793614	CX3CL1
ENSG00000068078	-0.055364	0.134033	0.679561	0.793743	FGFR3
ENSG00000109618	-0.0318905	0.0772165	0.679606	0.793752	SEPSECS
ENSG00000170509	-0.0542996	0.13151	0.679685	0.793801	HSD17B13
ENSG00000256139	0.0543081	0.131573	0.679782	0.793871	AC007637.1
ENSG00000163431	0.0589701	0.142982	0.680024	0.79411	LMOD1
ENSG00000287336	-0.0735932	0.178486	0.680105	0.794162	AL137157.1
ENSG00000249109	-0.0760144	0.184385	0.68015	0.79417	AC140125.2
ENSG00000058404	-0.0458247	0.111189	0.680241	0.794233	CAMK2B
ENSG00000121989	-0.0358572	0.0870449	0.680384	0.794357	ACVR2A
ENSG00000224490	0.0574719	0.139603	0.680574	0.794535	TTC21B-AS1
ENSG00000272391	-0.0129694	0.0315128	0.680663	0.794595	POM121C
ENSG00000054793	-0.0358861	0.0872251	0.680765	0.794595	ATP9A
ENSG00000111412	0.0225265	0.0547554	0.680778	0.794595	C12orf49
ENSG00000085721	0.0162885	0.0395955	0.6808	0.794595	RRN3
ENSG00000255418	-0.0577818	0.140467	0.680811	0.794595	LINC02718
ENSG00000223343	-0.0346259	0.0841972	0.680891	0.794618	AC137630.1
ENSG00000185745	0.0384107	0.0934046	0.680904	0.794618	IFIT1
ENSG00000140993	-0.0213777	0.05204	0.681223	0.794947	TIGD7
ENSG00000232006	-0.055214	0.134483	0.681392	0.795066	AC005537.1
ENSG00000258561	-0.0548835	0.13369	0.681419	0.795066	AL359232.1
ENSG00000148737	0.0272505	0.0663832	0.681438	0.795066	TCF7L2
ENSG00000267733	0.0752514	0.183376	0.681537	0.795138	AP005264.5
ENSG00000164406	-0.0487184	0.118766	0.681654	0.795232	LEAP2
ENSG00000147548	0.0140088	0.0341853	0.68196	0.795545	NSD3
ENSG00000227638	-0.0589049	0.143772	0.682018	0.79557	HNRNPA1P14
ENSG00000261884	-0.0441047	0.10767	0.682077	0.795596	AC040162.1
ENSG00000058799	0.02057	0.0502565	0.68232	0.795835	YIPF1
ENSG00000133640	-0.0567484	0.138706	0.682445	0.795938	LRRIQ1
ENSG00000197766	0.0491536	0.120185	0.682553	0.79602	CFD
ENSG00000235823	0.0550811	0.134707	0.682616	0.79605	OLMALINC
ENSG00000149926	0.0521615	0.127589	0.68267	0.79607	TLCD3B
ENSG00000230537	-0.0622504	0.15231	0.682754	0.796081	AL158071.3
ENSG00000163328	-0.0363852	0.0890419	0.682811	0.796081	GPR155
ENSG00000259380	0.0758983	0.185759	0.682844	0.796081	AC087473.1
ENSG00000161526	-0.0180644	0.0442121	0.682845	0.796081	SAP30BP
ENSG00000204231	-0.014111	0.0345387	0.682866	0.796081	RXRB
ENSG00000183283	0.0215164	0.0526737	0.682918	0.796099	DAZAP2
ENSG00000168487	0.0509033	0.124673	0.683057	0.796218	BMP1
ENSG00000276449	-0.0306132	0.0749949	0.683124	0.796228	AC004076.2
ENSG00000152133	-0.0202756	0.0496731	0.68314	0.796228	GPATCH11
ENSG00000218510	-0.0509622	0.124942	0.683357	0.796428	LINC00339
ENSG00000117054	0.0195232	0.0478689	0.683386	0.796428	ACADM
ENSG00000165409	-0.0613506	0.150553	0.683639	0.796618	TSHR
ENSG00000267682	0.0550466	0.135087	0.683648	0.796618	AC016590.2
ENSG00000261716	0.0642528	0.157686	0.683661	0.796618	HIST2H2BC
ENSG00000261451	0.0674443	0.165594	0.683797	0.796733	AC104964.3
ENSG00000083812	0.0211756	0.0520372	0.684058	0.796993	ZNF324
ENSG00000236782	0.0528084	0.129857	0.684253	0.797133	AL391650.1
ENSG00000149531	-0.0455122	0.111921	0.684269	0.797133	FRG1BP
ENSG00000136874	-0.0176309	0.04336	0.68429	0.797133	STX17
ENSG00000270589	-0.0387092	0.0953268	0.684692	0.797457	AL158163.1
ENSG00000250299	0.0407673	0.100416	0.684756	0.797457	MRPS31P4
ENSG00000132694	0.0272937	0.0672379	0.684796	0.797457	ARHGEF11
ENSG00000233476	0.0387326	0.0954191	0.684801	0.797457	EEF1A1P6
ENSG00000118922	0.0309919	0.0763554	0.684823	0.797457	KLF12
ENSG00000189134	0.0302161	0.0744516	0.684853	0.797457	NKAPL
ENSG00000100897	-0.0158189	0.0389782	0.684861	0.797457	DCAF11
ENSG00000215041	-0.0207197	0.0510549	0.684866	0.797457	NEURL4
ENSG00000203867	0.0455287	0.112203	0.68491	0.797465	RBM20
ENSG00000227627	0.0414069	0.102068	0.684978	0.7975	AL080276.2
ENSG00000286646	-0.0594903	0.146768	0.685231	0.797723	AL121933.2
ENSG00000233436	-0.0459052	0.113258	0.685246	0.797723	BTBD18
ENSG00000166763	-0.0603337	0.148874	0.685281	0.797723	STRCP1
ENSG00000184182	-0.0185759	0.045848	0.685358	0.797754	UBE2F
ENSG00000112619	-0.0721337	0.178051	0.685382	0.797754	PRPH2
ENSG00000130032	-0.0588588	0.145343	0.685503	0.797851	PRRG3
ENSG00000156265	0.0343184	0.0847709	0.685597	0.797888	MAP3K7CL
ENSG00000226191	0.0752125	0.185792	0.685609	0.797888	CLK3P2
ENSG00000159251	0.0564449	0.139456	0.685661	0.797905	ACTC1
ENSG00000165914	-0.0323114	0.0798754	0.685829	0.798026	TTC7B
ENSG00000267587	-0.0760568	0.188023	0.685839	0.798026	AC090241.1
ENSG00000135454	0.050833	0.125732	0.685996	0.798164	B4GALNT1
ENSG00000251247	-0.0256723	0.0635208	0.686098	0.798239	ZNF345
ENSG00000236915	-0.0608112	0.150573	0.686312	0.798403	CLCA4-AS1
ENSG00000157212	-0.0366383	0.0907194	0.686313	0.798403	PAXIP1
ENSG00000253347	0.0588495	0.145826	0.686536	0.798619	AC040934.1
ENSG00000123739	0.0179273	0.0444301	0.686584	0.798631	PLA2G12A
ENSG00000272219	0.0940912	0.233598	0.687102	0.799119	AC005072.1
ENSG00000102882	0.0264567	0.0656855	0.687111	0.799119	MAPK3
ENSG00000184347	-0.0636493	0.158028	0.687115	0.799119	SLIT3
ENSG00000082074	0.0796171	0.197732	0.687204	0.799179	FYB1
ENSG00000283757	0.04583	0.113861	0.687311	0.79926	AL031686.1
ENSG00000235313	-0.0443712	0.11034	0.687589	0.799539	HM13-IT1
ENSG00000135723	-0.028408	0.0706701	0.687699	0.799606	FHOD1
ENSG00000164488	0.0678116	0.168749	0.687795	0.799606	DACT2
ENSG00000096093	-0.0161984	0.0403101	0.687798	0.799606	EFHC1
ENSG00000279089	-0.0274963	0.0684297	0.687818	0.799606	AC005839.1
ENSG00000165661	0.0232512	0.0578706	0.687847	0.799606	QSOX2
ENSG00000178409	0.0255402	0.063573	0.687871	0.799606	BEND3
ENSG00000115828	-0.0588766	0.146598	0.687964	0.799617	QPCT
ENSG00000219565	0.0633467	0.157735	0.687977	0.799617	ZNF259P1
ENSG00000157542	-0.059285	0.147635	0.688004	0.799617	KCNJ6
ENSG00000261786	-0.0443285	0.110399	0.688029	0.799617	AC006058.1
ENSG00000165349	-0.0690216	0.172001	0.68821	0.799774	SLC7A3
ENSG00000153823	-0.0435033	0.108421	0.688239	0.799774	PID1
ENSG00000143816	-0.0435161	0.108495	0.688355	0.799865	WNT9A
ENSG00000170291	-0.0162665	0.0405783	0.688517	0.80001	ELP5
ENSG00000253194	-0.0513202	0.12813	0.688765	0.800245	AL137009.1
ENSG00000229694	0.0647724	0.161732	0.688795	0.800245	AL158071.1
ENSG00000254739	0.0765423	0.191357	0.689158	0.800624	AC137894.1
ENSG00000205746	0.0515354	0.128877	0.689244	0.800681	AC126755.1
ENSG00000186642	-0.0467173	0.116898	0.68942	0.800825	PDE2A
ENSG00000213023	-0.0531097	0.132904	0.689443	0.800825	SYT3
ENSG00000115380	0.0646428	0.161905	0.689699	0.801078	EFEMP1
ENSG00000228063	-0.030337	0.0760056	0.689789	0.801118	LYPLAL1-DT
ENSG00000268055	0.0980779	0.245738	0.689808	0.801118	AC067969.1
ENSG00000152404	0.0331575	0.083109	0.68992	0.801196	CWF19L2
ENSG00000233639	0.0364989	0.0914935	0.68995	0.801196	PANTR1
ENSG00000197915	0.0748893	0.18778	0.69003	0.801204	HRNR
ENSG00000170615	0.0644786	0.161677	0.690032	0.801204	SLC26A5
ENSG00000157388	-0.0433333	0.108681	0.690098	0.801237	CACNA1D
ENSG00000137872	0.0364607	0.0914595	0.690148	0.801252	SEMA6D
ENSG00000116906	0.0129441	0.0324784	0.690228	0.801301	GNPAT
ENSG00000253301	0.0712343	0.178905	0.690507	0.801581	LINC01606
ENSG00000106018	-0.040642	0.102107	0.690605	0.801652	VIPR2
ENSG00000164877	0.0480954	0.12085	0.690649	0.80166	MICALL2
ENSG00000243232	-0.0768841	0.193219	0.690695	0.80167	PCDHAC2
ENSG00000176438	-0.0562391	0.141412	0.690855	0.801812	SYNE3
ENSG00000233932	-0.0610752	0.153624	0.690953	0.801817	CTXN2
ENSG00000154059	-0.0286262	0.0720065	0.690962	0.801817	IMPACT
ENSG00000004975	-0.0243098	0.0611512	0.690972	0.801817	DVL2
ENSG00000224152	-0.0293452	0.0738781	0.691211	0.802049	AC009506.1
ENSG00000006607	0.0253859	0.0639181	0.691247	0.802049	FARP2
ENSG00000185760	-0.082574	0.207998	0.691372	0.802119	KCNQ5
ENSG00000218336	-0.0542323	0.136612	0.691382	0.802119	TENM3
ENSG00000124217	-0.0315878	0.0795837	0.691432	0.802133	MOCS3
ENSG00000247746	-0.0258895	0.0652531	0.691548	0.802225	USP51
ENSG00000232354	0.0583238	0.14703	0.691604	0.802245	VIPR1-AS1
ENSG00000109107	0.0334065	0.0842263	0.691642	0.802246	ALDOC
ENSG00000286511	-0.0499747	0.126099	0.691874	0.802471	Z95118.2
ENSG00000197969	0.0356665	0.0900364	0.692006	0.802582	VPS13A
ENSG00000083937	-0.0250782	0.0633201	0.692065	0.802606	CHMP2B
ENSG00000260874	0.0455757	0.115143	0.69224	0.802766	AC106820.5
ENSG00000165300	-0.045273	0.114406	0.692309	0.802803	SLITRK5
ENSG00000186867	-0.0689692	0.174361	0.692434	0.802904	QRFPR
ENSG00000173928	-0.0318627	0.0805787	0.69253	0.802972	SWSAP1
ENSG00000172977	0.015045	0.0380606	0.692627	0.80301	KAT5
ENSG00000197646	-0.0724426	0.183271	0.692639	0.80301	PDCD1LG2
ENSG00000198626	-0.056743	0.143651	0.692838	0.803198	RYR2
ENSG00000135372	0.0139326	0.0352865	0.69296	0.803244	NAT10
ENSG00000269951	0.0419516	0.10626	0.692988	0.803244	AC090181.2
ENSG00000018510	0.02117	0.0536221	0.692991	0.803244	AGPS
ENSG00000166579	-0.0338504	0.0857561	0.693043	0.803261	NDEL1
ENSG00000196968	0.0245811	0.062333	0.693321	0.803468	FUT11
ENSG00000254656	-0.0660207	0.16742	0.693328	0.803468	RTL1
ENSG00000141968	-0.0481944	0.122217	0.693334	0.803468	VAV1
ENSG00000203327	0.06002	0.152294	0.693502	0.803619	AC012358.1
ENSG00000111788	0.0881595	0.223809	0.693651	0.803678	AC009533.1
ENSG00000162782	-0.077842	0.197649	0.6937	0.803678	TDRD5
ENSG00000237238	-0.0763702	0.193922	0.693714	0.803678	BMS1P10
ENSG00000134686	-0.0241896	0.0614257	0.693726	0.803678	PHC2
ENSG00000260368	-0.0519566	0.131942	0.693741	0.803678	AC027373.1
ENSG00000011007	-0.0123261	0.0313118	0.693834	0.803709	ELOA
ENSG00000262096	0.0406611	0.10331	0.693889	0.803709	PCDHB19P
ENSG00000226390	0.104095	0.264534	0.693948	0.803709	AL353658.1
ENSG00000226009	-0.0532868	0.13543	0.693977	0.803709	KCNIP2-AS1
ENSG00000185774	-0.0703094	0.178694	0.693979	0.803709	KCNIP4
ENSG00000184178	-0.0293257	0.0745362	0.693992	0.803709	SCFD2
ENSG00000287437	0.0618347	0.157279	0.694207	0.803913	AL161662.1
ENSG00000186812	0.0297543	0.075731	0.694398	0.804091	ZNF397
ENSG00000132749	-0.0582536	0.148303	0.694466	0.804127	TESMIN
ENSG00000234942	0.0635817	0.161957	0.694628	0.80427	GRID1-AS1
ENSG00000151882	0.0365092	0.0930284	0.694725	0.804339	CCL28
ENSG00000104824	-0.0145917	0.0372084	0.694938	0.804525	HNRNPL
ENSG00000115556	0.0360583	0.0919544	0.69496	0.804525	PLCD4
ENSG00000050327	0.0643063	0.164061	0.695083	0.804608	ARHGEF5
ENSG00000086827	0.0211635	0.0539986	0.695113	0.804608	ZW10
ENSG00000141431	-0.0335088	0.0855073	0.695145	0.804608	ASXL3
ENSG00000147485	-0.041813	0.106728	0.695227	0.804659	PXDNL
ENSG00000140859	-0.0171835	0.0438932	0.695439	0.804861	KIFC3
ENSG00000230638	-0.0854265	0.218322	0.695585	0.804986	AL445933.1
ENSG00000198818	-0.0230506	0.0589417	0.695742	0.805124	SFT2D1
ENSG00000105176	0.0220679	0.0564479	0.695839	0.805138	URI1
ENSG00000135835	0.0323813	0.0828435	0.695891	0.805138	KIAA1614
ENSG00000221639	-0.0806859	0.20648	0.695969	0.805138	AC053527.1
ENSG00000184925	-0.0569448	0.145727	0.695973	0.805138	LCN12
ENSG00000115966	0.0250984	0.0642307	0.69598	0.805138	ATF2
ENSG00000285940	-0.0581412	0.148793	0.69598	0.805138	AC009899.1
ENSG00000177614	0.0426486	0.10922	0.696179	0.805301	PGBD5
ENSG00000005302	0.0154471	0.0395611	0.696196	0.805301	MSL3
ENSG00000224616	-0.0342578	0.0877614	0.696277	0.805351	RTCA-AS1
ENSG00000258337	0.090913	0.232943	0.696329	0.805369	AC130895.1
ENSG00000279166	0.0670573	0.171856	0.696392	0.805378	AC009951.4
ENSG00000254996	-0.0265767	0.068116	0.696412	0.805378	ANKHD1-EIF4EBP3
ENSG00000157423	-0.0470774	0.120682	0.696466	0.805395	HYDIN
ENSG00000268912	-0.0199091	0.051045	0.696514	0.805407	AC012313.5
ENSG00000088179	0.0377518	0.0968121	0.696574	0.805434	PTPN4
ENSG00000259994	0.0276208	0.070846	0.696632	0.805457	AL353796.1
ENSG00000260852	-0.0430243	0.110402	0.696754	0.805532	FBXL19-AS1
ENSG00000279456	0.0496944	0.127525	0.696772	0.805532	AL353763.1
ENSG00000106635	0.0214768	0.0551499	0.696961	0.805707	BCL7B
ENSG00000160953	-0.0142168	0.0365243	0.697097	0.805817	PWWP3A
ENSG00000151117	0.0273719	0.0703295	0.697131	0.805817	TMEM86A
ENSG00000198478	-0.0391837	0.100743	0.697317	0.805988	SH3BGRL2
ENSG00000233072	0.103563	0.266329	0.697384	0.806022	RPS15AP6
ENSG00000213889	0.0353604	0.0910364	0.697705	0.806349	PPM1N
ENSG00000274315	-0.0247709	0.063807	0.697856	0.806454	AC009318.3
ENSG00000167535	-0.0496965	0.128019	0.697871	0.806454	CACNB3
ENSG00000266805	-0.0678375	0.174802	0.697956	0.806474	AP005432.1
ENSG00000233264	0.0509724	0.131348	0.697964	0.806474	AC006042.3
ENSG00000005421	0.0560602	0.144539	0.698124	0.806615	PON1
ENSG00000279481	0.0681351	0.175843	0.698404	0.806895	AC104791.2
ENSG00000285852	-0.0440579	0.113746	0.698507	0.806971	AL353147.1
ENSG00000104972	-0.0662373	0.171031	0.698547	0.806973	LILRB1
ENSG00000232065	-0.0449969	0.116231	0.698657	0.80698	LINC01063
ENSG00000212232	0.0573865	0.148238	0.698664	0.80698	SNORD17
ENSG00000237037	0.0262221	0.067736	0.698666	0.80698	NDUFA6-DT
ENSG00000182318	0.0242608	0.0627018	0.698813	0.807106	ZSCAN22
ENSG00000249685	-0.0508666	0.131498	0.698888	0.807149	AC079921.2
ENSG00000258359	-0.0462275	0.119545	0.698982	0.807215	PCNPP1
ENSG00000124788	-0.0203074	0.052556	0.699204	0.807427	ATXN1
ENSG00000224531	-0.0284525	0.0736781	0.699369	0.807556	SMIM13
ENSG00000286001	-0.0622634	0.161251	0.699402	0.807556	AC021087.5
ENSG00000049283	0.0667465	0.172877	0.699429	0.807556	EPN3
ENSG00000197728	-0.046412	0.120274	0.699581	0.807626	RPS26
ENSG00000162971	-0.0135152	0.0350328	0.699655	0.807626	TYW5
ENSG00000254126	-0.0712353	0.18465	0.699656	0.807626	CD8B2
ENSG00000283380	0.074389	0.192839	0.699677	0.807626	AL807742.1
ENSG00000250510	-0.0386994	0.100321	0.699678	0.807626	GPR162
ENSG00000104936	-0.0389865	0.101095	0.699762	0.807679	DMPK
ENSG00000120341	-0.0586895	0.152221	0.699827	0.807711	SEC16B
ENSG00000178127	-0.0389805	0.101138	0.699928	0.807784	NDUFV2
ENSG00000145687	0.0227977	0.0591844	0.700091	0.807928	SSBP2
ENSG00000127472	-0.0597623	0.15521	0.700207	0.808018	PLA2G5
ENSG00000228061	-0.0520938	0.135342	0.700308	0.80809	AC131571.1
ENSG00000163815	-0.0754648	0.196086	0.700344	0.80809	CLEC3B
ENSG00000169992	-0.0163194	0.0424125	0.700402	0.80809	NLGN2
ENSG00000162341	-0.0281637	0.0731994	0.70042	0.80809	TPCN2
ENSG00000124313	0.0401049	0.10428	0.700543	0.808188	IQSEC2
ENSG00000239828	-0.0504838	0.131303	0.70062	0.808232	AC063944.1
ENSG00000163930	0.0226791	0.058994	0.70066	0.808232	BAP1
ENSG00000197746	0.0221384	0.0575946	0.700694	0.808232	PSAP
ENSG00000256637	0.070553	0.183622	0.700808	0.80832	LINC01965
ENSG00000119673	0.0282823	0.073653	0.700983	0.808478	ACOT2
ENSG00000240474	-0.101177	0.264013	0.701551	0.809064	RN7SL116P
ENSG00000277351	0.0862523	0.225088	0.701576	0.809064	AC013553.3
ENSG00000268392	0.0597104	0.155847	0.70162	0.809064	AC003682.1
ENSG00000177181	-0.0527375	0.137673	0.701673	0.809064	RIMKLA
ENSG00000269899	0.0428297	0.111811	0.70168	0.809064	AC025857.2
ENSG00000154917	-0.0535417	0.139796	0.701722	0.809068	RAB6B
ENSG00000156973	-0.0157928	0.041245	0.701792	0.809106	PDE6D
ENSG00000256654	-0.0503733	0.1316	0.701887	0.809171	AC005906.2
ENSG00000166924	-0.0385608	0.100802	0.70206	0.8093	NYAP1
ENSG00000232613	0.0536915	0.140362	0.702074	0.8093	LINC02576
ENSG00000269952	0.0538061	0.140694	0.70214	0.809332	AL117336.1
ENSG00000273419	0.0440912	0.115401	0.70241	0.8096	AC004877.1
ENSG00000198298	0.0244658	0.0640702	0.702566	0.809714	ZNF485
ENSG00000111913	-0.0422904	0.110772	0.702626	0.809714	RIPOR2
ENSG00000143119	0.0555381	0.145487	0.702655	0.809714	CD53
ENSG00000087111	-0.0151964	0.0398092	0.702661	0.809714	PIGS
ENSG00000136631	-0.0154902	0.0405963	0.702783	0.809811	VPS45
ENSG00000050130	0.0203817	0.0534588	0.70301	0.809993	JKAMP
ENSG00000083814	-0.0189988	0.0498373	0.703043	0.809993	ZNF671
ENSG00000169714	0.0144706	0.0379607	0.703054	0.809993	CNBP
ENSG00000271664	-0.0442101	0.115992	0.703094	0.809995	AC004890.3
ENSG00000136738	-0.0258113	0.0677582	0.703253	0.8101	STAM
ENSG00000271643	0.0338047	0.0887444	0.703261	0.8101	AC112220.2
ENSG00000203667	0.0334745	0.0879416	0.703467	0.810166	COX20
ENSG00000115884	-0.0473342	0.124359	0.703481	0.810166	SDC1
ENSG00000170088	0.0112117	0.029458	0.7035	0.810166	TMEM192
ENSG00000115561	0.0318472	0.0836813	0.703517	0.810166	CHMP3
ENSG00000112137	-0.0536	0.140852	0.703544	0.810166	PHACTR1
ENSG00000003400	0.0449043	0.118002	0.703545	0.810166	CASP10
ENSG00000261338	-0.0429384	0.112885	0.703668	0.810233	AC021016.2
ENSG00000108984	0.0235284	0.0618584	0.703679	0.810233	MAP2K6
ENSG00000230091	-0.0322597	0.0848675	0.703858	0.810395	TMEM254-AS1
ENSG00000177042	-0.0213014	0.0560578	0.703953	0.810423	TMEM80
ENSG00000128815	-0.0603148	0.15873	0.703958	0.810423	WDFY4
ENSG00000244687	-0.034422	0.0906113	0.70403	0.810462	UBE2V1
ENSG00000224903	0.0342426	0.0901832	0.704167	0.810577	AC005534.1
ENSG00000117000	-0.0221962	0.0585266	0.704503	0.810919	RLF
ENSG00000287580	-0.0446362	0.117773	0.704686	0.811086	AC073349.4
ENSG00000120217	0.0421982	0.111415	0.704874	0.81126	CD274
ENSG00000227189	-0.0872435	0.230435	0.704982	0.811311	AC092535.2
ENSG00000187987	0.042678	0.11273	0.704995	0.811311	ZSCAN23
ENSG00000156928	-0.0134453	0.0355439	0.705228	0.811535	MALSU1
ENSG00000158292	0.0441456	0.11679	0.705437	0.811732	GPR153
ENSG00000162378	-0.0363538	0.0961909	0.70548	0.811738	ZYG11B
ENSG00000119929	0.0199162	0.0527126	0.705559	0.811786	CUTC
ENSG00000078053	-0.0688498	0.182253	0.705601	0.81179	AMPH
ENSG00000126883	-0.0170948	0.0453097	0.705959	0.81212	NUP214
ENSG00000088053	-0.0502081	0.13308	0.705967	0.81212	GP6
ENSG00000269887	-0.0597767	0.158484	0.706041	0.81212	AL391001.1
ENSG00000187068	0.0339516	0.0900179	0.706051	0.81212	C3orf70
ENSG00000140678	-0.0562622	0.149185	0.706077	0.81212	ITGAX
ENSG00000229990	-0.0696425	0.18473	0.706177	0.81219	AC022400.2
ENSG00000121207	-0.0508826	0.135006	0.706254	0.812236	LRAT
ENSG00000183576	0.0142499	0.0378181	0.706321	0.81227	SETD3
ENSG00000287978	0.0518835	0.137749	0.706432	0.812336	AC245407.2
ENSG00000271086	0.0443426	0.11775	0.706484	0.812336	NAMA
ENSG00000253649	-0.060943	0.161837	0.706493	0.812336	PRSS51
ENSG00000105849	0.0199077	0.0529005	0.706676	0.812503	TWISTNB
ENSG00000119333	0.0248473	0.0660608	0.706822	0.812626	WDR34
ENSG00000271133	0.0421618	0.11211	0.706861	0.812628	AC004130.2
ENSG00000111846	0.0366415	0.0974903	0.707031	0.812779	GCNT2
ENSG00000156471	0.0265484	0.0706839	0.707219	0.812953	PTDSS1
ENSG00000068394	-0.0163678	0.0435904	0.707295	0.812995	GPKOW
ENSG00000286924	-0.0336552	0.0897033	0.707524	0.813172	AL139815.1
ENSG00000069424	-0.0484658	0.12918	0.707526	0.813172	KCNAB2
ENSG00000120696	0.0212954	0.0567908	0.707675	0.813172	KBTBD7
ENSG00000186952	-0.0296912	0.0791908	0.707711	0.813172	TMEM232
ENSG00000204442	-0.041456	0.110572	0.707718	0.813172	FAM155A
ENSG00000260051	0.0596878	0.159211	0.707737	0.813172	AL031600.1
ENSG00000198246	-0.0233742	0.0623498	0.707744	0.813172	SLC29A3
ENSG00000099822	0.0276236	0.0736963	0.707786	0.813172	HCN2
ENSG00000260804	-0.0411562	0.109801	0.70779	0.813172	LINC01963
ENSG00000198618	0.0399801	0.106753	0.708024	0.813397	PPIAP22
ENSG00000133026	-0.0385164	0.102885	0.708133	0.813478	MYH10
ENSG00000166266	-0.0229005	0.0611799	0.708171	0.813478	CUL5
ENSG00000186625	-0.021979	0.0587353	0.708253	0.813528	KATNA1
ENSG00000160190	0.0258735	0.069184	0.708418	0.813675	SLC37A1
ENSG00000140043	-0.0258889	0.0692513	0.708523	0.813752	PTGR2
ENSG00000111530	0.0263433	0.0705566	0.708877	0.814115	CAND1
ENSG00000263266	-0.0360224	0.0965116	0.708967	0.814173	RPS7P1
ENSG00000171992	-0.0484829	0.129988	0.709164	0.814356	SYNPO
ENSG00000234290	-0.0420196	0.112689	0.709237	0.814396	AC116366.1
ENSG00000185262	0.0351754	0.0943604	0.709315	0.814442	UBALD2
ENSG00000177112	0.0344415	0.0924251	0.709415	0.814513	MRVI1-AS1
ENSG00000157796	-0.0200636	0.0538557	0.709489	0.814554	WDR19
ENSG00000227582	0.0939974	0.252373	0.709554	0.814567	ADGRF5P1
ENSG00000160117	-0.0423632	0.113749	0.709576	0.814567	ANKLE1
ENSG00000228232	-0.0322978	0.0867762	0.709747	0.814719	GAPDHP1
ENSG00000213398	0.0479895	0.128981	0.709844	0.814787	LCAT
ENSG00000103160	0.0270411	0.0727452	0.710099	0.815036	HSDL1
ENSG00000131944	0.0333112	0.0896447	0.710197	0.815105	FAAP24
ENSG00000259863	0.0364113	0.0980027	0.71024	0.815111	SH3RF3-AS1
ENSG00000274776	-0.0305442	0.0822312	0.710308	0.815145	AC090241.3
ENSG00000119906	-0.0257718	0.0694699	0.710654	0.815499	SLF2
ENSG00000227398	0.0213679	0.057631	0.710809	0.815632	KIF9-AS1
ENSG00000256862	0.0443221	0.119576	0.710891	0.815677	AC005842.1
ENSG00000108679	-0.0428949	0.11574	0.710924	0.815677	LGALS3BP
ENSG00000164715	0.0462613	0.124914	0.711125	0.815864	LMTK2
ENSG00000272599	-0.0362839	0.0980453	0.711329	0.816017	AC016394.2
ENSG00000131148	-0.0146121	0.0394854	0.711335	0.816017	EMC8
ENSG00000110318	-0.0243567	0.0658516	0.711477	0.816137	CEP126
ENSG00000090615	0.0184952	0.0500689	0.711833	0.816501	GOLGA3
ENSG00000280010	-0.0456797	0.123721	0.711968	0.816612	AP001350.2
ENSG00000100314	0.049944	0.135479	0.71239	0.816968	CABP7
ENSG00000254527	-0.0629914	0.170875	0.712397	0.816968	ENPP7P12
ENSG00000172992	-0.0188809	0.0512206	0.712412	0.816968	DCAKD
ENSG00000214376	-0.0619543	0.168084	0.712432	0.816968	VSTM5
ENSG00000204092	0.0639998	0.17367	0.71249	0.816992	LINC00951
ENSG00000156711	0.0452327	0.122766	0.71254	0.817006	MAPK13
ENSG00000175920	0.0601902	0.163441	0.712673	0.817012	DOK7
ENSG00000165238	0.0322694	0.0876255	0.712676	0.817012	WNK2
ENSG00000164933	-0.0579192	0.157289	0.712698	0.817012	SLC25A32
ENSG00000102057	-0.0277462	0.0753494	0.712699	0.817012	KCND1
ENSG00000138759	0.053211	0.144538	0.712765	0.817044	FRAS1
ENSG00000156795	-0.0167734	0.0455797	0.712873	0.817124	WDYHV1
ENSG00000142252	-0.0363952	0.0989929	0.71313	0.817375	GEMIN7
ENSG00000136158	0.0271708	0.0739206	0.713196	0.817407	SPRY2
ENSG00000150967	0.0258925	0.0704569	0.713251	0.817426	ABCB9
ENSG00000157570	0.0670276	0.18245	0.71334	0.817484	TSPAN18
ENSG00000183977	-0.0404686	0.110256	0.713588	0.817712	PP2D1
ENSG00000279905	0.0680882	0.185524	0.713615	0.817712	AC063926.3
ENSG00000169629	-0.0436821	0.11907	0.713722	0.81774	RGPD8
ENSG00000279662	-0.0480562	0.131006	0.713749	0.81774	AC131649.2
ENSG00000197847	-0.0644501	0.1757	0.713754	0.81774	SLC22A20P
ENSG00000287617	-0.0483373	0.131838	0.713886	0.817847	AC092902.6
ENSG00000239445	-0.0540885	0.147604	0.714035	0.817974	ST3GAL6-AS1
ENSG00000127191	-0.0260905	0.0712526	0.714239	0.818163	TRAF2
ENSG00000258701	-0.0596261	0.162918	0.714373	0.818273	LINC00638
ENSG00000105122	0.0491247	0.134257	0.714439	0.818305	RASAL3
ENSG00000170537	0.0496193	0.135662	0.714547	0.818353	TMC7
ENSG00000129465	-0.0538447	0.147224	0.714565	0.818353	RIPK3
ENSG00000105642	0.0419764	0.114787	0.714596	0.818353	KCNN1
ENSG00000224186	0.0370694	0.101473	0.714878	0.818633	C5orf66
ENSG00000184156	-0.0530386	0.145221	0.714942	0.818662	KCNQ3
ENSG00000175600	-0.0315833	0.086493	0.714996	0.81868	SUGCT
ENSG00000157637	-0.0206327	0.056518	0.715064	0.818714	SLC38A10
ENSG00000200253	-0.0455068	0.12475	0.715272	0.818909	RNU6-529P
ENSG00000248409	-0.0528913	0.145055	0.715389	0.818998	AP000344.2
ENSG00000100162	-0.0451729	0.123922	0.715464	0.819041	CENPM
ENSG00000252498	-0.0587195	0.16111	0.715508	0.819046	RNU6-1016P
ENSG00000144747	0.0186592	0.0512147	0.715609	0.819046	TMF1
ENSG00000249604	-0.0497874	0.136656	0.715614	0.819046	AC096564.2
ENSG00000127824	-0.0568164	0.155954	0.715622	0.819046	TUBA4A
ENSG00000207181	0.0441544	0.121234	0.715703	0.819095	SNORA14B
ENSG00000181222	-0.021071	0.0578753	0.715802	0.819131	POLR2A
ENSG00000276570	-0.0347459	0.0954394	0.715811	0.819131	AC010327.6
ENSG00000288096	0.0447426	0.123001	0.716038	0.819347	AC109322.2
ENSG00000162415	0.0151368	0.0416227	0.716107	0.819382	ZSWIM5
ENSG00000261326	-0.0278665	0.0767009	0.71637	0.819639	LINC01355
ENSG00000167851	-0.0678336	0.187036	0.716847	0.820101	CD300A
ENSG00000248932	-0.0252914	0.0697376	0.716855	0.820101	AC046134.2
ENSG00000150456	-0.0148115	0.0408479	0.716902	0.820101	EEF1AKMT1
ENSG00000174903	0.0126448	0.0348757	0.716927	0.820101	RAB1B
ENSG00000119138	0.0314756	0.0868319	0.716987	0.820126	KLF9
ENSG00000265787	0.0716277	0.197678	0.717094	0.820204	CYP4F35P
ENSG00000256683	0.0204825	0.056556	0.717229	0.82027	ZNF350
ENSG00000120049	-0.0367126	0.101373	0.717237	0.82027	KCNIP2
ENSG00000235026	-0.0432334	0.119391	0.717266	0.82027	DPP10-AS1
ENSG00000228663	0.0553405	0.152853	0.717314	0.820281	PSMD10P1
ENSG00000186998	-0.0422254	0.116747	0.717588	0.82055	EMID1
ENSG00000101146	-0.0252174	0.069757	0.717723	0.820661	RAE1
ENSG00000004897	-0.0229067	0.0633885	0.717822	0.82073	CDC27
ENSG00000130150	0.0437692	0.121229	0.718064	0.820963	MOSPD2
ENSG00000279159	-0.0361916	0.100278	0.718164	0.821033	AC003681.1
ENSG00000178996	0.0301554	0.0835898	0.718283	0.821125	SNX18
ENSG00000245748	0.0543331	0.150726	0.718491	0.82132	AC097382.2
ENSG00000139629	-0.0628046	0.17427	0.718559	0.821353	GALNT6
ENSG00000167216	-0.0237135	0.0659033	0.71898	0.821758	KATNAL2
ENSG00000129667	0.0552554	0.153569	0.718991	0.821758	RHBDF2
ENSG00000215196	0.0445534	0.123945	0.719249	0.82201	BASP1-AS1
ENSG00000241956	-0.0661228	0.18401	0.719338	0.822024	AC109466.1
ENSG00000280007	0.0486083	0.135272	0.719342	0.822024	AC008079.1
ENSG00000158296	-0.0417441	0.116184	0.719377	0.822024	SLC13A3
ENSG00000166783	0.0216803	0.0603948	0.719613	0.82225	MARF1
ENSG00000100426	0.0164273	0.0457681	0.719651	0.82225	ZBED4
ENSG00000144668	0.0349325	0.0974203	0.719913	0.822499	ITGA9
ENSG00000155903	0.0196681	0.0548576	0.719946	0.822499	RASA2
ENSG00000205940	-0.0515341	0.143787	0.720039	0.822526	HSP90AB2P
ENSG00000279375	0.0477497	0.133232	0.720047	0.822526	AC244517.7
ENSG00000204624	0.0337307	0.09416	0.720173	0.822627	DISP3
ENSG00000047936	-0.0831124	0.232093	0.720269	0.822656	ROS1
ENSG00000163870	-0.0208237	0.0581521	0.720276	0.822656	TPRA1
ENSG00000135709	-0.0486894	0.136	0.720336	0.82266	KIAA0513
ENSG00000128604	0.0350847	0.0980114	0.720369	0.82266	IRF5
ENSG00000114107	0.016529	0.0461793	0.720395	0.82266	CEP70
ENSG00000166106	0.0536768	0.149988	0.720438	0.822666	ADAMTS15
ENSG00000253554	-0.0537828	0.150326	0.720512	0.822706	LINC01414
ENSG00000152763	0.0245139	0.068537	0.720588	0.822749	WDR78
ENSG00000162511	-0.0589874	0.164996	0.720712	0.822847	LAPTM5
ENSG00000261652	0.0330494	0.0924873	0.720837	0.822946	C15orf65
ENSG00000272263	0.0279735	0.0783219	0.720972	0.823038	AC034198.2
ENSG00000272158	-0.0448259	0.125517	0.720995	0.823038	AL139022.2
ENSG00000287043	0.0696666	0.195196	0.721162	0.823185	AL392083.2
ENSG00000075240	-0.0192117	0.0538787	0.721411	0.823425	GRAMD4
ENSG00000258498	-0.0504519	0.141552	0.721526	0.823512	DIO3OS
ENSG00000286696	0.067779	0.190443	0.721914	0.823912	AC090826.3
ENSG00000215223	-0.07863	0.221025	0.722026	0.823995	CYP51A1P3
ENSG00000229321	-0.0344631	0.0969186	0.722149	0.824091	AC008269.1
ENSG00000272542	-0.0426244	0.119934	0.722291	0.824171	AL137246.1
ENSG00000272523	-0.04162	0.11711	0.722296	0.824171	LINC01023
ENSG00000243813	0.0950638	0.267649	0.722454	0.824307	AC078857.1
ENSG00000254016	0.0461897	0.130322	0.723019	0.824778	ALG1L10P
ENSG00000119661	-0.0209984	0.0592511	0.723041	0.824778	DNAL1
ENSG00000151067	0.0387834	0.109442	0.72306	0.824778	CACNA1C
ENSG00000148396	0.0127863	0.0360867	0.723097	0.824778	SEC16A
ENSG00000183087	-0.0184355	0.0520303	0.723097	0.824778	GAS6
ENSG00000254634	0.0518203	0.146252	0.723098	0.824778	SMG1P6
ENSG00000271933	-0.0422755	0.119391	0.72327	0.82493	AL603756.1
ENSG00000267549	-0.0334758	0.0945574	0.723319	0.824943	AC006116.8
ENSG00000221949	-0.0374471	0.10581	0.723407	0.824999	LINC01465
ENSG00000101639	0.0333474	0.0942754	0.723547	0.825076	CEP192
ENSG00000022277	0.0138306	0.0391008	0.723552	0.825076	RTF2
ENSG00000025772	0.0382281	0.10816	0.723758	0.825267	TOMM34
ENSG00000163013	0.042088	0.11928	0.724201	0.825728	FBXO41
ENSG00000116830	0.0310867	0.0881819	0.724442	0.825938	TTF2
ENSG00000267270	-0.0440943	0.125096	0.724475	0.825938	PARD6G-AS1
ENSG00000121210	-0.0250167	0.0709795	0.724501	0.825938	TMEM131L
ENSG00000091592	-0.0486916	0.138176	0.724548	0.825947	NLRP1
ENSG00000237499	0.0448473	0.12736	0.724741	0.826124	WAKMAR2
ENSG00000259408	0.0410993	0.116805	0.724941	0.826307	AC010809.2
ENSG00000187147	-0.0285523	0.0812056	0.725134	0.826401	RNF220
ENSG00000051382	-0.0322669	0.0917716	0.725138	0.826401	PIK3CB
ENSG00000102805	0.0202938	0.0577186	0.725139	0.826401	CLN5
ENSG00000254615	-0.0417681	0.118913	0.725401	0.826655	AC027031.2
ENSG00000213281	0.0172386	0.0491066	0.725555	0.826787	NRAS
ENSG00000253767	0.0551393	0.157115	0.725626	0.826824	PCDHGA8
ENSG00000286671	0.0615563	0.175654	0.726007	0.827136	AC025253.2
ENSG00000088367	0.0306828	0.087555	0.726008	0.827136	EPB41L1
ENSG00000168216	0.0169637	0.0484083	0.726016	0.827136	LMBRD1
ENSG00000107295	-0.0637964	0.182101	0.726088	0.827174	SH3GL2
ENSG00000171150	0.0199323	0.0569136	0.726173	0.827227	SOCS5
ENSG00000275880	-0.041007	0.117115	0.72623	0.827248	AL139385.1
ENSG00000013810	-0.0271919	0.0777308	0.726473	0.827481	TACC3
ENSG00000113073	0.0525512	0.150406	0.726793	0.827792	SLC4A9
ENSG00000169297	-0.0506018	0.144844	0.726823	0.827792	NR0B1
ENSG00000100823	-0.0155879	0.0446276	0.726874	0.827805	APEX1
ENSG00000166197	0.019594	0.0561146	0.726955	0.827854	NOLC1
ENSG00000161791	0.0313363	0.0897631	0.727014	0.827877	FMNL3
ENSG00000140368	0.0421377	0.120784	0.727189	0.828013	PSTPIP1
ENSG00000131061	0.0224976	0.0644932	0.727211	0.828013	ZNF341
ENSG00000169860	-0.0462126	0.132611	0.727478	0.828273	P2RY1
ENSG00000284657	-0.0427959	0.122833	0.727533	0.828284	AL031432.5
ENSG00000164542	0.0295455	0.0848118	0.727566	0.828284	KIAA0895
ENSG00000198795	0.0330558	0.0949777	0.727812	0.828478	ZNF521
ENSG00000071655	0.0302341	0.0868904	0.727872	0.828478	MBD3
ENSG00000122884	0.0517894	0.148854	0.7279	0.828478	P4HA1
ENSG00000094804	0.0383908	0.110355	0.727927	0.828478	CDC6
ENSG00000196821	0.0247208	0.0710659	0.727948	0.828478	ILRUN
ENSG00000135638	0.0534785	0.153749	0.727969	0.828478	EMX1
ENSG00000153714	-0.045231	0.130066	0.728024	0.828498	LURAP1L
ENSG00000286473	-0.0749427	0.215744	0.728315	0.828728	AC133485.7
ENSG00000112893	0.0480219	0.138246	0.728316	0.828728	MAN2A1
ENSG00000271344	-0.0484292	0.139455	0.728385	0.828728	AC018638.6
ENSG00000116977	-0.0221961	0.0639152	0.728386	0.828728	LGALS8
ENSG00000213928	0.0442667	0.127486	0.72842	0.828728	IRF9
ENSG00000234336	-0.0454467	0.130942	0.728536	0.828815	JAZF1-AS1
ENSG00000275464	-0.050787	0.146406	0.728673	0.828927	FP565260.1
ENSG00000243789	0.0669937	0.193347	0.72897	0.829221	JMJD7
ENSG00000288075	0.04043	0.116816	0.729267	0.829481	AC108519.1
ENSG00000184840	-0.0148519	0.0429166	0.729294	0.829481	TMED9
ENSG00000261659	0.0335089	0.096855	0.729366	0.829481	Z92544.2
ENSG00000110958	0.0245007	0.0708248	0.729392	0.829481	PTGES3
ENSG00000137207	-0.0100186	0.0289611	0.729392	0.829481	YIPF3
ENSG00000277224	-0.0690003	0.199727	0.729738	0.82983	HIST1H2BF
ENSG00000274080	0.059673	0.172793	0.729835	0.829896	AC005089.1
ENSG00000279653	-0.067907	0.196711	0.729935	0.829925	AC004678.2
ENSG00000141858	0.0319715	0.0926153	0.729939	0.829925	SAMD1
ENSG00000177398	-0.0500466	0.145065	0.730099	0.830063	UMODL1
ENSG00000255302	-0.0228246	0.0661992	0.730255	0.830146	EID1
ENSG00000280832	-0.021233	0.0615873	0.730273	0.830146	GSEC
ENSG00000081479	-0.0743776	0.215803	0.730354	0.830146	LRP2
ENSG00000143013	-0.0404748	0.117455	0.730397	0.830146	LMO4
ENSG00000068784	0.0287538	0.0834481	0.730416	0.830146	SRBD1
ENSG00000229848	0.0391436	0.113604	0.730424	0.830146	AC139149.1
ENSG00000226791	-0.0455201	0.13212	0.730443	0.830146	LINC02611
ENSG00000140932	0.040392	0.117439	0.730892	0.830612	CMTM2
ENSG00000200795	-0.0822375	0.239201	0.730996	0.830686	RNU4-1
ENSG00000162722	-0.0482619	0.140489	0.731201	0.830875	TRIM58
ENSG00000163947	-0.0424657	0.123635	0.73124	0.830875	ARHGEF3
ENSG00000146731	-0.0212371	0.0618837	0.731465	0.831053	CCT6A
ENSG00000187796	-0.0424288	0.12364	0.731475	0.831053	CARD9
ENSG00000275805	-0.0601681	0.175384	0.73155	0.831095	AC090206.1
ENSG00000175606	0.0334058	0.0974697	0.731801	0.831336	TMEM70
ENSG00000002016	0.0315903	0.0922092	0.731904	0.831397	RAD52
ENSG00000128641	-0.0318733	0.0930526	0.731952	0.831397	MYO1B
ENSG00000176595	0.0174044	0.0508206	0.731999	0.831397	KBTBD11
ENSG00000108379	-0.0424778	0.12404	0.73201	0.831397	WNT3
ENSG00000189180	-0.0209447	0.0611797	0.73209	0.831443	ZNF33A
ENSG00000123560	-0.0566031	0.165376	0.732149	0.831466	PLP1
ENSG00000111790	0.0216363	0.0632594	0.732332	0.831579	FGFR1OP2
ENSG00000112379	0.0234252	0.0684903	0.732334	0.831579	ARFGEF3
ENSG00000074276	0.0413045	0.12078	0.732365	0.831579	CDHR2
ENSG00000238276	-0.0511037	0.149527	0.732525	0.831716	AL354863.1
ENSG00000103356	0.0235061	0.0687966	0.732595	0.831752	EARS2
ENSG00000152782	-0.0357367	0.104669	0.732782	0.831921	PANK1
ENSG00000091482	0.0584466	0.17122	0.732837	0.831939	SMPX
ENSG00000162735	-0.0158545	0.0464671	0.732955	0.832028	PEX19
ENSG00000165733	-0.012184	0.0357498	0.733244	0.832312	BMS1
ENSG00000033011	-0.0168715	0.049547	0.733468	0.832523	ALG1
ENSG00000229585	-0.0482727	0.141785	0.733507	0.832523	RPL21P44
ENSG00000250742	0.0514063	0.151014	0.733551	0.832526	LINC02381
ENSG00000272906	0.0567572	0.166758	0.733588	0.832526	AL353708.3
ENSG00000145949	0.031321	0.0920403	0.733633	0.832532	MYLK4
ENSG00000078618	-0.0116355	0.0342128	0.733788	0.832632	NRDC
ENSG00000036672	0.0185948	0.0546782	0.733799	0.832632	USP2
ENSG00000167920	-0.0209892	0.0617612	0.733973	0.832736	TMEM99
ENSG00000079950	0.0143653	0.0422713	0.73398	0.832736	STX7
ENSG00000149257	0.0734549	0.216171	0.734007	0.832736	SERPINH1
ENSG00000286648	0.102824	0.302729	0.734114	0.832814	AC068931.1
ENSG00000144320	-0.0233408	0.0687461	0.734217	0.832864	LNPK
ENSG00000159433	-0.0377422	0.111172	0.734239	0.832864	STARD9
ENSG00000197448	-0.0112798	0.0332303	0.734276	0.832864	GSTK1
ENSG00000251414	-0.036598	0.10794	0.734565	0.833148	AC138956.2
ENSG00000278949	-0.0421884	0.124517	0.734748	0.833273	AC127070.4
ENSG00000154447	0.0203932	0.0601976	0.734783	0.833273	SH3RF1
ENSG00000198492	-0.0194283	0.0573515	0.734792	0.833273	YTHDF2
ENSG00000138449	0.0410767	0.121277	0.734835	0.833278	SLC40A1
ENSG00000186638	-0.0300015	0.0886205	0.734957	0.833372	KIF24
ENSG00000143412	-0.0429854	0.12701	0.735031	0.833412	ANXA9
ENSG00000215704	-0.0345946	0.102239	0.735084	0.833428	CELA2B
ENSG00000145416	-0.0317247	0.0937793	0.735144	0.833452	MARCH1
ENSG00000144118	0.0274336	0.0811509	0.735321	0.833541	RALB
ENSG00000106648	0.0533516	0.15782	0.735323	0.833541	GALNTL5
ENSG00000101811	0.0180591	0.0534244	0.73534	0.833541	CSTF2
ENSG00000104142	0.0166107	0.049148	0.735383	0.833546	VPS18
ENSG00000092051	-0.0413034	0.122271	0.735512	0.833647	JPH4
ENSG00000157741	-0.016523	0.0489238	0.735568	0.833667	UBN2
ENSG00000224883	0.0546708	0.162052	0.735841	0.833933	Z99716.1
ENSG00000237296	0.0476511	0.141331	0.735997	0.834035	SMG1P1
ENSG00000263677	-0.0595911	0.176753	0.736009	0.834035	AC012588.1
ENSG00000213700	0.0605529	0.179664	0.736091	0.834083	RPL17P50
ENSG00000120458	-0.0255651	0.075875	0.736164	0.834093	MSANTD2
ENSG00000008952	-0.0149461	0.0443609	0.736178	0.834093	SEC62
ENSG00000223356	-0.045252	0.134354	0.736258	0.83414	AL590666.1
ENSG00000286813	-0.0504933	0.150122	0.736608	0.834492	AC015871.7
ENSG00000248568	0.0603696	0.179752	0.736985	0.83485	KRT8P48
ENSG00000225855	0.0270845	0.0806505	0.737002	0.83485	RUSC1-AS1
ENSG00000144229	-0.0367366	0.109409	0.737042	0.834851	THSD7B
ENSG00000023734	0.0197345	0.0587903	0.737115	0.834855	STRAP
ENSG00000198000	0.0210994	0.0628623	0.737139	0.834855	NOL8
ENSG00000182809	-0.0267456	0.0796917	0.737162	0.834855	CRIP2
ENSG00000115392	-0.0236507	0.0704868	0.737222	0.834879	FANCL
ENSG00000259926	0.0614751	0.183275	0.737304	0.834926	AC007342.1
ENSG00000188785	-0.0173464	0.0517331	0.737394	0.834955	ZNF548
ENSG00000242661	0.0499391	0.148944	0.737407	0.834955	RPS3AP43
ENSG00000272084	-0.0308069	0.0919268	0.737531	0.835052	AL137127.1
ENSG00000221886	-0.0245446	0.0732951	0.737721	0.835222	ZBED8
ENSG00000106392	-0.0275646	0.0824304	0.738079	0.835584	C1GALT1
ENSG00000283208	-0.0318749	0.0953426	0.738138	0.835606	AC001226.2
ENSG00000146453	-0.0436641	0.130682	0.738285	0.835728	PNLDC1
ENSG00000134146	-0.0312443	0.0935752	0.738458	0.83588	DPH6
ENSG00000163661	0.0592966	0.177632	0.738518	0.835904	PTX3
ENSG00000114547	-0.0418052	0.125267	0.738585	0.835928	ROPN1B
ENSG00000275092	-0.0599053	0.179527	0.738618	0.835928	AL031710.2
ENSG00000226530	-0.0230421	0.0690851	0.738733	0.836013	AL158055.1
ENSG00000119328	-0.0170082	0.0510034	0.738779	0.836013	ABITRAM
ENSG00000128512	-0.017058	0.0511592	0.73881	0.836013	DOCK4
ENSG00000134516	0.0561417	0.168435	0.738897	0.836067	DOCK2
ENSG00000162390	-0.0393602	0.118107	0.738938	0.836069	ACOT11
ENSG00000137492	-0.0131092	0.0393438	0.738986	0.836079	THAP12
ENSG00000176659	-0.0443644	0.133173	0.739034	0.836089	C20orf197
ENSG00000179344	0.0759258	0.227975	0.7391	0.83612	HLA-DQB1
ENSG00000228477	0.0473481	0.142251	0.739248	0.836242	AL663070.1
ENSG00000013573	0.0514677	0.154784	0.739502	0.836486	DDX11
ENSG00000155363	0.0346406	0.104202	0.739561	0.836508	MOV10
ENSG00000261460	0.0446454	0.134332	0.739624	0.836535	AC009690.2
ENSG00000129691	-0.0196478	0.0591283	0.73967	0.836541	ASH2L
ENSG00000285973	-0.0460696	0.138663	0.739707	0.836541	AC063960.2
ENSG00000246627	-0.0402464	0.12129	0.740025	0.836806	CACNA1C-AS1
ENSG00000144218	0.0388771	0.117173	0.740047	0.836806	AFF3
ENSG00000251497	0.0707349	0.213201	0.740059	0.836806	PITPNM2-AS1
ENSG00000285219	-0.0187487	0.0565324	0.740157	0.836873	HULC
ENSG00000137161	-0.0173173	0.052287	0.740496	0.837182	CNPY3
ENSG00000166246	0.0288591	0.0871512	0.74054	0.837182	C16orf71
ENSG00000249767	-0.0462052	0.139544	0.740556	0.837182	ENPP7P10
ENSG00000188828	-0.0395086	0.119334	0.740587	0.837182	GLRA4
ENSG00000234377	0.0449108	0.135714	0.740702	0.837247	OBI1-AS1
ENSG00000178971	-0.0204413	0.0617767	0.740728	0.837247	CTC1
ENSG00000058272	0.0223477	0.0675475	0.740762	0.837247	PPP1R12A
ENSG00000004660	-0.0503165	0.152175	0.74091	0.83737	CAMKK1
ENSG00000275457	-0.0326641	0.0988292	0.741014	0.837443	AL117332.1
ENSG00000102893	0.0171776	0.051988	0.741087	0.837481	PHKB
ENSG00000160785	0.021866	0.0662572	0.741387	0.837776	SLC25A44
ENSG00000163874	0.0521395	0.158223	0.741753	0.838146	ZC3H12A
ENSG00000170909	-0.0353437	0.107338	0.741948	0.838277	OSCAR
ENSG00000166558	-0.0633222	0.192328	0.741974	0.838277	SLC38A8
ENSG00000272843	-0.0385432	0.117073	0.741987	0.838277	AC211476.2
ENSG00000272655	-0.0306021	0.0930064	0.742131	0.838352	POLR2J4
ENSG00000235831	0.0283764	0.0862535	0.742164	0.838352	BHLHE40-AS1
ENSG00000229089	-0.0533777	0.162302	0.742247	0.838352	ANKRD20A8P
ENSG00000213305	0.0395896	0.120385	0.742263	0.838352	HNRNPCP6
ENSG00000285492	-0.0392946	0.119499	0.742285	0.838352	AL356417.3
ENSG00000227176	-0.0395343	0.120229	0.742288	0.838352	AC092641.1
ENSG00000282826	0.0388111	0.11814	0.742519	0.838555	FRG1CP
ENSG00000166897	0.0357978	0.108979	0.742547	0.838555	ELFN2
ENSG00000038219	-0.0185507	0.0565555	0.742905	0.838915	BOD1L1
ENSG00000104760	0.0508563	0.15511	0.743008	0.838988	FGL1
ENSG00000183780	0.0432345	0.131996	0.743256	0.839223	SLC35F3
ENSG00000120008	0.0136137	0.0415694	0.743295	0.839223	WDR11
ENSG00000050555	-0.0350792	0.107224	0.743549	0.839466	LAMC3
ENSG00000234546	0.0464514	0.142017	0.743605	0.839484	LNCTAM34A
ENSG00000267787	0.031855	0.0975002	0.743882	0.839752	AC027097.2
ENSG00000010818	-0.0301823	0.0924395	0.74404	0.839887	HIVEP2
ENSG00000256995	0.0596483	0.182737	0.744109	0.839921	AC084816.1
ENSG00000167992	0.0361487	0.110831	0.744302	0.840056	VWCE
ENSG00000008311	-0.0392842	0.120447	0.744307	0.840056	AASS
ENSG00000197375	-0.0251265	0.0770863	0.74446	0.840184	SLC22A5
ENSG00000172366	-0.0336826	0.103357	0.744511	0.840197	MCRIP2
ENSG00000164048	0.0161808	0.0496934	0.744718	0.840351	ZNF589
ENSG00000122034	0.0170886	0.052495	0.744782	0.840351	GTF3A
ENSG00000125775	0.0272545	0.08374	0.744828	0.840351	SDCBP2
ENSG00000185361	-0.0322027	0.0989454	0.744833	0.840351	TNFAIP8L1
ENSG00000200312	0.0727374	0.223501	0.744844	0.840351	RN7SKP255
ENSG00000225177	0.0419893	0.129047	0.744894	0.840363	AL590617.2
ENSG00000206341	0.0407917	0.125406	0.744971	0.840406	HLA-H
ENSG00000171368	0.0236178	0.0726313	0.74505	0.840433	TPPP
ENSG00000287727	0.0379378	0.116681	0.745074	0.840433	AL139423.2
ENSG00000115216	0.0127609	0.0392659	0.745191	0.840472	NRBP1
ENSG00000186222	0.0161922	0.0498271	0.745205	0.840472	BLOC1S4
ENSG00000077092	0.0356083	0.109584	0.745226	0.840472	RARB
ENSG00000167912	-0.0265201	0.0817437	0.745613	0.840863	AC090152.1
ENSG00000277151	0.0260505	0.0803486	0.745773	0.841	AL138820.1
ENSG00000106462	-0.0268006	0.082695	0.745871	0.841043	EZH2
ENSG00000168056	0.022704	0.0700604	0.74589	0.841043	LTBP3
ENSG00000231113	0.0234234	0.0723192	0.746022	0.841147	AL035587.1
ENSG00000089639	-0.0287023	0.0886622	0.746145	0.841242	GMIP
ENSG00000226472	-0.0448121	0.138571	0.746403	0.841426	AC008013.1
ENSG00000020256	0.0176472	0.0545718	0.746411	0.841426	ZFP64
ENSG00000106554	-0.0128415	0.0397132	0.746426	0.841426	CHCHD3
ENSG00000167775	-0.0246488	0.0763016	0.746662	0.841647	CD320
ENSG00000204178	0.0133749	0.041421	0.74677	0.841725	MACO1
ENSG00000226747	-0.039361	0.12211	0.747195	0.842159	FSIP2-AS2
ENSG00000197557	-0.0272618	0.0846155	0.747313	0.842203	TTC30A
ENSG00000204388	-0.0770683	0.239217	0.747324	0.842203	HSPA1B
ENSG00000176533	0.0183357	0.0569195	0.747351	0.842203	GNG7
ENSG00000180901	-0.0220239	0.0684098	0.747498	0.842323	KCTD2
ENSG00000143498	0.0203689	0.0632803	0.747541	0.842328	TAF1A
ENSG00000172785	0.0238189	0.0740134	0.74759	0.842338	CBWD1
ENSG00000128594	-0.0374594	0.116435	0.747665	0.842379	LRRC4
ENSG00000111540	-0.00988852	0.0307563	0.747822	0.842468	RAB5B
ENSG00000203663	0.0671193	0.208776	0.74784	0.842468	OR2L2
ENSG00000224888	0.0408516	0.127084	0.747866	0.842468	AC138028.2
ENSG00000197381	-0.0381534	0.118707	0.747902	0.842468	ADARB1
ENSG00000042445	0.0187156	0.0582717	0.748075	0.842541	RETSAT
ENSG00000184730	0.0467439	0.145539	0.748076	0.842541	APOBR
ENSG00000170160	0.0590709	0.183927	0.748085	0.842541	CCDC144A
ENSG00000159339	-0.0814315	0.253604	0.748137	0.842555	PADI4
ENSG00000257243	-0.0445958	0.138922	0.748201	0.842575	AC020612.1
ENSG00000110063	-0.017942	0.0558992	0.748233	0.842575	DCPS
ENSG00000182612	0.038342	0.119503	0.748327	0.842636	TSPAN10
ENSG00000258744	0.0486551	0.151736	0.748471	0.842689	AL132800.1
ENSG00000141485	0.0529608	0.16517	0.74848	0.842689	SLC13A5
ENSG00000286550	0.0368798	0.11504	0.748528	0.842689	AL591002.1
ENSG00000100030	0.0255898	0.0798304	0.74855	0.842689	MAPK1
ENSG00000125851	-0.0558033	0.1741	0.748571	0.842689	PCSK2
ENSG00000115808	-0.0271777	0.084839	0.748707	0.842798	STRN
ENSG00000108370	-0.0344682	0.107672	0.748876	0.842943	RGS9
ENSG00000267940	-0.0292443	0.0914342	0.74909	0.84314	AC022762.2
ENSG00000281691	-0.0360599	0.112826	0.749266	0.843293	RBM5-AS1
ENSG00000249738	0.0485029	0.151827	0.749376	0.843373	AC008691.1
ENSG00000153885	0.0268871	0.0842069	0.7495	0.843421	KCTD15
ENSG00000237461	0.0383651	0.120163	0.749518	0.843421	AL359710.1
ENSG00000164742	-0.0465363	0.145786	0.749568	0.843421	ADCY1
ENSG00000235257	0.0172302	0.0539796	0.749577	0.843421	ITGA9-AS1
ENSG00000171659	-0.0690164	0.2163	0.749668	0.84348	GPR34
ENSG00000262881	0.0712183	0.223252	0.749723	0.843498	CR936218.2
ENSG00000139192	0.028354	0.0889192	0.749822	0.843528	TAPBPL
ENSG00000164342	0.0539095	0.169067	0.749829	0.843528	TLR3
ENSG00000248641	0.0394413	0.123767	0.749973	0.843566	HMGA1P2
ENSG00000133619	-0.0162316	0.0509445	0.750019	0.843566	KRBA1
ENSG00000213612	0.0462856	0.145279	0.750032	0.843566	FAM220CP
ENSG00000138018	-0.0276511	0.0868043	0.750072	0.843566	SELENOI
ENSG00000180867	-0.0208118	0.0653352	0.750076	0.843566	PDIA3P1
ENSG00000172671	0.0289108	0.0907692	0.750099	0.843566	ZFAND4
ENSG00000280474	-0.059265	0.186138	0.750187	0.843595	AL356481.2
ENSG00000286899	0.0514365	0.161562	0.750204	0.843595	AL139286.3
ENSG00000262312	0.0502424	0.157919	0.750368	0.843703	AC004494.1
ENSG00000185803	-0.0196686	0.0618238	0.750379	0.843703	SLC52A2
ENSG00000146006	-0.0342386	0.107645	0.750433	0.843719	LRRTM2
ENSG00000108590	0.0255672	0.0804068	0.750506	0.843757	MED31
ENSG00000009790	-0.0446428	0.140434	0.750567	0.843781	TRAF3IP3
ENSG00000281490	-0.0342009	0.10766	0.75073	0.843894	CICP14
ENSG00000284606	-0.0406746	0.128074	0.750797	0.843894	AC105233.5
ENSG00000141576	-0.0239406	0.075388	0.750815	0.843894	RNF157
ENSG00000160404	-0.0181759	0.0572375	0.750825	0.843894	TOR2A
ENSG00000073150	-0.0361818	0.113967	0.750883	0.843914	PANX2
ENSG00000116754	-0.0145581	0.0458816	0.751018	0.844005	SRSF11
ENSG00000265727	-0.0519855	0.163855	0.751042	0.844005	RN7SL648P
ENSG00000198356	-0.0167273	0.0527625	0.751221	0.844091	GET3
ENSG00000205279	-0.0674013	0.21261	0.75123	0.844091	CTXN3
ENSG00000084774	-0.0175174	0.0552646	0.751263	0.844091	CAD
ENSG00000112659	-0.0181156	0.05716	0.751298	0.844091	CUL9
ENSG00000007062	0.0444812	0.140369	0.751328	0.844091	PROM1
ENSG00000025156	0.018071	0.0570372	0.751374	0.844091	HSF2
ENSG00000169045	0.0180014	0.0568226	0.751395	0.844091	HNRNPH1
ENSG00000189058	0.035665	0.112612	0.751466	0.844126	APOD
ENSG00000277883	-0.0591175	0.186774	0.751608	0.844242	NLRP3P1
ENSG00000175785	-0.0544274	0.172043	0.75173	0.844335	PRIMA1
ENSG00000284024	-0.0158606	0.0501627	0.751864	0.84435	HSPA14
ENSG00000146802	0.0198272	0.0627151	0.751891	0.84435	TMEM168
ENSG00000226742	0.0215142	0.0680519	0.751893	0.84435	HSBP1L1
ENSG00000143222	0.0136983	0.043333	0.751914	0.84435	UFC1
ENSG00000170855	-0.0144101	0.0456019	0.752003	0.84435	TRIAP1
ENSG00000062282	-0.0414158	0.131064	0.752004	0.84435	DGAT2
ENSG00000187514	0.0255446	0.0808433	0.75202	0.84435	PTMA
ENSG00000137959	0.0706497	0.223697	0.752133	0.844432	IFI44L
ENSG00000255968	-0.0468132	0.148277	0.75222	0.844486	AC024145.1
ENSG00000189420	0.0270928	0.0858798	0.752402	0.844631	ZFP92
ENSG00000258162	-0.0381088	0.120812	0.752428	0.844631	AC069228.1
ENSG00000111880	0.0188967	0.0599387	0.752559	0.844733	RNGTT
ENSG00000223963	0.0652231	0.20699	0.752684	0.844829	THAP12P8
ENSG00000168397	0.0170974	0.0542779	0.752763	0.844874	ATG4B
ENSG00000199627	-0.0739397	0.234982	0.753019	0.845117	RNU6-1010P
ENSG00000117036	0.0150685	0.0479682	0.753418	0.84552	ETV3
ENSG00000136819	-0.0117388	0.037392	0.753568	0.845618	C9orf78
ENSG00000018236	0.0250279	0.0797281	0.753585	0.845618	CNTN1
ENSG00000130702	0.0443956	0.141453	0.753632	0.845627	LAMA5
ENSG00000243646	-0.0254691	0.0811949	0.753765	0.845732	IL10RB
ENSG00000115295	0.0163631	0.0522116	0.753977	0.845925	CLIP4
ENSG00000101198	-0.0437281	0.139626	0.754144	0.846034	NKAIN4
ENSG00000241860	0.0598586	0.191159	0.754178	0.846034	AL627309.5
ENSG00000185261	0.0319053	0.10191	0.754225	0.846034	KIAA0825
ENSG00000152977	-0.0897718	0.286752	0.754232	0.846034	ZIC1
ENSG00000167470	0.0330293	0.105682	0.754633	0.846439	MIDN
ENSG00000215022	0.02855	0.0913668	0.754679	0.846446	AL008729.1
ENSG00000167377	-0.0231941	0.0742531	0.754763	0.846462	ZNF23
ENSG00000103064	-0.0160483	0.0513786	0.754772	0.846462	SLC7A6
ENSG00000099364	-0.0294048	0.0941552	0.754812	0.846462	FBXL19
ENSG00000253678	0.0623366	0.19972	0.75495	0.846573	AC104964.2
ENSG00000139793	0.021523	0.0689907	0.755064	0.846591	MBNL2
ENSG00000056277	-0.0124056	0.0397757	0.755124	0.846591	ZNF280C
ENSG00000051180	0.0279711	0.0896879	0.755138	0.846591	RAD51
ENSG00000174780	-0.0161975	0.051941	0.755158	0.846591	SRP72
ENSG00000228242	-0.0311086	0.0997589	0.755164	0.846591	AC093495.1
ENSG00000131263	-0.0235153	0.0754304	0.755232	0.846623	RLIM
ENSG00000108061	0.0240342	0.0771921	0.75553	0.846832	SHOC2
ENSG00000279549	-0.0490025	0.157388	0.755536	0.846832	AP000437.1
ENSG00000226180	-0.0353625	0.113579	0.755537	0.846832	AC010536.1
ENSG00000121058	-0.0128865	0.0414239	0.755734	0.847008	COIL
ENSG00000225872	-0.0342924	0.110252	0.755773	0.847008	LINC01529
ENSG00000134815	-0.0261783	0.0841985	0.755868	0.84707	DHX34
ENSG00000112679	-0.0143665	0.0462295	0.75598	0.84715	DUSP22
ENSG00000168000	0.0215711	0.0694969	0.756265	0.847426	BSCL2
ENSG00000172673	0.0609295	0.19638	0.75636	0.847488	THEMIS
ENSG00000074266	0.0127308	0.0410415	0.756415	0.847504	EED
ENSG00000282390	0.052625	0.169691	0.756468	0.84752	AL392083.1
ENSG00000225963	0.0385836	0.124547	0.75672	0.847684	AC009950.1
ENSG00000204138	0.0258524	0.0834562	0.756734	0.847684	PHACTR4
ENSG00000230701	-0.0353763	0.114219	0.756771	0.847684	FBXW4P1
ENSG00000279361	0.0684328	0.22095	0.756773	0.847684	AC079331.1
ENSG00000151090	-0.0448078	0.144748	0.756898	0.847749	THRB
ENSG00000140057	0.0368332	0.118993	0.75691	0.847749	AK7
ENSG00000286599	0.036151	0.116839	0.75701	0.847817	AC110611.1
ENSG00000286747	0.0252534	0.0817183	0.757298	0.848095	AL627095.2
ENSG00000236869	0.0299739	0.097175	0.757738	0.848478	ZKSCAN7-AS1
ENSG00000138030	0.0189492	0.0614353	0.757747	0.848478	KHK
ENSG00000165323	-0.0368268	0.119403	0.757759	0.848478	FAT3
ENSG00000099260	0.0383554	0.124422	0.757879	0.848567	PALMD
ENSG00000253284	0.0425582	0.13813	0.758004	0.848663	AC092828.1
ENSG00000092203	0.0138336	0.0449152	0.758087	0.848712	TOX4
ENSG00000171867	-0.0223676	0.0726419	0.758146	0.848733	PRNP
ENSG00000105088	0.0361933	0.117584	0.758228	0.84878	OLFM2
ENSG00000233579	0.0438007	0.142353	0.758318	0.848836	KRT8P15
ENSG00000140830	0.01645	0.0535005	0.758483	0.848977	TXNL4B
ENSG00000176236	0.0393216	0.127966	0.758629	0.849094	RPP38-DT
ENSG00000169239	0.0249492	0.0812063	0.758667	0.849094	CA5B
ENSG00000172354	-0.0163706	0.0533203	0.758825	0.849221	GNB2
ENSG00000088854	0.0130835	0.0426204	0.75886	0.849221	C20orf194
ENSG00000125449	0.0176908	0.0576427	0.758916	0.849221	ARMC7
ENSG00000213058	0.153968	0.501847	0.758994	0.849221	AL365357.1
ENSG00000137699	-0.0485138	0.158142	0.759016	0.849221	TRIM29
ENSG00000153107	0.0166996	0.0544407	0.759034	0.849221	ANAPC1
ENSG00000119977	0.0161287	0.0525855	0.759062	0.849221	TCTN3
ENSG00000125149	-0.0223577	0.072906	0.759098	0.849221	C16orf70
ENSG00000103257	0.0318297	0.10383	0.759181	0.84927	SLC7A5
ENSG00000183044	0.0214739	0.0700616	0.759224	0.849273	ABAT
ENSG00000134440	-0.0211299	0.0690066	0.759452	0.849483	NARS
ENSG00000177051	-0.01578	0.0515553	0.759544	0.849542	FBXO46
ENSG00000103876	0.0286661	0.0937007	0.759656	0.849623	FAH
ENSG00000235568	0.0474315	0.155164	0.759844	0.849789	NFAM1
ENSG00000167986	-0.0181725	0.0594759	0.759952	0.849799	DDB1
ENSG00000150477	-0.0183642	0.0601102	0.759979	0.849799	KIAA1328
ENSG00000185305	-0.0257083	0.0841513	0.759985	0.849799	ARL15
ENSG00000168438	-0.0295576	0.0967626	0.760012	0.849799	CDC40
ENSG00000119401	-0.0262438	0.0859858	0.760206	0.849971	TRIM32
ENSG00000170412	-0.0455452	0.149277	0.760286	0.850017	GPRC5C
ENSG00000163145	0.0430288	0.141067	0.760348	0.850041	C1QTNF7
ENSG00000071894	-0.0198507	0.065249	0.760953	0.850673	CPSF1
ENSG00000259055	0.0463971	0.152585	0.761071	0.850751	AL591770.1
ENSG00000135740	0.0325904	0.107207	0.761131	0.850751	SLC9A5
ENSG00000160593	0.0843548	0.277598	0.761224	0.850751	JAML
ENSG00000185031	-0.0560341	0.184417	0.761246	0.850751	SLC2A3P2
ENSG00000013364	-0.0355629	0.117047	0.761254	0.850751	MVP
ENSG00000099308	-0.0281466	0.0926408	0.761261	0.850751	MAST3
ENSG00000213782	0.0292978	0.096458	0.761328	0.850782	DDX47
ENSG00000196600	-0.0549241	0.181235	0.761849	0.851319	SLC22A25
ENSG00000261795	0.0566653	0.187054	0.761939	0.851375	AC093627.7
ENSG00000163512	0.022754	0.0752022	0.762217	0.851641	AZI2
ENSG00000108924	0.0423064	0.139863	0.762283	0.85167	HLF
ENSG00000287372	0.0826933	0.273456	0.762346	0.851697	AL627316.1
ENSG00000142186	0.0136461	0.0452039	0.762744	0.852083	SCYL1
ENSG00000155189	0.0147944	0.0490137	0.762772	0.852083	AGPAT5
ENSG00000134265	-0.026982	0.0894407	0.7629	0.852112	NAPG
ENSG00000136141	0.0304375	0.100896	0.762902	0.852112	LRCH1
ENSG00000059145	-0.017115	0.0567377	0.762917	0.852112	UNKL
ENSG00000152102	-0.0153142	0.050789	0.763013	0.852175	FAM168B
ENSG00000008283	-0.0380307	0.126162	0.763076	0.852201	CYB561
ENSG00000236451	-0.0556919	0.184802	0.76314	0.852228	AC067956.1
ENSG00000270071	-0.0312213	0.103674	0.7633	0.852323	AP001172.1
ENSG00000265015	-0.0464931	0.154388	0.763305	0.852323	AP005901.3
ENSG00000005844	-0.0508676	0.168971	0.763381	0.852358	ITGAL
ENSG00000085231	0.0146728	0.0487499	0.763428	0.852358	AK6
ENSG00000242628	-0.0238255	0.0791708	0.763462	0.852358	AC009228.1
ENSG00000076003	0.0217452	0.072269	0.763496	0.852358	MCM6
ENSG00000125944	-0.0115896	0.0385276	0.763558	0.852382	HNRNPR
ENSG00000288398	-0.0240238	0.079896	0.763652	0.852402	AL109627.1
ENSG00000204351	-0.0129309	0.0430049	0.763655	0.852402	SKIV2L
ENSG00000271743	-0.0289033	0.0961649	0.76375	0.852464	AF287957.1
ENSG00000236829	0.0297724	0.0991346	0.763931	0.852621	Z97634.1
ENSG00000152700	0.0156477	0.0521362	0.764078	0.852683	SAR1B
ENSG00000253341	0.0236455	0.0787906	0.764096	0.852683	AC115837.1
ENSG00000130035	-0.0265781	0.088566	0.764106	0.852683	GALNT8
ENSG00000109099	-0.0366607	0.122339	0.764433	0.853004	PMP22
ENSG00000255693	-0.0488501	0.163183	0.764667	0.85322	LINC02389
ENSG00000134900	-0.0143862	0.0480797	0.764776	0.853297	TPP2
ENSG00000074603	-0.0212877	0.071236	0.765067	0.853577	DPP8
ENSG00000287684	-0.0515361	0.172493	0.765114	0.853585	AL392172.2
ENSG00000134308	-0.0172793	0.0578572	0.765204	0.853641	YWHAQ
ENSG00000159374	0.0330249	0.110612	0.765272	0.853672	M1AP
ENSG00000285830	-0.0287227	0.0962289	0.765334	0.853697	AL109628.2
ENSG00000269967	-0.0598159	0.20052	0.765471	0.853791	AL136115.2
ENSG00000004139	0.0172288	0.0577626	0.765498	0.853791	SARM1
ENSG00000281649	0.0177156	0.059411	0.76556	0.853805	EBLN3P
ENSG00000179361	-0.0242858	0.0814556	0.765591	0.853805	ARID3B
ENSG00000173020	-0.0201094	0.0674784	0.765694	0.853847	GRK2
ENSG00000250156	0.0370037	0.124176	0.765708	0.853847	LINC02060
ENSG00000115282	0.0235923	0.0791964	0.765783	0.853886	TTC31
ENSG00000278740	-0.0355878	0.119509	0.765869	0.853909	AC005332.7
ENSG00000272419	-0.0292981	0.0983938	0.765883	0.853909	LINC01145
ENSG00000140323	-0.0377145	0.126735	0.766019	0.854015	DISP2
ENSG00000179454	0.0193191	0.0649746	0.766212	0.854181	KLHL28
ENSG00000237548	-0.0464165	0.156149	0.766269	0.854181	TTLL11-IT1
ENSG00000001084	0.0225337	0.0758262	0.766332	0.854181	GCLC
ENSG00000198382	0.0156826	0.052775	0.766344	0.854181	UVRAG
ENSG00000280071	0.036867	0.124106	0.76642	0.854181	GATD3B
ENSG00000145743	-0.0233356	0.0785616	0.766439	0.854181	FBXL17
ENSG00000260618	0.0448301	0.15093	0.766447	0.854181	AC025917.1
ENSG00000170955	-0.0398056	0.134115	0.766617	0.854278	CAVIN3
ENSG00000092199	0.0120708	0.0406757	0.766652	0.854278	HNRNPC
ENSG00000239697	-0.0240332	0.0809865	0.766653	0.854278	TNFSF12
ENSG00000242574	-0.0470625	0.158649	0.766737	0.854327	HLA-DMB
ENSG00000233297	0.0524213	0.17687	0.766937	0.854505	RASA4DP
ENSG00000160325	0.0202323	0.0682776	0.766982	0.854511	CACFD1
ENSG00000120820	-0.0313081	0.105736	0.767156	0.854628	GLT8D2
ENSG00000140941	-0.0152981	0.0516685	0.767168	0.854628	MAP1LC3B
ENSG00000261542	-0.0363759	0.122967	0.767369	0.854808	AC011978.2
ENSG00000182551	0.0205406	0.069518	0.767634	0.855059	ADI1
ENSG00000100376	0.0361759	0.122609	0.767954	0.855356	FAM118A
ENSG00000138279	-0.0149489	0.0506715	0.767981	0.855356	ANXA7
ENSG00000071575	-0.0231035	0.0783424	0.768068	0.855371	TRIB2
ENSG00000124155	0.0201375	0.0682872	0.768074	0.855371	PIGT
ENSG00000152766	0.0854205	0.289818	0.768193	0.855459	ANKRD22
ENSG00000064042	0.0196744	0.0667662	0.768241	0.855468	LIMCH1
ENSG00000197520	0.0425034	0.144277	0.768303	0.855492	FAM177B
ENSG00000115875	0.0140477	0.0477	0.768375	0.855528	SRSF7
ENSG00000188846	-0.0138657	0.0471517	0.768707	0.855853	RPL14
ENSG00000165025	-0.0491752	0.167653	0.769281	0.856419	SYK
ENSG00000196267	0.0124857	0.0425702	0.769295	0.856419	ZNF836
ENSG00000243725	-0.0251738	0.0859002	0.769477	0.856576	TTC4
ENSG00000196678	-0.0274946	0.0938509	0.769553	0.856616	ERI2
ENSG00000163660	0.0243663	0.0831917	0.769604	0.856628	CCNL1
ENSG00000140519	0.0233241	0.0797237	0.769857	0.856847	RHCG
ENSG00000137770	-0.0124472	0.0425499	0.76988	0.856847	CTDSPL2
ENSG00000240583	-0.0682559	0.2334	0.769949	0.856873	AQP1
ENSG00000184787	-0.0110546	0.0378116	0.770011	0.856873	UBE2G2
ENSG00000178974	-0.0348632	0.119254	0.770024	0.856873	FBXO34
ENSG00000230844	-0.0142575	0.0487816	0.770079	0.85689	ZNF674-AS1
ENSG00000279311	-0.037139	0.127104	0.770138	0.856911	AC092999.1
ENSG00000204179	0.0523994	0.179388	0.77021	0.856926	PTPN20
ENSG00000203999	0.0369205	0.12644	0.770287	0.856926	LINC01270
ENSG00000285803	-0.0315896	0.108206	0.770332	0.856926	AL442003.1
ENSG00000163535	0.0238924	0.0818443	0.770344	0.856926	SGO2
ENSG00000269984	-0.0253062	0.0867045	0.770388	0.856926	AC078795.1
ENSG00000238083	-0.0327818	0.112319	0.770392	0.856926	LRRC37A2
ENSG00000287063	-0.0291447	0.0998767	0.770434	0.856928	AL356489.3
ENSG00000197948	0.0285003	0.0977198	0.770552	0.857015	FCHSD1
ENSG00000151846	-0.0273223	0.0937009	0.770599	0.857023	PABPC3
ENSG00000240849	-0.0253013	0.0868067	0.770694	0.857084	TMEM189
ENSG00000249492	0.0275938	0.0946947	0.770747	0.857098	AC114956.3
ENSG00000169918	-0.0187794	0.0644785	0.770859	0.857141	OTUD7A
ENSG00000166598	-0.0192167	0.0659869	0.770883	0.857141	HSP90B1
ENSG00000077232	-0.0171477	0.0588884	0.770906	0.857141	DNAJC10
ENSG00000237351	-0.0555822	0.190941	0.770978	0.857176	AL513366.1
ENSG00000143368	-0.0134315	0.0461644	0.771089	0.857205	SF3B4
ENSG00000162878	-0.0292429	0.100532	0.771143	0.857205	PKDCC
ENSG00000282160	0.0766203	0.263467	0.771193	0.857205	AF067845.5
ENSG00000236540	-0.0299373	0.102964	0.771239	0.857205	AC006547.1
ENSG00000096384	-0.025662	0.08827	0.771264	0.857205	HSP90AB1
ENSG00000089195	-0.0182765	0.0628843	0.771328	0.857205	TRMT6
ENSG00000109133	-0.0155165	0.0533916	0.771345	0.857205	TMEM33
ENSG00000280367	0.037718	0.129797	0.771363	0.857205	AP002364.1
ENSG00000189045	-0.0229753	0.0790641	0.771364	0.857205	ANKDD1B
ENSG00000020922	0.0160917	0.0554098	0.7715	0.85731	MRE11
ENSG00000231827	-0.0521028	0.179441	0.771539	0.85731	AL513523.2
ENSG00000157014	-0.0142015	0.0489233	0.771601	0.857334	TATDN2
ENSG00000261325	-0.0695073	0.239522	0.77167	0.857366	LINC02192
ENSG00000114737	0.0558355	0.192474	0.771744	0.857405	CISH
ENSG00000228782	-0.0196834	0.0678809	0.771839	0.857466	MRPL45P2
ENSG00000225472	0.036922	0.127376	0.771918	0.857481	AL136366.1
ENSG00000232434	-0.0278197	0.0959806	0.771933	0.857481	AJM1
ENSG00000244378	-0.0612421	0.211355	0.772001	0.857511	RPS2P45
ENSG00000062598	0.0104235	0.0360058	0.772202	0.857603	ELMO2
ENSG00000260230	-0.0429233	0.148271	0.772205	0.857603	FRRS1L
ENSG00000119403	0.0324242	0.112015	0.772227	0.857603	PHF19
ENSG00000204947	0.0166572	0.0575496	0.772245	0.857603	ZNF425
ENSG00000266733	0.0380231	0.131391	0.772284	0.857603	TBC1D29P
ENSG00000198354	0.0430725	0.149121	0.772702	0.858004	DCAF12L2
ENSG00000272078	0.039059	0.13524	0.772725	0.858004	AL139423.1
ENSG00000185798	0.01243	0.0430634	0.772854	0.858103	WDR53
ENSG00000227155	-0.0489074	0.169482	0.77291	0.85812	AL161725.1
ENSG00000072274	0.0337868	0.117136	0.77301	0.858186	TFRC
ENSG00000267193	0.0661613	0.229449	0.773079	0.858189	AC023421.2
ENSG00000228492	0.0301201	0.104463	0.773092	0.858189	RAB11FIP1P1
ENSG00000237928	0.0366234	0.127077	0.773195	0.858258	NFIA-AS2
ENSG00000286610	0.0788484	0.273689	0.773274	0.858284	AL356433.1
ENSG00000072201	-0.0509568	0.176894	0.773298	0.858284	LNX1
ENSG00000260232	0.0490257	0.170259	0.773386	0.858337	PWRN4
ENSG00000142453	0.016208	0.0563599	0.773667	0.858603	CARM1
ENSG00000095261	0.0128234	0.0445986	0.773706	0.858603	PSMD5
ENSG00000269713	0.0207773	0.0722924	0.773802	0.858645	NBPF9
ENSG00000171425	-0.0195345	0.0679752	0.773824	0.858645	ZNF581
ENSG00000115233	-0.0175414	0.061074	0.773947	0.858736	PSMD14
ENSG00000196660	0.033193	0.115616	0.774037	0.858775	SLC30A10
ENSG00000173692	-0.0198837	0.0692689	0.774073	0.858775	PSMD1
ENSG00000119608	0.0318685	0.111035	0.774102	0.858775	PROX2
ENSG00000259755	0.0384207	0.133918	0.774191	0.858778	AC090907.2
ENSG00000150995	-0.0436872	0.152288	0.77421	0.858778	ITPR1
ENSG00000180155	0.0279142	0.0973123	0.774226	0.858778	LYNX1
ENSG00000173546	0.034081	0.118849	0.774296	0.858812	CSPG4
ENSG00000085511	-0.0112159	0.0391408	0.774455	0.858944	MAP3K4
ENSG00000159784	-0.0240537	0.0841001	0.774869	0.859314	FAM131B
ENSG00000156931	-0.00961497	0.0336196	0.774883	0.859314	VPS8
ENSG00000139266	-0.0164659	0.0575914	0.774948	0.859314	MARCH9
ENSG00000261824	-0.0211893	0.0741191	0.774968	0.859314	LINC00662
ENSG00000116396	0.0249528	0.0872919	0.77499	0.859314	KCNC4
ENSG00000103226	-0.0485598	0.16997	0.775111	0.859382	NOMO3
ENSG00000180730	0.0525314	0.183889	0.775131	0.859382	SHISA2
ENSG00000102189	-0.0177962	0.0623898	0.775458	0.8597	EEA1
ENSG00000162946	0.0271286	0.0952852	0.775867	0.860038	DISC1
ENSG00000158815	-0.046727	0.164133	0.775882	0.860038	FGF17
ENSG00000257180	0.0642717	0.225764	0.775886	0.860038	AC009135.1
ENSG00000131652	0.0195638	0.0687327	0.775924	0.860038	THOC6
ENSG00000166987	-0.0244828	0.0860774	0.776083	0.860129	MBD6
ENSG00000130529	0.0224091	0.0787878	0.776086	0.860129	TRPM4
ENSG00000253878	0.0372777	0.13128	0.776445	0.860452	AC087752.3
ENSG00000235908	-0.0426191	0.1501	0.776458	0.860452	RHOA-IT1
ENSG00000223650	0.0498666	0.17577	0.776637	0.860605	UHRF2P1
ENSG00000173250	0.0431407	0.152188	0.776816	0.86076	GPR151
ENSG00000173846	0.0259894	0.0917219	0.776909	0.860767	PLK3
ENSG00000273691	0.0647966	0.228748	0.776972	0.860767	AC087284.1
ENSG00000279288	-0.0386106	0.136319	0.776996	0.860767	AC073346.2
ENSG00000286975	-0.03416	0.120617	0.777015	0.860767	AP005136.4
ENSG00000270115	-0.0438789	0.154995	0.777101	0.860767	AL513327.3
ENSG00000243660	-0.0101572	0.0358799	0.77711	0.860767	ZNF487
ENSG00000270614	0.0324957	0.114799	0.777127	0.860767	AC011451.2
ENSG00000234062	-0.032004	0.113088	0.777176	0.860767	AL390879.1
ENSG00000278765	-0.0207469	0.0733268	0.777225	0.860767	AC004477.3
ENSG00000147650	-0.0221711	0.0783747	0.777264	0.860767	LRP12
ENSG00000108100	-0.0114799	0.040589	0.777305	0.860767	CCNY
ENSG00000162814	-0.0319765	0.113059	0.777306	0.860767	SPATA17
ENSG00000101104	-0.0310852	0.109937	0.777366	0.860789	PABPC1L
ENSG00000164180	-0.0190005	0.0672452	0.777517	0.860912	TMEM161B
ENSG00000135587	0.0173506	0.0614438	0.777651	0.861015	SMPD2
ENSG00000164167	0.0122631	0.0434397	0.777713	0.861039	LSM6
ENSG00000110066	-0.0130582	0.046279	0.777819	0.861112	KMT5B
ENSG00000174233	0.0163908	0.0581152	0.777913	0.861171	ADCY6
ENSG00000205611	-0.0528288	0.187464	0.778091	0.861266	LINC01597
ENSG00000267388	-0.0505769	0.179483	0.778103	0.861266	AF038458.2
ENSG00000051523	0.0403749	0.143311	0.778151	0.861266	CYBA
ENSG00000122557	0.0124001	0.0440198	0.778178	0.861266	HERPUD2
ENSG00000085117	-0.0321952	0.114303	0.7782	0.861266	CD82
ENSG00000171148	-0.0152226	0.0540789	0.778335	0.861371	TADA3
ENSG00000164902	0.0120584	0.0428487	0.77839	0.861388	PHAX
ENSG00000170542	-0.0235535	0.0837131	0.778434	0.861392	SERPINB9
ENSG00000223820	-0.0188987	0.0671878	0.778494	0.861397	CFL1P1
ENSG00000131844	-0.0165894	0.0589989	0.778572	0.861397	MCCC2
ENSG00000171714	-0.0326114	0.115982	0.778575	0.861397	ANO5
ENSG00000273058	-0.033457	0.119019	0.778629	0.861397	AL359921.2
ENSG00000276517	-0.0266422	0.0947849	0.778649	0.861397	AL133243.3
ENSG00000279589	0.0410095	0.145921	0.77868	0.861397	AC079416.3
ENSG00000197694	0.0217521	0.077421	0.778742	0.861421	SPTAN1
ENSG00000100364	-0.0286047	0.101893	0.778914	0.861567	KIAA0930
ENSG00000230323	0.0438389	0.156242	0.779029	0.86165	LINC00159
ENSG00000265749	0.0237169	0.0845753	0.779153	0.861741	AC135178.4
ENSG00000280381	0.052519	0.18735	0.779228	0.86178	AC026362.2
ENSG00000182359	0.0213047	0.0761518	0.779657	0.862209	KBTBD3
ENSG00000257711	0.0373397	0.13354	0.779773	0.862293	AC079385.2
ENSG00000106536	0.0330181	0.118158	0.779907	0.862342	POU6F2
ENSG00000276627	0.0565422	0.20236	0.779928	0.862342	AL117372.1
ENSG00000287022	-0.0563815	0.201795	0.779938	0.862342	AC079841.2
ENSG00000012779	-0.0471432	0.168765	0.779982	0.862347	ALOX5
ENSG00000088986	-0.0188604	0.0676024	0.780252	0.862601	DYNLL1
ENSG00000174720	-0.0209829	0.0752569	0.780385	0.862703	LARP7
ENSG00000131165	-0.0133551	0.0479361	0.78055	0.86284	CHMP1A
ENSG00000257896	-0.0385281	0.138361	0.78066	0.862917	AC093012.1
ENSG00000105246	0.0454607	0.163293	0.780706	0.862924	EBI3
ENSG00000230606	-0.0609437	0.218973	0.78077	0.862949	AC092683.1
ENSG00000111640	0.0198622	0.0714004	0.780874	0.86302	GAPDH
ENSG00000109854	0.0265362	0.0954573	0.78102	0.863137	HTATIP2
ENSG00000279042	-0.0558979	0.201155	0.781101	0.863182	AP005242.4
ENSG00000148297	0.0133985	0.0482842	0.781401	0.863469	MED22
ENSG00000159840	-0.0176979	0.063801	0.781479	0.86351	ZYX
ENSG00000261696	0.0451137	0.162707	0.781573	0.86357	AL353732.1
ENSG00000196961	-0.0185153	0.0667942	0.781627	0.863585	AP2A1
ENSG00000130508	0.0230328	0.0831173	0.781694	0.863585	PXDN
ENSG00000127903	-0.0147847	0.0533564	0.781708	0.863585	ZNF835
ENSG00000080603	-0.0246303	0.0889529	0.781864	0.863712	SRCAP
ENSG00000141499	-0.0152931	0.0552501	0.781936	0.863747	WRAP53
ENSG00000204103	-0.0327922	0.118527	0.782037	0.863767	MAFB
ENSG00000258702	-0.0444359	0.160645	0.78208	0.863767	AL137786.1
ENSG00000150893	0.042716	0.154445	0.782104	0.863767	FREM2
ENSG00000135211	0.0136254	0.0492668	0.782115	0.863767	TMEM60
ENSG00000176428	0.0216222	0.0782132	0.782201	0.863817	VPS37D
ENSG00000114315	0.0402873	0.145875	0.782413	0.864006	HES1
ENSG00000006638	-0.0320861	0.116203	0.782456	0.864009	TBXA2R
ENSG00000245680	-0.0101944	0.0369824	0.782813	0.864335	ZNF585B
ENSG00000174004	0.0261982	0.0950533	0.782843	0.864335	NRROS
ENSG00000203987	0.0543963	0.197389	0.782872	0.864335	AL772363.1
ENSG00000110429	-0.012419	0.0450746	0.782916	0.864339	FBXO3
ENSG00000168802	-0.0300996	0.109507	0.78342	0.864839	CHTF8
ENSG00000025434	-0.0197498	0.0718625	0.783449	0.864839	NR1H3
ENSG00000142230	-0.0179911	0.0655108	0.783602	0.864864	SAE1
ENSG00000173511	0.0255244	0.0929443	0.783608	0.864864	VEGFB
ENSG00000107581	0.0146029	0.0531775	0.783619	0.864864	EIF3A
ENSG00000196912	-0.0285207	0.103873	0.783645	0.864864	ANKRD36B
ENSG00000159267	0.0162838	0.0593239	0.783708	0.864864	HLCS
ENSG00000136535	0.0458692	0.167112	0.783715	0.864864	TBR1
ENSG00000139679	0.0354096	0.129064	0.78381	0.864924	LPAR6
ENSG00000184601	-0.0449703	0.163975	0.783892	0.864938	C14orf180
ENSG00000237017	-0.0442692	0.161427	0.783903	0.864938	AC245052.4
ENSG00000249896	0.0299249	0.109234	0.784121	0.865114	LINC02495
ENSG00000232044	0.0352698	0.128758	0.784143	0.865114	SILC1
ENSG00000280184	-0.0337199	0.123161	0.784247	0.865184	AL023806.3
ENSG00000063245	-0.019292	0.0704786	0.784293	0.86519	EPN1
ENSG00000140280	-0.0250588	0.0916133	0.784448	0.865315	LYSMD2
ENSG00000184924	0.0163048	0.0596206	0.784487	0.865315	PTRHD1
ENSG00000139737	-0.0365576	0.133732	0.784573	0.865321	SLAIN1
ENSG00000134962	0.0382378	0.139879	0.784574	0.865321	KLB
ENSG00000277879	-0.0264444	0.0967679	0.784641	0.86535	AL391988.1
ENSG00000167208	-0.0510205	0.186804	0.784758	0.865435	SNX20
ENSG00000105778	-0.0209397	0.0767492	0.784981	0.865636	AVL9
ENSG00000241231	-0.0540759	0.198298	0.785084	0.865705	AC068308.1
ENSG00000147586	-0.0150601	0.0552731	0.785263	0.865858	MRPS28
ENSG00000169764	-0.022233	0.0816158	0.785307	0.865861	UGP2
ENSG00000198843	-0.0137311	0.0504237	0.78538	0.865897	SELENOT
ENSG00000143379	0.0144199	0.0530085	0.785599	0.866052	SETDB1
ENSG00000279880	0.0394318	0.144955	0.785601	0.866052	AC134407.3
ENSG00000260917	-0.0139715	0.051387	0.785709	0.866126	AL158212.3
ENSG00000203805	-0.0319461	0.117677	0.786027	0.866432	PLPP4
ENSG00000167325	-0.01675	0.0617223	0.786101	0.866469	RRM1
ENSG00000230565	-0.0333772	0.123018	0.786145	0.866473	ZNF32-AS2
ENSG00000176165	0.0260453	0.0960398	0.786243	0.866531	FOXG1
ENSG00000134909	0.0296476	0.109342	0.786279	0.866531	ARHGAP32
ENSG00000102606	-0.0160064	0.059057	0.786366	0.866583	ARHGEF7
ENSG00000138435	-0.0414357	0.152997	0.786524	0.866712	CHRNA1
ENSG00000121690	-0.0411344	0.152065	0.786772	0.86694	DEPDC7
ENSG00000204149	-0.0266277	0.0984819	0.786866	0.866949	AGAP6
ENSG00000100129	0.0175354	0.0648706	0.786919	0.866949	EIF3L
ENSG00000146247	0.0176071	0.0651478	0.786958	0.866949	PHIP
ENSG00000104722	-0.0558782	0.206774	0.786977	0.866949	NEFM
ENSG00000141551	-0.00830482	0.0307323	0.786982	0.866949	CSNK1D
ENSG00000279254	-0.0414596	0.153552	0.787157	0.867097	AC020604.1
ENSG00000198513	-0.0385655	0.143043	0.787462	0.867336	ATL1
ENSG00000232811	0.0288231	0.106919	0.787485	0.867336	AL360270.1
ENSG00000275395	-0.0636622	0.236281	0.787595	0.867336	FCGBP
ENSG00000155252	-0.0196986	0.07312	0.787621	0.867336	PI4K2A
ENSG00000180747	0.0246485	0.0915413	0.787729	0.867336	SMG1P3
ENSG00000183775	-0.0441091	0.163818	0.787732	0.867336	KCTD16
ENSG00000288235	-0.0462448	0.171753	0.787736	0.867336	FAM106C
ENSG00000267612	0.0341282	0.126779	0.787779	0.867336	AC008759.2
ENSG00000100433	0.027764	0.103146	0.787797	0.867336	KCNK10
ENSG00000260647	-0.0283597	0.105364	0.787808	0.867336	AC127537.1
ENSG00000223653	-0.0276052	0.102567	0.78782	0.867336	AL078459.1
ENSG00000252835	0.0616617	0.229408	0.788095	0.867561	SCARNA21
ENSG00000262119	0.0320261	0.119159	0.788108	0.867561	AL079343.1
ENSG00000259287	0.0316559	0.117803	0.788146	0.867561	AC010809.1
ENSG00000168939	0.0229761	0.0855247	0.7882	0.867576	SPRY3
ENSG00000130717	0.0159688	0.0594836	0.788348	0.8676	UCK1
ENSG00000149150	0.0234378	0.0873159	0.788372	0.8676	SLC43A1
ENSG00000151967	0.0216889	0.0808011	0.788374	0.8676	SCHIP1
ENSG00000145220	0.0200955	0.0748744	0.7884	0.8676	LYAR
ENSG00000173801	-0.0326594	0.121715	0.788448	0.8676	JUP
ENSG00000072958	-0.0191414	0.0713423	0.788466	0.8676	AP1M1
ENSG00000249353	-0.0213223	0.0795046	0.788554	0.867652	NPM1P27
ENSG00000064102	0.0194434	0.0726026	0.788849	0.867855	INTS13
ENSG00000159753	-0.030396	0.113522	0.788889	0.867855	CARMIL2
ENSG00000287263	-0.0314832	0.117585	0.788893	0.867855	AC008875.3
ENSG00000170264	0.0129351	0.0483201	0.788933	0.867855	FAM161A
ENSG00000281732	0.0818562	0.305792	0.788941	0.867855	Z84468.1
ENSG00000279135	-0.0329468	0.123161	0.789076	0.867959	AL512652.2
ENSG00000249307	0.0633874	0.237204	0.789294	0.868154	LINC01088
ENSG00000232926	-0.0380648	0.142531	0.78942	0.868248	AC000078.1
ENSG00000158856	-0.0334748	0.12537	0.789463	0.86825	DMTN
ENSG00000132837	0.0251233	0.0941099	0.789502	0.86825	DMGDH
ENSG00000143630	0.0280988	0.10535	0.789687	0.868378	HCN3
ENSG00000166900	-0.0121959	0.0457352	0.789729	0.868378	STX3
ENSG00000166839	-0.0223519	0.0838259	0.789741	0.868378	ANKDD1A
ENSG00000234630	-0.0378377	0.142049	0.789953	0.868567	AC245060.2
ENSG00000066422	0.0189754	0.0712739	0.790061	0.86864	ZBTB11
ENSG00000141404	-0.028301	0.106328	0.79011	0.86865	GNAL
ENSG00000256542	-0.0590965	0.222085	0.790163	0.868664	AC148477.2
ENSG00000101544	0.0110283	0.0414602	0.790242	0.868705	ADNP2
ENSG00000215154	-0.0160036	0.0601847	0.790309	0.868735	AC141586.1
ENSG00000270127	-0.0397588	0.149771	0.790652	0.869067	AC027020.2
ENSG00000144036	-0.0135408	0.0510373	0.790769	0.869151	EXOC6B
ENSG00000128254	0.0388259	0.146463	0.79094	0.869282	C22orf24
ENSG00000184378	-0.0355103	0.133995	0.790999	0.869282	ACTRT3
ENSG00000205041	-0.0376783	0.142182	0.79101	0.869282	AC118344.1
ENSG00000204650	-0.0166	0.0627606	0.791397	0.869621	LINC02210
ENSG00000163071	-0.029814	0.112721	0.7914	0.869621	SPATA18
ENSG00000124766	-0.0244898	0.0926732	0.791579	0.869774	SOX4
ENSG00000160113	0.0206431	0.0781427	0.791647	0.869803	NR2F6
ENSG00000235979	0.0591427	0.22413	0.791875	0.869969	AC004448.2
ENSG00000197712	0.0281492	0.106715	0.791951	0.869969	FAM114A1
ENSG00000147419	-0.0145218	0.0550552	0.79196	0.869969	CCDC25
ENSG00000236922	-0.0491334	0.186277	0.791961	0.869969	LINC01378
ENSG00000137124	-0.0185053	0.0702316	0.792174	0.870158	ALDH1B1
ENSG00000181915	-0.015849	0.0602062	0.792361	0.870319	ADO
ENSG00000179611	0.0298848	0.113646	0.792578	0.870514	DGKZP1
ENSG00000283982	0.0337897	0.128594	0.792734	0.870603	AL445623.2
ENSG00000248714	-0.0500304	0.190419	0.792752	0.870603	AC091180.2
ENSG00000175087	-0.0162304	0.0617839	0.792785	0.870603	PDIK1L
ENSG00000155100	-0.01428	0.0543697	0.792823	0.870603	OTUD6B
ENSG00000113851	0.0129911	0.0494735	0.792868	0.870608	CRBN
ENSG00000246082	0.0247695	0.0943515	0.792918	0.870618	NUDT16P1
ENSG00000107077	-0.0138577	0.0528526	0.793171	0.870852	KDM4C
ENSG00000269138	0.0443647	0.169314	0.793302	0.87095	ZNF209P
ENSG00000223396	0.0328584	0.125505	0.793469	0.871089	RPS10P7
ENSG00000157693	-0.0305568	0.116765	0.793556	0.871136	TMEM268
ENSG00000287663	-0.0478599	0.182918	0.793594	0.871136	AL122020.2
ENSG00000143486	-0.0131362	0.0502338	0.793706	0.871164	EIF2D
ENSG00000187957	-0.018699	0.0715119	0.793722	0.871164	DNER
ENSG00000158517	-0.0482729	0.184631	0.793741	0.871164	NCF1
ENSG00000224271	-0.0526668	0.201561	0.793866	0.871257	AL117329.1
ENSG00000108176	-0.0237665	0.0910381	0.794045	0.871409	DNAJC12
ENSG00000134716	-0.0277447	0.106377	0.794235	0.871531	CYP2J2
ENSG00000278845	0.0129914	0.0498116	0.794238	0.871531	MRPL45
ENSG00000259125	-0.058559	0.224635	0.794336	0.871593	LRP1-AS
ENSG00000141385	0.0229694	0.0881374	0.794394	0.871613	AFG3L2
ENSG00000255384	-0.0271069	0.104068	0.794499	0.871684	AP001267.2
ENSG00000183495	-0.0131314	0.0504436	0.794618	0.871769	EP400
ENSG00000185955	0.0566024	0.217497	0.794675	0.871774	C7orf61
ENSG00000115137	-0.0163446	0.0628139	0.794704	0.871774	DNAJC27
ENSG00000100578	-0.0101099	0.0388923	0.794906	0.87195	KIAA0586
ENSG00000095066	0.0222563	0.0856462	0.794969	0.871975	HOOK2
ENSG00000136011	0.0375305	0.14453	0.795117	0.872075	STAB2
ENSG00000179104	0.035057	0.135022	0.795141	0.872075	TMTC2
ENSG00000266718	0.0327434	0.126147	0.795199	0.872093	AC079336.5
ENSG00000273297	-0.0305772	0.117853	0.795286	0.872144	AC009275.1
ENSG00000101400	0.0267348	0.103087	0.795372	0.872193	SNTA1
ENSG00000167895	0.038945	0.150232	0.795456	0.872212	TMC8
ENSG00000173457	0.0300056	0.115756	0.79547	0.872212	PPP1R14B
ENSG00000126790	-0.0193932	0.0748955	0.795684	0.872375	L3HYPDH
ENSG00000274956	0.033536	0.129525	0.795701	0.872375	NKAIN3-IT1
ENSG00000173210	-0.0167035	0.0645348	0.795767	0.872397	ABLIM3
ENSG00000138385	-0.0129142	0.0499033	0.795802	0.872397	SSB
ENSG00000231125	-0.0238122	0.0921816	0.796161	0.872709	AF129075.1
ENSG00000182117	0.0131549	0.0509272	0.796169	0.872709	NOP10
ENSG00000286112	0.0402314	0.155887	0.796345	0.872858	AL441992.2
ENSG00000258891	0.0365697	0.141803	0.796491	0.872956	AC005480.1
ENSG00000186594	-0.0258336	0.100185	0.796516	0.872956	MIR22HG
ENSG00000116133	0.0321803	0.124832	0.79657	0.87297	DHCR24
ENSG00000249776	-0.0363755	0.141279	0.796813	0.873192	AC124854.1
ENSG00000152785	-0.0441594	0.171742	0.797081	0.873417	BMP3
ENSG00000213533	-0.0208919	0.081259	0.7971	0.873417	STIMATE
ENSG00000272333	-0.0165912	0.0646001	0.79731	0.873602	KMT2B
ENSG00000236816	-0.0445435	0.173478	0.797359	0.873611	ANKRD20A7P
ENSG00000160213	0.0150627	0.0587013	0.797489	0.873708	CSTB
ENSG00000228606	-0.022546	0.087912	0.797595	0.87378	AL139011.1
ENSG00000276968	-0.0368048	0.143579	0.797689	0.873826	AL158196.1
ENSG00000180346	0.0181207	0.070732	0.797805	0.873826	TIGD2
ENSG00000100603	-0.00892564	0.0348463	0.79784	0.873826	SNW1
ENSG00000242889	0.0525961	0.205416	0.797915	0.873826	RN7SL449P
ENSG00000124575	-0.0697884	0.272584	0.797931	0.873826	HIST1H1D
ENSG00000285382	-0.0383802	0.14991	0.797934	0.873826	FO393400.1
ENSG00000248115	-0.0475254	0.185654	0.797959	0.873826	AC023154.1
ENSG00000259370	-0.0369034	0.144164	0.797964	0.873826	AC103740.1
ENSG00000108576	0.0273272	0.106831	0.798105	0.873936	SLC6A4
ENSG00000123600	-0.0143824	0.0562566	0.798216	0.874013	METTL8
ENSG00000175497	-0.0319169	0.124868	0.798257	0.874013	DPP10
ENSG00000149609	0.0327052	0.12798	0.798298	0.874013	C20orf144
ENSG00000169026	0.0204452	0.080068	0.798455	0.87413	SLC49A3
ENSG00000216775	0.026947	0.105558	0.798506	0.87413	AL109918.1
ENSG00000236867	-0.0408258	0.159942	0.798527	0.87413	Z98885.1
ENSG00000174106	-0.0113133	0.0443421	0.798618	0.874184	LEMD3
ENSG00000172292	0.0398326	0.156446	0.799024	0.874585	CERS6
ENSG00000243902	0.031141	0.122552	0.799415	0.874968	FP325335.1
ENSG00000155966	0.0377625	0.148749	0.799599	0.875124	AFF2
ENSG00000204118	-0.0245631	0.0968485	0.799786	0.875284	NAP1L6
ENSG00000177301	0.0349799	0.137952	0.79983	0.875288	KCNA2
ENSG00000269982	-0.013351	0.0526794	0.799929	0.875351	AC018809.2
ENSG00000197360	0.0331454	0.130838	0.800012	0.875397	ZNF98
ENSG00000112782	-0.0357917	0.14133	0.800075	0.875421	CLIC5
ENSG00000214433	-0.0312219	0.123403	0.800263	0.875581	GOLGA2P8
ENSG00000241360	0.0336398	0.132994	0.800312	0.875591	PDXP
ENSG00000169129	0.0175516	0.0694361	0.800443	0.875662	AFAP1L2
ENSG00000108342	-0.108393	0.428851	0.800459	0.875662	CSF3
ENSG00000116703	0.0296491	0.117335	0.80051	0.875673	PDC
ENSG00000271009	-0.0326827	0.129398	0.800597	0.875724	AC116667.1
ENSG00000196482	0.034613	0.137126	0.800719	0.875812	ESRRG
ENSG00000213540	-0.061416	0.243403	0.800792	0.875847	AL359504.1
ENSG00000201136	-0.0340013	0.13479	0.800844	0.87586	RNU6-353P
ENSG00000012232	-0.0142385	0.0565388	0.801168	0.876169	EXTL3
ENSG00000010404	0.0339323	0.135203	0.801835	0.876853	IDS
ENSG00000126391	-0.0197778	0.0788538	0.801957	0.876942	FRMD8
ENSG00000240344	-0.0141976	0.0566357	0.802059	0.877009	PPIL3
ENSG00000177738	0.0199056	0.0794429	0.80215	0.877045	AC025171.1
ENSG00000279416	-0.0574715	0.229396	0.802174	0.877045	AC099689.1
ENSG00000137880	0.0246193	0.0984077	0.802451	0.87728	GCHFR
ENSG00000025423	0.0245963	0.0983265	0.802472	0.87728	HSD17B6
ENSG00000253251	-0.0142343	0.0569273	0.802554	0.87728	SHLD3
ENSG00000149292	-0.0294308	0.117704	0.802557	0.87728	TTC12
ENSG00000107864	-0.0257286	0.102918	0.802594	0.87728	CPEB3
ENSG00000183785	0.0384725	0.154239	0.803025	0.877706	TUBA8
ENSG00000142552	-0.0184563	0.074013	0.803078	0.877719	RCN3
ENSG00000227354	-0.0304952	0.122329	0.803138	0.87774	RBM26-AS1
ENSG00000237438	-0.0331826	0.133206	0.803278	0.877841	CECR7
ENSG00000129347	-0.0205108	0.0823523	0.803313	0.877841	KRI1
ENSG00000142102	0.0379037	0.152489	0.803696	0.878209	PGGHG
ENSG00000137965	0.034977	0.14079	0.803799	0.878209	IFI44
ENSG00000170571	0.0301143	0.121225	0.803812	0.878209	EMB
ENSG00000264985	-0.0451579	0.181784	0.803814	0.878209	AC124804.1
ENSG00000134758	0.0114722	0.0462146	0.80395	0.878313	RNF138
ENSG00000106066	-0.0451203	0.181844	0.804037	0.878318	CPVL
ENSG00000151553	0.0155962	0.0628559	0.804037	0.878318	FAM160B1
ENSG00000043355	0.0460889	0.185938	0.804233	0.878472	ZIC2
ENSG00000120645	0.0311431	0.125659	0.80426	0.878472	IQSEC3
ENSG00000261837	-0.0830051	0.335138	0.804386	0.878565	AC046158.2
ENSG00000038002	-0.0242743	0.0980897	0.804544	0.878599	AGA
ENSG00000169217	-0.00856924	0.034633	0.804576	0.878599	CD2BP2
ENSG00000249252	-0.0317929	0.128506	0.804596	0.878599	AC098829.1
ENSG00000237575	-0.0344535	0.139262	0.804598	0.878599	PYY2
ENSG00000152219	0.0154335	0.0623905	0.804622	0.878599	ARL14EP
ENSG00000185666	0.040364	0.163303	0.804775	0.8787	SYN3
ENSG00000274893	-0.033404	0.13516	0.804797	0.8787	AL136317.2
ENSG00000276966	-0.0393148	0.159276	0.805036	0.878916	HIST1H4E
ENSG00000077454	0.0251818	0.10209	0.80517	0.879017	LRCH4
ENSG00000066468	-0.0263466	0.106916	0.805354	0.879125	FGFR2
ENSG00000155792	-0.0242894	0.0985947	0.805407	0.879125	DEPTOR
ENSG00000205220	-0.0219041	0.0889203	0.805423	0.879125	PSMB10
ENSG00000134824	-0.0258054	0.104763	0.805433	0.879125	FADS2
ENSG00000142235	0.0196771	0.0800817	0.805904	0.879594	LMTK3
ENSG00000197555	-0.0171556	0.0699788	0.806337	0.880022	SIPA1L1
ENSG00000279841	0.0511779	0.208872	0.80644	0.880089	AC092135.3
ENSG00000283154	-0.023519	0.0960083	0.806481	0.880089	IQCJ-SCHIP1
ENSG00000250771	-0.0627815	0.25649	0.806633	0.880211	AC106865.1
ENSG00000232872	-0.0336811	0.137678	0.806738	0.88028	CTAGE3P
ENSG00000235106	0.0141555	0.0579198	0.806922	0.880436	BRD3OS
ENSG00000075618	-0.0174563	0.071442	0.806966	0.880438	FSCN1
ENSG00000198863	-0.0186064	0.0762955	0.80733	0.880753	RUNDC1
ENSG00000131467	0.0110808	0.0454386	0.807336	0.880753	PSME3
ENSG00000087152	-0.0219199	0.089919	0.807406	0.880784	ATXN7L3
ENSG00000272321	-0.0441209	0.181048	0.807466	0.880804	AP003355.2
ENSG00000026950	-0.0212175	0.0871319	0.80761	0.88091	BTN3A1
ENSG00000273391	0.0250725	0.102986	0.807652	0.88091	AC083880.1
ENSG00000241258	0.0104207	0.0428111	0.807686	0.88091	CRCP
ENSG00000032219	-0.00978538	0.0402484	0.807909	0.881103	ARID4A
ENSG00000124209	0.0135341	0.0556784	0.807946	0.881103	RAB22A
ENSG00000167524	-0.0244967	0.100838	0.808059	0.881182	RSKR
ENSG00000274421	0.0389123	0.160257	0.808151	0.881211	AL162390.1
ENSG00000114120	-0.0160899	0.0662707	0.808168	0.881211	SLC25A36
ENSG00000112624	0.0134957	0.0556178	0.808276	0.881284	BICRAL
ENSG00000169955	-0.0101609	0.0419418	0.808577	0.881567	ZNF747
ENSG00000240086	-0.0323769	0.133772	0.808757	0.881718	AC092969.1
ENSG00000278987	-0.0367606	0.151951	0.808838	0.881721	AL031009.1
ENSG00000153551	-0.0355101	0.146784	0.808842	0.881721	CMTM7
ENSG00000214456	0.0332	0.137305	0.808937	0.881779	PLIN5
ENSG00000167613	0.0411744	0.170419	0.809085	0.881817	LAIR1
ENSG00000135932	0.0184053	0.0761824	0.809093	0.881817	CAB39
ENSG00000123933	-0.0240634	0.0996115	0.809111	0.881817	MXD4
ENSG00000104290	-0.0251858	0.104271	0.809136	0.881817	FZD3
ENSG00000237015	-0.0308222	0.127844	0.809484	0.882116	AL031186.1
ENSG00000122550	0.0156947	0.0651019	0.809493	0.882116	KLHL7
ENSG00000004961	-0.0204036	0.0846672	0.809566	0.882151	HCCS
ENSG00000131778	-0.0276096	0.114757	0.809872	0.882439	CHD1L
ENSG00000265972	-0.0432064	0.179667	0.809957	0.882473	TXNIP
ENSG00000122432	0.0232951	0.0968836	0.809986	0.882473	SPATA1
ENSG00000169032	0.0300027	0.124832	0.810063	0.882512	MAP2K1
ENSG00000146909	0.0084844	0.0353122	0.810122	0.882532	NOM1
ENSG00000264176	0.0225819	0.0940324	0.810214	0.882566	MAGOH2P
ENSG00000233930	-0.0367005	0.152841	0.810236	0.882566	KRTAP5-AS1
ENSG00000217165	-0.0373102	0.155422	0.810285	0.882575	ANKRD18EP
ENSG00000140612	0.0174065	0.0726522	0.81065	0.882927	SEC11A
ENSG00000232043	0.0333693	0.139358	0.810757	0.882999	AL133230.1
ENSG00000100027	-0.0206056	0.0861064	0.81087	0.883033	YPEL1
ENSG00000058804	-0.0114027	0.0476497	0.810871	0.883033	NDC1
ENSG00000134014	0.0111505	0.0466378	0.811038	0.88317	ELP3
ENSG00000250565	-0.0123983	0.0519486	0.811365	0.88348	ATP6V1E2
ENSG00000121871	-0.0292998	0.122792	0.811406	0.88348	SLITRK3
ENSG00000163492	-0.0346308	0.145277	0.811589	0.883634	CCDC141
ENSG00000261520	0.0316785	0.132945	0.811661	0.883669	DLGAP1-AS5
ENSG00000106683	-0.0264158	0.110902	0.811733	0.883701	LIMK1
ENSG00000139908	0.0176292	0.0740867	0.811917	0.883856	TSSK4
ENSG00000261150	-0.0460423	0.193726	0.81214	0.884054	EPPK1
ENSG00000025708	-0.0525308	0.221296	0.812363	0.884253	TYMP
ENSG00000242412	-0.0398666	0.168052	0.812481	0.884335	DBIL5P2
ENSG00000188152	-0.0378653	0.159948	0.812862	0.884696	NUTM2G
ENSG00000162227	0.0113556	0.0479845	0.812928	0.884696	TAF6L
ENSG00000143797	0.0153849	0.0650219	0.812959	0.884696	MBOAT2
ENSG00000272288	0.0238151	0.100661	0.812977	0.884696	AL451165.2
ENSG00000244038	0.0129668	0.0548317	0.813057	0.884738	DDOST
ENSG00000140743	-0.0217597	0.0920971	0.813224	0.884845	CDR2
ENSG00000235786	-0.0596051	0.252296	0.813238	0.884845	ZNRF3-IT1
ENSG00000131477	-0.031752	0.134498	0.813373	0.884946	RAMP2
ENSG00000114013	-0.0454554	0.19281	0.813624	0.885033	CD86
ENSG00000173930	0.0386538	0.163961	0.813627	0.885033	SLCO4C1
ENSG00000225964	0.0294595	0.125004	0.813691	0.885033	NRIR
ENSG00000187994	0.0165571	0.070261	0.813703	0.885033	RINL
ENSG00000114251	-0.023173	0.0983452	0.81372	0.885033	WNT5A
ENSG00000204252	-0.0453644	0.192581	0.813774	0.885033	HLA-DOA
ENSG00000159423	-0.027978	0.1188	0.813817	0.885033	ALDH4A1
ENSG00000185164	-0.0246077	0.104492	0.813822	0.885033	NOMO2
ENSG00000011566	-0.00942853	0.0400442	0.813857	0.885033	MAP4K3
ENSG00000175826	0.011774	0.0500081	0.813866	0.885033	CTDNEP1
ENSG00000100614	0.0154004	0.0654619	0.814009	0.885143	PPM1A
ENSG00000198816	0.0238832	0.101578	0.814115	0.885213	ZNF358
ENSG00000137033	0.0338574	0.144049	0.814177	0.885213	IL33
ENSG00000054967	-0.0200831	0.0854545	0.814197	0.885213	RELT
ENSG00000247498	-0.0280585	0.119474	0.814325	0.885307	GPRC5D-AS1
ENSG00000144791	0.0240505	0.102514	0.814513	0.885453	LIMD1
ENSG00000152484	0.0111958	0.0477289	0.814542	0.885453	USP12
ENSG00000234740	0.0290146	0.123772	0.814659	0.885535	AL162386.2
ENSG00000196169	0.0517145	0.220797	0.814816	0.885648	KIF19
ENSG00000146733	-0.0158363	0.0676249	0.814846	0.885648	PSPH
ENSG00000244486	0.0180133	0.0769902	0.815009	0.885781	SCARF2
ENSG00000186448	0.00920868	0.0393727	0.815075	0.885807	ZNF197
ENSG00000278963	0.0359385	0.153716	0.815141	0.885819	AC005921.3
ENSG00000135018	-0.0186192	0.0796695	0.815213	0.885819	UBQLN1
ENSG00000138660	-0.0157088	0.0672271	0.815243	0.885819	AP1AR
ENSG00000142544	-0.0210696	0.0901758	0.815257	0.885819	CTU1
ENSG00000138160	0.0183175	0.0784128	0.815293	0.885819	KIF11
ENSG00000003249	0.0223537	0.0957306	0.815369	0.885827	DBNDD1
ENSG00000087258	-0.0100912	0.0432193	0.815383	0.885827	GNAO1
ENSG00000165525	-0.0191753	0.0821448	0.815426	0.885828	NEMF
ENSG00000271553	-0.0330168	0.141822	0.815913	0.886287	AC018638.7
ENSG00000174453	-0.0397954	0.170956	0.815931	0.886287	VWC2L
ENSG00000259768	0.0162094	0.0697035	0.816112	0.886439	AC004943.2
ENSG00000274642	-0.0336763	0.144879	0.816193	0.886469	AC244669.2
ENSG00000280193	-0.0277692	0.119486	0.816223	0.886469	AC132219.2
ENSG00000100711	0.0142041	0.0611723	0.816384	0.886599	ZFYVE21
ENSG00000214013	0.0175841	0.0758637	0.816705	0.886861	GANC
ENSG00000259767	-0.0294995	0.127296	0.816741	0.886861	AC022558.1
ENSG00000279196	-0.0432359	0.18658	0.816749	0.886861	AC135048.4
ENSG00000185900	0.0177147	0.0764831	0.816836	0.88691	POMK
ENSG00000056487	0.0269048	0.116256	0.816983	0.887024	PHF21B
ENSG00000103051	-0.00922841	0.0398972	0.817078	0.887064	COG4
ENSG00000130208	-0.037915	0.16394	0.817103	0.887064	APOC1
ENSG00000248449	0.0385755	0.166838	0.817147	0.887068	PCDHGB8P
ENSG00000169126	-0.0305785	0.132468	0.817441	0.887342	ARMC4
ENSG00000114541	-0.036479	0.158243	0.817684	0.88756	FRMD4B
ENSG00000111962	0.0233676	0.101421	0.817779	0.887611	UST
ENSG00000111254	-0.0293814	0.127547	0.817814	0.887611	AKAP3
ENSG00000231728	-0.0248199	0.107895	0.818063	0.887837	TMSB15B-AS1
ENSG00000226430	0.0538101	0.23398	0.81811	0.887842	USP17L7
ENSG00000259494	0.0162901	0.0708645	0.818187	0.887881	MRPL46
ENSG00000166140	-0.0126866	0.0552265	0.81831	0.88795	ZFYVE19
ENSG00000187753	-0.0397254	0.172982	0.818363	0.88795	C9orf153
ENSG00000171813	-0.0201351	0.0876932	0.818396	0.88795	PWWP2B
ENSG00000267784	-0.0301368	0.131268	0.818417	0.88795	AC010680.1
ENSG00000146576	0.0106577	0.0464346	0.818464	0.887956	C7orf26
ENSG00000215158	-0.0356578	0.15542	0.818536	0.887989	AC138409.2
ENSG00000178053	0.0141485	0.0617319	0.818719	0.888141	MLF1
ENSG00000248863	0.0315604	0.137747	0.818776	0.888141	AC097376.2
ENSG00000101935	0.0127985	0.0558672	0.8188	0.888141	AMMECR1
ENSG00000162851	0.0145891	0.0637918	0.819103	0.88836	TFB2M
ENSG00000172465	0.0165411	0.0723355	0.819123	0.88836	TCEAL1
ENSG00000269896	0.0308419	0.134916	0.819179	0.88836	AL513477.1
ENSG00000256943	0.0535977	0.234591	0.819279	0.88836	AC148477.3
ENSG00000064199	0.018458	0.0807928	0.819288	0.88836	SPA17
ENSG00000068745	-0.0137386	0.0601466	0.819321	0.88836	IP6K2
ENSG00000092978	-0.0115443	0.0505435	0.819332	0.88836	GPATCH2
ENSG00000225614	0.0286032	0.125233	0.819335	0.88836	ZNF469
ENSG00000151665	0.0169611	0.0742887	0.819402	0.888377	PIGF
ENSG00000131094	0.0218195	0.0955939	0.81945	0.888377	C1QL1
ENSG00000118096	-0.0099393	0.0435513	0.819475	0.888377	IFT46
ENSG00000146592	-0.0327086	0.143423	0.819602	0.888428	CREB5
ENSG00000106341	-0.0392986	0.172322	0.819605	0.888428	PPP1R17
ENSG00000204176	0.0275881	0.12101	0.81966	0.888442	SYT15
ENSG00000134882	-0.0094233	0.041343	0.819701	0.888442	UBAC2
ENSG00000272734	-0.0250255	0.109901	0.819872	0.888583	ADIRF-AS1
ENSG00000251136	-0.015147	0.0665715	0.820012	0.88869	AF117829.1
ENSG00000106804	-0.0215944	0.0950847	0.82034	0.889	C5
ENSG00000156261	-0.0155781	0.0686118	0.820387	0.889006	CCT8
ENSG00000230561	0.0227589	0.100302	0.8205	0.889063	CCDC192
ENSG00000168959	0.0506161	0.223104	0.820523	0.889063	GRM5
ENSG00000273274	0.0189595	0.083644	0.820681	0.889189	ZBTB8B
ENSG00000278972	0.0607668	0.268244	0.820785	0.889256	AC015920.1
ENSG00000234127	-0.0112948	0.049884	0.820874	0.889298	TRIM26
ENSG00000119414	0.00932686	0.0412001	0.820906	0.889298	PPP6C
ENSG00000143702	-0.0161406	0.071316	0.820948	0.889298	CEP170
ENSG00000053918	0.0305795	0.135193	0.821052	0.889334	KCNQ1
ENSG00000159450	-0.0363219	0.160591	0.821064	0.889334	TCHH
ENSG00000283355	0.0342818	0.151618	0.821119	0.889336	AC074194.2
ENSG00000153015	-0.00953576	0.0421811	0.821149	0.889336	CWC27
ENSG00000197037	0.00943012	0.0417282	0.82121	0.889356	ZSCAN25
ENSG00000286216	-0.0222168	0.0983954	0.821364	0.889479	AC104335.1
ENSG00000275004	0.0230862	0.102401	0.821629	0.889711	ZNF280B
ENSG00000110619	0.0128614	0.0570667	0.821688	0.889711	CARS
ENSG00000100056	-0.00981489	0.043553	0.821703	0.889711	ESS2
ENSG00000183578	-0.0264953	0.117781	0.822015	0.890003	TNFAIP8L3
ENSG00000164440	-0.0256457	0.114056	0.822095	0.890045	TXLNB
ENSG00000010244	-0.00733709	0.0327011	0.822471	0.890406	ZNF207
ENSG00000265043	0.0342017	0.152572	0.822626	0.890505	AC068418.2
ENSG00000263002	0.0155769	0.0694952	0.822645	0.890505	ZNF234
ENSG00000205517	-0.0328696	0.146716	0.82273	0.890526	RGL3
ENSG00000180769	0.018895	0.0843482	0.822748	0.890526	WDFY3-AS2
ENSG00000273454	0.0187957	0.08406	0.82307	0.890818	AC112503.2
ENSG00000105894	0.0242879	0.108642	0.823101	0.890818	PTN
ENSG00000113638	0.0211551	0.0946538	0.823147	0.890822	TTC33
ENSG00000170248	-0.00927171	0.0415149	0.823275	0.890917	PDCD6IP
ENSG00000139163	-0.0178111	0.0798206	0.823427	0.891036	ETNK1
ENSG00000220804	0.0238831	0.107106	0.823547	0.891084	LINC01881
ENSG00000122966	-0.0259492	0.116377	0.823554	0.891084	CIT
ENSG00000220506	0.0356606	0.160126	0.823766	0.891268	AL136310.1
ENSG00000189136	-0.020717	0.0931557	0.82401	0.891445	UBE2Q2P1
ENSG00000276180	-0.0228795	0.102882	0.824014	0.891445	HIST1H4I
ENSG00000213363	0.0291725	0.131253	0.82411	0.891505	RPS3P6
ENSG00000187266	-0.0198035	0.0893427	0.82458	0.891968	EPOR
ENSG00000183160	-0.0355255	0.160359	0.824674	0.892024	TMEM119
ENSG00000137501	-0.0254491	0.114946	0.82478	0.892054	SYTL2
ENSG00000273763	-0.0163232	0.0737289	0.824785	0.892054	AC007318.2
ENSG00000222460	0.0272541	0.123166	0.824875	0.892106	RN7SKP271
ENSG00000184349	0.0259718	0.117432	0.824964	0.892158	EFNA5
ENSG00000136206	0.0301602	0.136485	0.82511	0.89227	SPDYE1
ENSG00000178764	0.0220255	0.0997023	0.82516	0.89228	ZHX2
ENSG00000230314	-0.0251929	0.114099	0.82525	0.892309	ELOVL2-AS1
ENSG00000155229	0.00861627	0.0390281	0.825271	0.892309	MMS19
ENSG00000187605	-0.0150863	0.0683521	0.825314	0.892311	TET3
ENSG00000232454	0.0324558	0.147333	0.825646	0.892624	AL138752.1
ENSG00000261186	0.0378059	0.171761	0.825787	0.892732	LINC01238
ENSG00000140534	0.0249575	0.113522	0.825989	0.89283	TICRR
ENSG00000246174	-0.0178706	0.0813109	0.826042	0.89283	KCTD21-AS1
ENSG00000159917	-0.0116602	0.0530542	0.826043	0.89283	ZNF235
ENSG00000248734	-0.0262123	0.119268	0.826045	0.89283	AC008906.1
ENSG00000185046	-0.0184197	0.0838342	0.826093	0.892836	ANKS1B
ENSG00000261556	0.025966	0.118341	0.826326	0.893043	SMG1P7
ENSG00000229154	-0.0450457	0.205434	0.826439	0.89312	KCNQ5-AS1
ENSG00000176753	0.0333697	0.152259	0.826523	0.893166	C15orf56
ENSG00000215030	0.0524384	0.239512	0.826698	0.893273	RPL13P12
ENSG00000155876	-0.013211	0.060344	0.826705	0.893273	RRAGA
ENSG00000281530	-0.0324403	0.148427	0.826992	0.893537	AC004461.2
ENSG00000175471	-0.0304447	0.139365	0.827076	0.893583	MCTP1
ENSG00000159792	0.0190754	0.0873438	0.827122	0.893588	PSKH1
ENSG00000157184	-0.0160435	0.0735569	0.827343	0.893745	CPT2
ENSG00000088899	0.0218492	0.10018	0.827351	0.893745	LZTS3
ENSG00000204577	0.0443239	0.203449	0.827536	0.893899	LILRB3
ENSG00000272033	0.0340466	0.156606	0.827895	0.894242	AL136984.1
ENSG00000274775	0.0255508	0.117609	0.828012	0.894323	Z82195.2
ENSG00000160360	-0.0148628	0.0684555	0.828118	0.894392	GPSM1
ENSG00000233621	-0.0205262	0.0947475	0.828488	0.894737	LINC01137
ENSG00000261544	0.0376757	0.173941	0.82852	0.894737	AC011939.2
ENSG00000178685	0.0217736	0.100624	0.828687	0.894846	PARP10
ENSG00000130338	-0.0136153	0.062928	0.828705	0.894846	TULP4
ENSG00000086289	-0.0303876	0.140578	0.828862	0.89497	EPDR1
ENSG00000059377	-0.0311038	0.143935	0.828913	0.894979	TBXAS1
ENSG00000160972	0.0185044	0.0857755	0.829198	0.895243	PPP1R16A
ENSG00000253372	0.0446016	0.20694	0.829355	0.895367	AC016405.1
ENSG00000286601	-0.0539973	0.250656	0.829437	0.89541	AC007563.4
ENSG00000117425	0.0193889	0.0902241	0.829848	0.895767	PTCH2
ENSG00000171729	-0.0258787	0.120426	0.829851	0.895767	TMEM51
ENSG00000197410	0.0254756	0.118635	0.829971	0.895851	DCHS2
ENSG00000065427	0.00781354	0.0363971	0.830021	0.895859	KARS
ENSG00000165775	0.00896314	0.041817	0.83028	0.896094	FUNDC2
ENSG00000196767	-0.0250181	0.116852	0.830469	0.896217	POU3F4
ENSG00000138867	0.0133903	0.0625457	0.830478	0.896217	GUCD1
ENSG00000272462	0.0190816	0.0891683	0.83055	0.896245	U91328.1
ENSG00000279568	-0.0317712	0.148535	0.830627	0.896245	AC093525.9
ENSG00000091129	0.0219625	0.102679	0.830629	0.896245	NRCAM
ENSG00000153187	-0.0073665	0.034491	0.830877	0.896467	HNRNPU
ENSG00000273015	-0.0157593	0.0738386	0.830992	0.896517	AC008124.1
ENSG00000184271	0.0126306	0.0591849	0.831007	0.896517	POU6F1
ENSG00000274376	0.0295376	0.138471	0.831083	0.896554	ADAMTS7P1
ENSG00000086666	0.00865198	0.0405779	0.831156	0.89656	ZFAND6
ENSG00000214182	0.0215059	0.100873	0.831173	0.89656	PTMAP5
ENSG00000157168	-0.0378405	0.177883	0.83154	0.896911	NRG1
ENSG00000166326	-0.0122896	0.0578182	0.831673	0.897009	TRIM44
ENSG00000160345	-0.0163162	0.0767841	0.831722	0.897016	C9orf116
ENSG00000136709	0.00791725	0.0373054	0.831929	0.897195	WDR33
ENSG00000197753	0.0182521	0.0861326	0.83218	0.89742	LHFPL5
ENSG00000163933	-0.00935999	0.0442096	0.832327	0.897533	RFT1
ENSG00000136492	-0.0338986	0.160165	0.832382	0.897548	BRIP1
ENSG00000109846	0.0358537	0.169499	0.832475	0.897603	CRYAB
ENSG00000142794	0.0213839	0.101153	0.832575	0.897665	NBPF3
ENSG00000244346	-0.0326214	0.154381	0.83265	0.897701	AC092953.1
ENSG00000177084	0.0268224	0.127052	0.832799	0.897816	POLE
ENSG00000180139	0.0328722	0.15578	0.832874	0.897852	ACTA2-AS1
ENSG00000083635	-0.0106211	0.0503505	0.832931	0.897868	NUFIP1
ENSG00000235437	0.00934027	0.0443052	0.83303	0.897907	LINC01278
ENSG00000072071	0.0156451	0.0742212	0.833051	0.897907	ADGRL1
ENSG00000119522	-0.00888814	0.0421982	0.833177	0.897998	DENND1A
ENSG00000287514	0.029225	0.138803	0.833238	0.898018	AL450267.2
ENSG00000013563	0.0160865	0.0764577	0.833357	0.898101	DNASE1L1
ENSG00000183150	0.0138721	0.0660682	0.833694	0.898419	GPR19
ENSG00000233478	-0.0450212	0.21459	0.833823	0.898484	AL031280.1
ENSG00000100209	-0.0144301	0.0687861	0.833838	0.898484	HSCB
ENSG00000234584	-0.0319249	0.152267	0.83393	0.898537	AC019186.1
ENSG00000198910	-0.0346473	0.16539	0.834067	0.89864	L1CAM
ENSG00000239899	-0.0362983	0.173323	0.834116	0.898647	RN7SL674P
ENSG00000169851	-0.0316754	0.151386	0.834264	0.898761	PCDH7
ENSG00000272990	0.0226847	0.108464	0.834335	0.898783	AC084036.1
ENSG00000213047	0.0156803	0.0749885	0.834368	0.898783	DENND1B
ENSG00000085871	0.0168181	0.0805592	0.83463	0.899017	MGST2
ENSG00000184545	0.0186158	0.0891919	0.83467	0.899017	DUSP8
ENSG00000143507	-0.0269683	0.129384	0.834889	0.899208	DUSP10
ENSG00000136156	-0.00882301	0.0423753	0.835064	0.899308	ITM2B
ENSG00000166856	0.0311248	0.149488	0.835066	0.899308	GPR182
ENSG00000249550	-0.0294041	0.14143	0.835303	0.899518	LINC01234
ENSG00000268471	-0.0148636	0.0715273	0.835382	0.899558	MIR4453HG
ENSG00000171649	-0.0109644	0.0528093	0.835524	0.899666	ZIK1
ENSG00000279387	0.038554	0.185804	0.83562	0.899704	AC011474.4
ENSG00000178966	0.00985211	0.0474872	0.835644	0.899704	RMI1
ENSG00000235092	0.0226124	0.109167	0.835904	0.899939	ID2-AS1
ENSG00000100304	0.0128358	0.0620313	0.836069	0.900071	TTLL12
ENSG00000175806	0.0150218	0.0726257	0.836136	0.900097	MSRA
ENSG00000249502	-0.0245086	0.118522	0.836177	0.900097	AC006160.1
ENSG00000102024	0.0141417	0.0684077	0.836224	0.900102	PLS3
ENSG00000081803	-0.0324231	0.15692	0.836305	0.900128	CADPS2
ENSG00000131370	0.0227727	0.110276	0.836395	0.900128	SH3BP5
ENSG00000157216	0.0185182	0.0897021	0.836446	0.900128	SSBP3
ENSG00000164080	0.0103589	0.0501887	0.836479	0.900128	RAD54L2
ENSG00000105298	-0.00916911	0.0444245	0.83648	0.900128	CACTIN
ENSG00000034533	0.0125043	0.060611	0.836553	0.900128	ASTE1
ENSG00000235162	0.0228851	0.110932	0.836559	0.900128	C12orf75
ENSG00000120805	-0.0154568	0.0749377	0.836586	0.900128	ARL1
ENSG00000269825	0.0248864	0.120693	0.836638	0.900128	AC022150.4
ENSG00000111879	-0.0152447	0.0739475	0.836669	0.900128	FAM184A
ENSG00000110367	0.00807452	0.0391891	0.83676	0.900181	DDX6
ENSG00000133424	-0.0256781	0.124684	0.836833	0.900214	LARGE1
ENSG00000164051	0.00974606	0.0473579	0.83695	0.900295	CCDC51
ENSG00000258517	0.0355738	0.172906	0.836994	0.900297	AC004817.1
ENSG00000272375	0.0202944	0.0988361	0.837311	0.900592	AC026979.3
ENSG00000226167	-0.0219385	0.106877	0.837361	0.900601	AP4B1-AS1
ENSG00000157368	-0.027571	0.13467	0.837783	0.901009	IL34
ENSG00000186714	-0.026319	0.128597	0.837836	0.901021	CCDC73
ENSG00000055118	0.0194584	0.0951395	0.837943	0.901091	KCNH2
ENSG00000169230	0.0105689	0.0517049	0.838035	0.901145	PRELID1
ENSG00000117676	-0.0209977	0.102848	0.838227	0.901269	RPS6KA1
ENSG00000283213	0.0260996	0.127844	0.838235	0.901269	AC130466.1
ENSG00000124574	-0.0132991	0.0651806	0.838327	0.901274	ABCC10
ENSG00000103044	-0.0147524	0.0723117	0.838344	0.901274	HAS3
ENSG00000112038	0.0412197	0.202072	0.838366	0.901274	OPRM1
ENSG00000141434	0.026539	0.13025	0.838545	0.901421	MEP1B
ENSG00000279554	-0.0308124	0.151535	0.838873	0.901719	AC130448.2
ENSG00000099956	-0.00775487	0.0381464	0.838907	0.901719	SMARCB1
ENSG00000163485	0.0125642	0.0618231	0.838956	0.901727	ADORA1
ENSG00000121318	-0.026726	0.131656	0.839137	0.901876	TAS2R10
ENSG00000019102	-0.0239807	0.118353	0.839432	0.902148	VSIG2
ENSG00000129993	-0.022898	0.113064	0.839509	0.902185	CBFA2T3
ENSG00000279620	-0.0438893	0.216783	0.839559	0.902194	AC099494.3
ENSG00000029725	0.0126812	0.0628308	0.840049	0.902648	RABEP1
ENSG00000035141	-0.0125497	0.062186	0.840066	0.902648	FAM136A
ENSG00000228463	0.0336674	0.166885	0.84012	0.90266	AP006222.1
ENSG00000168763	-0.0141364	0.0701204	0.840228	0.902708	CNNM3
ENSG00000198300	0.0307893	0.152743	0.840248	0.902708	PEG3
ENSG00000184232	0.025777	0.127993	0.840391	0.902815	OAF
ENSG00000148158	-0.0164857	0.0818977	0.840467	0.902852	SNX30
ENSG00000157870	0.0153088	0.0760895	0.840546	0.902852	PRXL2B
ENSG00000100167	0.0219541	0.109122	0.840552	0.902852	SEPTIN3
ENSG00000273403	-0.0177498	0.0882878	0.840664	0.902927	AC107294.3
ENSG00000235173	-0.0124737	0.0621315	0.840884	0.903104	HGH1
ENSG00000114686	-0.0129602	0.0645665	0.840913	0.903104	MRPL3
ENSG00000161243	-0.0142368	0.0709479	0.84096	0.903109	FBXO27
ENSG00000178149	0.00983665	0.0491448	0.841358	0.90344	DALRD3
ENSG00000164253	-0.0082576	0.0412561	0.84136	0.90344	WDR41
ENSG00000183309	0.00925653	0.0462576	0.841396	0.90344	ZNF623
ENSG00000241015	-0.0222615	0.111276	0.841437	0.90344	TPM3P9
ENSG00000128463	-0.0110964	0.0554992	0.841529	0.903493	EMC4
ENSG00000171295	-0.00753741	0.037737	0.841688	0.903616	ZNF440
ENSG00000169905	0.00468022	0.0234381	0.841728	0.903616	TOR1AIP2
ENSG00000095564	0.0205774	0.103128	0.841846	0.903698	BTAF1
ENSG00000286226	0.0347014	0.174213	0.842115	0.903913	AC093849.3
ENSG00000166979	-0.0183927	0.0923563	0.842146	0.903913	EVA1C
ENSG00000249859	-0.021661	0.108787	0.842173	0.903913	PVT1
ENSG00000131781	-0.0187031	0.0940162	0.842313	0.904018	FMO5
ENSG00000105698	0.0130151	0.0654885	0.842467	0.904138	USF2
ENSG00000167565	0.0189078	0.0951677	0.842514	0.904143	SERTAD3
ENSG00000269934	-0.0244806	0.123286	0.842602	0.90415	AL353593.1
ENSG00000004534	0.0183678	0.0925062	0.842609	0.90415	RBM6
ENSG00000185896	0.0142656	0.0718686	0.842657	0.90415	LAMP1
ENSG00000075413	0.00761825	0.038388	0.84269	0.90415	MARK3
ENSG00000276980	0.0477532	0.24072	0.842751	0.90417	AC008760.2
ENSG00000166073	-0.0233288	0.117665	0.842839	0.904171	GPR176
ENSG00000150337	-0.037857	0.190976	0.842866	0.904171	FCGR1A
ENSG00000116793	0.0165588	0.0835543	0.842905	0.904171	PHTF1
ENSG00000185052	0.0171483	0.0865545	0.84295	0.904171	SLC24A3
ENSG00000174437	-0.0176271	0.0889787	0.842963	0.904171	ATP2A2
ENSG00000168778	0.0135929	0.0687214	0.843204	0.904384	TCTN2
ENSG00000285257	0.0259265	0.13122	0.843374	0.904521	AL157893.1
ENSG00000119396	-0.0103023	0.0523039	0.843851	0.904987	RAB14
ENSG00000183199	0.0239725	0.121862	0.844048	0.905153	HSP90AB3P
ENSG00000108671	-0.00639666	0.0325587	0.844246	0.905318	PSMD11
ENSG00000266401	0.0326294	0.166172	0.844329	0.905318	AP002478.1
ENSG00000101255	0.0218744	0.111414	0.844348	0.905318	TRIB3
ENSG00000187240	-0.0130393	0.066423	0.84437	0.905318	DYNC2H1
ENSG00000139725	-0.0147467	0.0752087	0.844549	0.905458	RHOF
ENSG00000284634	-0.0273891	0.139719	0.844587	0.905458	AC092821.3
ENSG00000248927	-0.0344222	0.175658	0.84464	0.90547	AC114284.1
ENSG00000156970	-0.0283432	0.144814	0.844828	0.905627	BUB1B
ENSG00000198963	0.0291942	0.149216	0.844884	0.905641	RORB
ENSG00000163938	-0.0105281	0.0539315	0.845227	0.905957	GNL3
ENSG00000167281	0.0267819	0.137227	0.845263	0.905957	RBFOX3
ENSG00000286293	-0.0298355	0.15293	0.845321	0.905973	AP005901.5
ENSG00000278384	-0.0466258	0.239063	0.845365	0.905975	AL354822.1
ENSG00000006283	0.025844	0.132559	0.845423	0.905992	CACNA1G
ENSG00000157350	-0.0141607	0.0726615	0.845482	0.906009	ST3GAL2
ENSG00000189423	-0.0171748	0.0882146	0.845633	0.906109	USP32P3
ENSG00000177337	0.0227135	0.116683	0.845659	0.906109	DLGAP1-AS1
ENSG00000065054	-0.0199112	0.102433	0.845876	0.906275	SLC9A3R2
ENSG00000104412	-0.0134301	0.0691014	0.845899	0.906275	EMC2
ENSG00000166289	0.0221982	0.114315	0.846032	0.906372	PLEKHF1
ENSG00000286418	-0.0319121	0.164559	0.846234	0.90654	AC018716.2
ENSG00000186260	0.0249836	0.128865	0.846274	0.90654	MRTFB
ENSG00000286333	0.0312746	0.161753	0.846686	0.906937	AC004828.2
ENSG00000261528	0.0334564	0.173093	0.846736	0.906944	AC002400.1
ENSG00000106537	-0.0294103	0.152234	0.846809	0.906977	TSPAN13
ENSG00000062096	0.0278273	0.144291	0.847073	0.907183	ARSF
ENSG00000084207	-0.0127341	0.0660353	0.847086	0.907183	GSTP1
ENSG00000171777	0.0244568	0.126867	0.847135	0.90719	RASGRP4
ENSG00000174013	-0.0104559	0.0542868	0.847268	0.907287	FBXO45
ENSG00000070371	-0.0144981	0.0753033	0.847327	0.907305	CLTCL1
ENSG00000138801	-0.0111752	0.058103	0.84748	0.907396	PAPSS1
ENSG00000110719	0.0275934	0.143482	0.847497	0.907396	TCIRG1
ENSG00000081760	-0.0178535	0.0928992	0.8476	0.907461	AACS
ENSG00000181027	0.0122888	0.0639835	0.847694	0.907516	FKRP
ENSG00000135324	0.0327444	0.170688	0.84787	0.907659	MRAP2
ENSG00000133703	0.0175364	0.0915218	0.848048	0.907783	KRAS
ENSG00000249485	0.0210691	0.109975	0.84807	0.907783	RBBP4P1
ENSG00000054267	-0.0101654	0.053085	0.84814	0.907812	ARID4B
ENSG00000122642	0.0137062	0.071603	0.848197	0.907828	FKBP9
ENSG00000237972	-0.0229545	0.119973	0.848266	0.907857	TUBG1P
ENSG00000135870	-0.00841226	0.0440047	0.848395	0.907948	RC3H1
ENSG00000119946	-0.0250996	0.131461	0.848582	0.908082	CNNM1
ENSG00000176476	-0.0155801	0.0816147	0.848605	0.908082	SGF29
ENSG00000203801	-0.0302474	0.158832	0.848967	0.908425	LINC00222
ENSG00000161681	-0.0227163	0.119365	0.849067	0.908463	SHANK1
ENSG00000198844	0.0245919	0.129239	0.849088	0.908463	ARHGEF15
ENSG00000163249	-0.00950785	0.0499828	0.849135	0.908468	CCNYL1
ENSG00000124532	-0.00864675	0.0454905	0.849248	0.908543	MRS2
ENSG00000148948	-0.0194832	0.102552	0.849322	0.908577	LRRC4C
ENSG00000139719	-0.00776502	0.0409059	0.849445	0.908619	VPS33A
ENSG00000204574	0.00738174	0.0388871	0.849446	0.908619	ABCF1
ENSG00000119004	0.0156276	0.0823531	0.849494	0.908625	CYP20A1
ENSG00000141012	0.0115613	0.0611003	0.849922	0.909037	GALNS
ENSG00000137563	0.0169119	0.0894736	0.85008	0.90913	GGH
ENSG00000100593	0.0293942	0.155526	0.850094	0.90913	ISM2
ENSG00000213639	-0.0083227	0.0441017	0.850315	0.909321	PPP1CB
ENSG00000130511	-0.0162387	0.086095	0.850395	0.909361	SSBP4
ENSG00000259563	0.0229431	0.121695	0.850462	0.909387	AC025430.1
ENSG00000138399	0.0103181	0.0547698	0.850571	0.909397	FASTKD1
ENSG00000254614	0.0199512	0.105918	0.850591	0.909397	AP003068.2
ENSG00000180448	-0.0158062	0.0839352	0.850631	0.909397	ARHGAP45
ENSG00000152642	-0.0138783	0.0737097	0.850655	0.909397	GPD1L
ENSG00000257950	-0.0120958	0.0642549	0.850683	0.909397	P2RX5-TAX1BP3
ENSG00000099958	-0.0247626	0.131608	0.850756	0.909429	DERL3
ENSG00000181035	0.0108065	0.057461	0.850825	0.909457	SLC25A42
ENSG00000088756	0.0213989	0.113825	0.850879	0.909469	ARHGAP28
ENSG00000122882	0.00995478	0.0530386	0.85112	0.90968	ECD
ENSG00000204380	0.0238457	0.12711	0.851191	0.90968	PKP4-AS1
ENSG00000167680	-0.0196328	0.104668	0.851212	0.90968	SEMA6B
ENSG00000279345	0.0253382	0.135117	0.851247	0.90968	Z98885.3
ENSG00000198732	-0.022485	0.119984	0.851347	0.909692	SMOC1
ENSG00000108468	-0.00620607	0.0331205	0.851364	0.909692	CBX1
ENSG00000197157	-0.00875756	0.046744	0.851385	0.909692	SND1
ENSG00000262833	0.0384542	0.205477	0.851546	0.909819	AC016245.1
ENSG00000144736	0.00800943	0.0428206	0.851624	0.909857	SHQ1
ENSG00000115211	-0.00775705	0.0415451	0.851885	0.91009	EIF2B4
ENSG00000239219	0.0228943	0.122743	0.852034	0.910204	AC008040.1
ENSG00000105810	0.0183485	0.0985189	0.852254	0.910393	CDK6
ENSG00000101842	-0.0268894	0.144525	0.852402	0.910476	VSIG1
ENSG00000163040	-0.0138065	0.0742142	0.852417	0.910476	CCDC74A
ENSG00000144746	0.0130743	0.0703274	0.852518	0.910536	ARL6IP5
ENSG00000065802	-0.00932116	0.0501583	0.852574	0.910536	ASB1
ENSG00000108798	0.0277408	0.149304	0.852601	0.910536	ABI3
ENSG00000087087	0.0119721	0.0645236	0.8528	0.910704	SRRT
ENSG00000225206	-0.0262021	0.141284	0.852871	0.910734	MIR137HG
ENSG00000263916	0.0275414	0.148717	0.853077	0.910909	AC100778.2
ENSG00000229659	-0.0168512	0.0910769	0.853212	0.910963	RPL26P6
ENSG00000241547	-0.0180346	0.0974733	0.853213	0.910963	ACTG1P20
ENSG00000077458	0.0112303	0.0607775	0.853404	0.911121	FAM76B
ENSG00000138615	0.0252566	0.136808	0.853532	0.911172	CILP
ENSG00000119411	-0.0207585	0.112466	0.853562	0.911172	BSPRY
ENSG00000261226	-0.0321979	0.174464	0.85358	0.911172	AC092384.3
ENSG00000235978	0.0206372	0.111862	0.853631	0.911175	AC018816.1
ENSG00000284713	-0.0261672	0.141885	0.85368	0.911175	SMIM38
ENSG00000108509	-0.0150086	0.0814332	0.853774	0.911175	CAMTA2
ENSG00000233892	-0.025194	0.136733	0.853811	0.911175	PAIP1P1
ENSG00000234709	-0.0240808	0.130739	0.853864	0.911175	UPF3AP3
ENSG00000129159	0.027762	0.150737	0.853876	0.911175	KCNC1
ENSG00000228252	-0.0308599	0.167562	0.853881	0.911175	COL6A4P2
ENSG00000246526	-0.0270485	0.147047	0.854057	0.911318	LINC002481
ENSG00000274996	-0.0282268	0.153599	0.854195	0.911419	AC006449.1
ENSG00000275017	-0.0276053	0.150669	0.854627	0.911803	AL353748.2
ENSG00000147536	-0.0243115	0.132704	0.854641	0.911803	GINS4
ENSG00000243260	0.040927	0.223536	0.854728	0.911803	RN7SL558P
ENSG00000142185	-0.0164888	0.0901149	0.854817	0.911803	TRPM2
ENSG00000276087	-0.0336002	0.183645	0.854827	0.911803	AC008073.3
ENSG00000279897	-0.0250442	0.136891	0.854837	0.911803	BIRC6-AS2
ENSG00000186866	0.0102213	0.0558756	0.854853	0.911803	POFUT2
ENSG00000280213	-0.0370796	0.202841	0.854954	0.911866	UCKL1-AS1
ENSG00000185000	-0.011517	0.0630576	0.855078	0.911953	DGAT1
ENSG00000101850	-0.0209787	0.115041	0.855302	0.912146	GPR143
ENSG00000145014	-0.0139871	0.0767474	0.855388	0.912153	TMEM44
ENSG00000163702	0.0158696	0.0870807	0.855394	0.912153	IL17RC
ENSG00000204767	0.019749	0.108408	0.855448	0.912165	INSYN2B
ENSG00000221887	-0.0273887	0.150713	0.855796	0.912491	HMSD
ENSG00000132429	0.0190375	0.104922	0.856019	0.912683	POPDC3
ENSG00000160445	-0.0110512	0.0609477	0.856115	0.912739	ZER1
ENSG00000104331	0.0121597	0.0671184	0.856236	0.912824	IMPAD1
ENSG00000273654	-0.0284835	0.157523	0.856508	0.913028	AC020904.2
ENSG00000169413	0.0317965	0.175852	0.856514	0.913028	RNASE6
ENSG00000168411	0.00913558	0.0505714	0.856645	0.913089	RFWD3
ENSG00000281183	-0.0299386	0.165743	0.856656	0.913089	NPTN-IT1
ENSG00000131015	0.0243479	0.134885	0.856753	0.913147	ULBP2
ENSG00000204950	0.0268158	0.148817	0.857001	0.913365	LRRC10B
ENSG00000250616	-0.0102202	0.0567729	0.857138	0.913466	AC012645.1
ENSG00000249212	0.0216367	0.12046	0.857453	0.913757	ATP1B1P1
ENSG00000285863	0.0179345	0.0998942	0.857518	0.91378	AC009554.2
ENSG00000233797	-0.0217216	0.121144	0.8577	0.91389	UFL1-AS1
ENSG00000151322	0.0145886	0.0814016	0.857767	0.91389	NPAS3
ENSG00000277778	-0.0178962	0.0998728	0.857789	0.91389	PGM5P2
ENSG00000253106	-0.0109483	0.0611005	0.857792	0.91389	AC090198.1
ENSG00000086189	-0.00849108	0.0474228	0.857898	0.913949	DIMT1
ENSG00000131013	-0.00941737	0.0526093	0.857933	0.913949	PPIL4
ENSG00000138760	-0.0155132	0.0868231	0.858192	0.91418	SCARB2
ENSG00000100949	0.00837223	0.0469087	0.858347	0.914299	RABGGTA
ENSG00000114316	0.00560027	0.0313951	0.858424	0.914336	USP4
ENSG00000228060	0.0233725	0.13122	0.858631	0.914511	PABPC4-AS1
ENSG00000109519	-0.00827816	0.0465885	0.858969	0.914791	GRPEL1
ENSG00000186907	-0.0281486	0.158464	0.85901	0.914791	RTN4RL2
ENSG00000260776	-0.0519151	0.292363	0.85906	0.914791	AC104758.3
ENSG00000269699	0.0278982	0.157144	0.859089	0.914791	ZIM2
ENSG00000138744	-0.0114122	0.0642909	0.859108	0.914791	NAAA
ENSG00000228434	0.025027	0.141072	0.859189	0.914832	AC004951.1
ENSG00000164172	-0.0108798	0.0614016	0.859358	0.914966	MOCS2
ENSG00000259917	-0.0135272	0.076375	0.859418	0.914984	HNRNPLP2
ENSG00000114204	0.0286894	0.162079	0.859501	0.915028	SERPINI2
ENSG00000139985	-0.0220255	0.124752	0.859859	0.915362	ADAM21
ENSG00000070404	-0.0172928	0.0981707	0.860176	0.915644	FSTL3
ENSG00000196923	0.0161768	0.091857	0.860208	0.915644	PDLIM7
ENSG00000089335	0.00955364	0.05427	0.860263	0.915656	ZNF302
ENSG00000124134	0.0339557	0.193597	0.86077	0.916119	KCNS1
ENSG00000077585	0.0146981	0.0838085	0.860783	0.916119	GPR137B
ENSG00000165071	0.0281174	0.160453	0.860893	0.91619	TMEM71
ENSG00000237757	0.0312505	0.178649	0.861137	0.916404	EEF1A1P30
ENSG00000008710	-0.0192711	0.110251	0.861243	0.916471	PKD1
ENSG00000082996	0.0160225	0.0917984	0.861441	0.916636	RNF13
ENSG00000149930	-0.00511632	0.0293903	0.861801	0.916974	TAOK2
ENSG00000203965	0.0128378	0.0737992	0.8619	0.917033	EFCAB7
ENSG00000079313	-0.0102307	0.0588456	0.861978	0.917071	REXO1
ENSG00000268798	0.0155059	0.0892639	0.862094	0.917081	AC027307.3
ENSG00000109339	-0.0180506	0.103922	0.862106	0.917081	MAPK10
ENSG00000111605	-0.010068	0.0579683	0.862117	0.917081	CPSF6
ENSG00000137842	0.0089015	0.0512945	0.862229	0.917112	TMEM62
ENSG00000134057	0.0176263	0.101577	0.862238	0.917112	CCNB1
ENSG00000170961	-0.0263365	0.151812	0.862274	0.917112	HAS2
ENSG00000023041	0.0052103	0.0301679	0.862879	0.91771	ZDHHC6
ENSG00000196196	0.0302432	0.175401	0.863105	0.917904	HRCT1
ENSG00000028528	-0.0107682	0.0625095	0.86323	0.917991	SNX1
ENSG00000115649	-0.00942013	0.0547739	0.863452	0.918182	CNPPD1
ENSG00000198791	-0.0100464	0.0584908	0.863625	0.918321	CNOT7
ENSG00000156466	0.0195899	0.114158	0.86375	0.918408	GDF6
ENSG00000189308	-0.00905192	0.052805	0.863892	0.918513	LIN54
ENSG00000113552	-0.00878824	0.0513198	0.864031	0.918547	GNPDA1
ENSG00000101266	0.00634215	0.037047	0.864073	0.918547	CSNK2A1
ENSG00000105755	-0.0110279	0.0644258	0.864088	0.918547	ETHE1
ENSG00000175221	-0.00825802	0.0482464	0.864095	0.918547	MED16
ENSG00000262884	-0.0370101	0.216571	0.864309	0.918641	AC015921.1
ENSG00000091157	-0.016657	0.0974717	0.86431	0.918641	WDR7
ENSG00000129534	0.0165919	0.0970929	0.864313	0.918641	MIS18BP1
ENSG00000281357	0.0221449	0.129921	0.864657	0.918879	ARRDC3-AS1
ENSG00000125730	-0.0310369	0.182099	0.864664	0.918879	C3
ENSG00000251095	-0.0267633	0.157027	0.864666	0.918879	AC093866.1
ENSG00000148408	-0.0228833	0.134395	0.864798	0.918939	CACNA1B
ENSG00000164796	-0.0191071	0.112224	0.864808	0.918939	CSMD3
ENSG00000149503	0.0113588	0.0667665	0.86491	0.919002	INCENP
ENSG00000237636	-0.051772	0.304448	0.864969	0.919019	ANKRD26P3
ENSG00000162512	-0.0116698	0.0686474	0.865013	0.91902	SDC3
ENSG00000279853	0.0178171	0.104875	0.865098	0.91904	AC004453.2
ENSG00000279175	0.0303791	0.178897	0.865157	0.91904	AL033543.1
ENSG00000198467	0.023385	0.137742	0.865188	0.91904	TPM2
ENSG00000136546	-0.0245682	0.144728	0.865203	0.91904	SCN7A
ENSG00000272123	0.0148857	0.0877763	0.865335	0.919124	AC008966.2
ENSG00000187391	0.00738524	0.0435594	0.865369	0.919124	MAGI2
ENSG00000164070	0.0224391	0.132498	0.865518	0.919237	HSPA4L
ENSG00000140015	-0.0314728	0.186018	0.865645	0.919321	KCNH5
ENSG00000152217	-0.0150813	0.0891625	0.865683	0.919321	SETBP1
ENSG00000108010	0.00607831	0.0359503	0.865737	0.919333	GLRX3
ENSG00000112367	0.0129871	0.0768411	0.865787	0.91934	FIG4
ENSG00000137463	-0.021759	0.128816	0.865863	0.919375	MGARP
ENSG00000186868	0.0107399	0.063624	0.865952	0.919423	MAPT
ENSG00000154493	-0.0253287	0.150202	0.866087	0.91952	C10orf90
ENSG00000204370	-0.00871662	0.0517068	0.866129	0.91952	SDHD
ENSG00000104218	0.00725725	0.0430741	0.866204	0.919538	CSPP1
ENSG00000270164	-0.0290329	0.172382	0.866252	0.919538	LINC01480
ENSG00000180422	-0.034535	0.205086	0.866274	0.919538	LINC00304
ENSG00000116898	-0.0087284	0.0518596	0.866341	0.919563	MRPS15
ENSG00000229887	0.0396312	0.235764	0.866507	0.919687	HNRNPA1P6
ENSG00000135838	0.0187322	0.111468	0.866544	0.919687	NPL
ENSG00000071242	-0.00833426	0.0496355	0.866655	0.919754	RPS6KA2
ENSG00000255495	0.0248932	0.14831	0.866705	0.919754	AC145124.1
ENSG00000138658	-0.0177472	0.105778	0.866758	0.919754	ZGRF1
ENSG00000075043	-0.0226007	0.134728	0.866779	0.919754	KCNQ2
ENSG00000204389	-0.0421108	0.251466	0.867007	0.91995	HSPA1A
ENSG00000186416	-0.0174845	0.104518	0.867144	0.92005	NKRF
ENSG00000237399	-0.0173904	0.104069	0.867287	0.92013	PITRM1-AS1
ENSG00000286067	-0.026827	0.160589	0.867328	0.92013	AC004263.2
ENSG00000156414	-0.022613	0.135385	0.867349	0.92013	TDRD9
ENSG00000280286	-0.0210884	0.126313	0.867407	0.920147	FRG1KP
ENSG00000278997	-0.0230152	0.137927	0.867476	0.920175	AL662907.1
ENSG00000174151	-0.00922248	0.0553366	0.867636	0.920243	CYB561D1
ENSG00000240522	0.02225	0.133586	0.867716	0.920243	RPL7AP10
ENSG00000262691	-0.0236221	0.141838	0.86773	0.920243	AC040160.1
ENSG00000052126	0.0143656	0.0862587	0.867731	0.920243	PLEKHA5
ENSG00000105245	-0.0133857	0.0803898	0.867756	0.920243	NUMBL
ENSG00000107175	0.00703147	0.0423127	0.868016	0.920474	CREB3
ENSG00000105613	0.019523	0.117773	0.86834	0.920726	MAST1
ENSG00000171532	-0.0221428	0.133578	0.868341	0.920726	NEUROD2
ENSG00000283438	0.020192	0.122	0.868544	0.920896	Metazoa_SRP
ENSG00000214135	0.00883209	0.0534926	0.868859	0.921184	AC132008.2
ENSG00000203797	0.016581	0.100778	0.869314	0.921621	DDO
ENSG00000213988	0.0205407	0.125905	0.870404	0.922731	ZNF90
ENSG00000175348	0.00654908	0.0401567	0.870449	0.922731	TMEM9B
ENSG00000196998	-0.00879355	0.0539364	0.870491	0.922731	WDR45
ENSG00000238184	0.0150049	0.0921735	0.870684	0.922891	CD81-AS1
ENSG00000006047	0.0204497	0.12582	0.870888	0.923016	YBX2
ENSG00000245685	-0.0151215	0.0930382	0.870888	0.923016	FRG1-DT
ENSG00000130307	0.0209342	0.128936	0.871022	0.923087	USHBP1
ENSG00000076706	-0.0207863	0.128046	0.871042	0.923087	MCAM
ENSG00000206557	-0.0212471	0.131119	0.871271	0.923254	TRIM71
ENSG00000229992	0.0266608	0.164547	0.871285	0.923254	HMGB3P9
ENSG00000181626	0.0337801	0.208578	0.871342	0.923267	ANKRD62
ENSG00000169519	-0.00818352	0.0505529	0.8714	0.923283	METTL15
ENSG00000187772	-0.0267585	0.165487	0.871546	0.923392	LIN28B
ENSG00000148634	0.00619534	0.0383377	0.871622	0.923427	HERC4
ENSG00000100146	-0.023478	0.14564	0.871931	0.923709	SOX10
ENSG00000164647	0.0231973	0.144171	0.872171	0.92387	STEAP1
ENSG00000163377	0.0225651	0.140248	0.872177	0.92387	TAFA4
ENSG00000106009	-0.0102927	0.06399	0.872212	0.92387	BRAT1
ENSG00000157557	-0.013168	0.0819044	0.872272	0.923884	ETS2
ENSG00000144868	0.0137252	0.0854077	0.872328	0.923884	TMEM108
ENSG00000143178	0.0201421	0.125365	0.872355	0.923884	TBX19
ENSG00000221923	-0.0148328	0.0926105	0.872753	0.924259	ZNF880
ENSG00000268743	0.0225251	0.140751	0.872853	0.924319	AC008737.1
ENSG00000164082	0.0212316	0.132876	0.87305	0.924483	GRM2
ENSG00000073910	0.0126601	0.0792806	0.873128	0.924519	FRY
ENSG00000279319	0.0264145	0.165595	0.873265	0.924606	AC105074.1
ENSG00000277406	0.0120623	0.0756463	0.873309	0.924606	SEC22B4P
ENSG00000279360	0.0295367	0.185279	0.87334	0.924606	AC007546.2
ENSG00000196436	-0.0464773	0.292075	0.873568	0.924802	NPIPB15
ENSG00000285841	0.0290799	0.182966	0.873719	0.924916	AC005692.3
ENSG00000287129	-0.0216388	0.136489	0.874032	0.925202	AC097500.1
ENSG00000114209	0.00870527	0.0549598	0.874147	0.925277	PDCD10
ENSG00000146243	0.0101405	0.0640707	0.874244	0.925325	IRAK1BP1
ENSG00000148541	-0.0139222	0.0879917	0.874282	0.925325	FAM13C
ENSG00000115539	0.00782624	0.0494794	0.874321	0.925325	PDCL3
ENSG00000188649	-0.018903	0.119685	0.874504	0.925451	CC2D2B
ENSG00000287897	-0.0404496	0.256156	0.874528	0.925451	AP000465.1
ENSG00000226499	-0.0251143	0.159276	0.87471	0.925599	AL136380.1
ENSG00000117620	0.00770784	0.0489401	0.874854	0.925667	SLC35A3
ENSG00000204131	-0.018494	0.117432	0.874861	0.925667	NHSL2
ENSG00000103313	0.0233166	0.14823	0.875009	0.925777	MEFV
ENSG00000239474	-0.0123046	0.0782597	0.875065	0.925791	KLHL41
ENSG00000176641	-0.0208405	0.13274	0.875243	0.925933	RNF152
ENSG00000177752	-0.01704	0.108607	0.875327	0.925976	YIPF7
ENSG00000125510	0.021067	0.134364	0.87541	0.926018	OPRL1
ENSG00000181744	-0.0103434	0.0660173	0.875499	0.926067	DIPK2A
ENSG00000227811	0.025926	0.166045	0.875924	0.926458	INKA2-AS1
ENSG00000147457	0.0055307	0.0354412	0.875991	0.926458	CHMP7
ENSG00000248383	-0.0228486	0.146424	0.875998	0.926458	PCDHAC1
ENSG00000171984	-0.0076541	0.0490978	0.876116	0.926491	SHLD1
ENSG00000123358	0.0226892	0.145576	0.876145	0.926491	NR4A1
ENSG00000256124	0.0170563	0.109448	0.87616	0.926491	LINC01152
ENSG00000106133	-0.0271245	0.174145	0.876224	0.926513	NSUN5P2
ENSG00000136682	-0.00946234	0.0608058	0.876336	0.926575	CBWD2
ENSG00000248008	-0.00771576	0.0495957	0.87637	0.926575	NRAV
ENSG00000262652	0.0265456	0.17089	0.876555	0.926726	AC124283.3
ENSG00000182405	0.0110294	0.071122	0.87676	0.926897	PGBD4
ENSG00000124508	-0.0194955	0.125927	0.876967	0.927069	BTN2A2
ENSG00000020129	-0.019624	0.126908	0.877111	0.927176	NCDN
ENSG00000132623	-0.0142541	0.0922561	0.877211	0.927236	ANKEF1
ENSG00000284882	-0.0170931	0.110791	0.877387	0.927376	AL359762.1
ENSG00000103150	-0.0122159	0.079305	0.877581	0.927515	MLYCD
ENSG00000099246	-0.00778263	0.0505345	0.877605	0.927515	RAB18
ENSG00000119042	0.019918	0.129438	0.877704	0.927574	SATB2
ENSG00000155008	0.0102228	0.066489	0.877806	0.927608	APOOL
ENSG00000184985	0.0158762	0.103311	0.877867	0.927608	SORCS2
ENSG00000132846	-0.0166682	0.1085	0.877907	0.927608	ZBED3
ENSG00000278637	0.0288354	0.187732	0.877926	0.927608	HIST1H4A
ENSG00000151461	0.00808483	0.0526479	0.877953	0.927608	UPF2
ENSG00000228577	0.0233405	0.152274	0.878178	0.927799	AC010731.2
ENSG00000132670	0.00637357	0.0416073	0.878253	0.927833	PTPRA
ENSG00000163655	0.00948216	0.0619405	0.878331	0.927847	GMPS
ENSG00000223843	0.0186376	0.121768	0.878353	0.927847	EFCAB6-AS1
ENSG00000128011	-0.0165636	0.108307	0.878452	0.927876	LRFN1
ENSG00000075884	0.0214587	0.140333	0.878467	0.927876	ARHGAP15
ENSG00000164270	-0.0293882	0.192397	0.878597	0.927967	HTR4
ENSG00000004399	0.0111789	0.0732664	0.87873	0.928062	PLXND1
ENSG00000145414	0.011297	0.0742049	0.878997	0.928298	NAF1
ENSG00000198771	-0.016813	0.110631	0.879208	0.928475	RCSD1
ENSG00000203722	0.0217362	0.143437	0.879551	0.928791	RAET1G
ENSG00000162595	0.0175505	0.115923	0.879662	0.928863	DIRAS3
ENSG00000215861	0.0150297	0.0994287	0.879849	0.928991	AC245297.1
ENSG00000175470	0.00725443	0.0480001	0.87987	0.928991	PPP2R2D
ENSG00000137106	-0.00840209	0.0556975	0.880092	0.929153	GRHPR
ENSG00000157927	0.0155984	0.103449	0.880147	0.929153	RADIL
ENSG00000120727	0.0115042	0.0763009	0.880154	0.929153	PAIP2
ENSG00000100097	0.0115602	0.0767796	0.88032	0.929282	LGALS1
ENSG00000257126	-0.0158423	0.105589	0.880735	0.929674	FOXG1-AS1
ENSG00000171862	-0.00780315	0.0521652	0.881092	0.930005	PTEN
ENSG00000245025	0.0176038	0.117864	0.881272	0.930114	AC107959.1
ENSG00000078070	0.0061898	0.0414679	0.881343	0.930114	MCCC1
ENSG00000135423	0.0210101	0.140786	0.881369	0.930114	GLS2
ENSG00000235020	-0.0188215	0.126121	0.881369	0.930114	AL390783.1
ENSG00000234883	0.0165595	0.111066	0.881478	0.930184	MIR155HG
ENSG00000204839	0.0222005	0.149137	0.881664	0.930312	MROH6
ENSG00000253972	-0.0291295	0.195722	0.881687	0.930312	MAL2-AS1
ENSG00000257467	-0.0219322	0.147594	0.88187	0.93046	PPFIA2-AS1
ENSG00000205683	0.012524	0.084372	0.881997	0.930532	DPF3
ENSG00000073756	0.0191905	0.129314	0.882026	0.930532	PTGS2
ENSG00000198019	-0.0259908	0.176081	0.882653	0.931147	FCGR1B
ENSG00000237301	0.015464	0.10498	0.882891	0.931353	AL121992.1
ENSG00000272356	-0.0115021	0.0781306	0.882962	0.931381	AL080317.2
ENSG00000117153	-0.0080193	0.0545142	0.883049	0.931383	KLHL12
ENSG00000180530	0.0148038	0.100635	0.88305	0.931383	NRIP1
ENSG00000105323	-0.00693208	0.0472741	0.883419	0.931726	HNRNPUL1
ENSG00000177542	-0.0171056	0.11677	0.883535	0.931802	SLC25A22
ENSG00000117016	-0.0222224	0.151792	0.883606	0.931831	RIMS3
ENSG00000132938	-0.021007	0.143894	0.883929	0.932106	MTUS2
ENSG00000131470	-0.0110041	0.0753912	0.883953	0.932106	PSMC3IP
ENSG00000272865	-0.0335032	0.229981	0.884175	0.932291	AL591686.2
ENSG00000182372	-0.0127006	0.0872131	0.884216	0.932291	CLN8
ENSG00000232040	-0.0240054	0.165499	0.884672	0.932721	ZBED9
ENSG00000182919	-0.00856915	0.0590979	0.884711	0.932721	C11orf54
ENSG00000164330	0.0245235	0.169435	0.884919	0.932894	EBF1
ENSG00000159640	0.0146191	0.101075	0.884997	0.932896	ACE
ENSG00000173714	-0.0358172	0.247943	0.885139	0.932896	WFIKKN2
ENSG00000280107	-0.0151728	0.105048	0.885155	0.932896	AL022393.1
ENSG00000148187	0.00525051	0.0363576	0.885174	0.932896	MRRF
ENSG00000145736	-0.0248987	0.172502	0.885233	0.932896	GTF2H2
ENSG00000231079	-0.0231253	0.160242	0.885252	0.932896	AC105402.3
ENSG00000092847	0.0049319	0.0341752	0.885254	0.932896	AGO1
ENSG00000163159	0.00536889	0.0372142	0.885287	0.932896	VPS72
ENSG00000163029	0.00847923	0.0587871	0.885314	0.932896	SMC6
ENSG00000129646	0.019396	0.134701	0.885506	0.933011	QRICH2
ENSG00000287569	-0.0176479	0.122606	0.885548	0.933011	AL078587.2
ENSG00000279901	0.0247934	0.172256	0.885553	0.933011	AC092117.2
ENSG00000152147	0.00743259	0.0517934	0.885892	0.933283	GEMIN6
ENSG00000155755	0.00729806	0.0508786	0.885942	0.933283	TMEM237
ENSG00000253805	0.0314038	0.218933	0.885943	0.933283	AC245164.1
ENSG00000107130	-0.0152614	0.10649	0.886043	0.933343	NCS1
ENSG00000272087	-0.00953524	0.0666255	0.886198	0.93346	AC080013.4
ENSG00000235316	-0.0113781	0.0798996	0.88676	0.934006	DUSP8P5
ENSG00000137055	0.00828255	0.0582621	0.886953	0.934164	PLAA
ENSG00000182348	-0.0315483	0.222283	0.887137	0.934297	ZNF804B
ENSG00000131409	-0.0105317	0.0742246	0.887168	0.934297	LRRC4B
ENSG00000238227	0.00861255	0.0607577	0.887276	0.934365	TMEM250
ENSG00000149262	-0.00764258	0.0539625	0.887374	0.934423	INTS4
ENSG00000286954	-0.0247257	0.174755	0.887485	0.934493	AL033539.2
ENSG00000286584	-0.0131127	0.0927132	0.887528	0.934493	AC023494.1
ENSG00000144362	-0.0103545	0.0733457	0.887732	0.934658	PHOSPHO2
ENSG00000136297	0.0195736	0.138698	0.887772	0.934658	MMD2
ENSG00000187688	-0.0128615	0.0912969	0.887968	0.934818	TRPV2
ENSG00000042832	-0.0223812	0.159341	0.888295	0.935055	TG
ENSG00000116127	-0.0101513	0.0722809	0.88831	0.935055	ALMS1
ENSG00000133106	-0.023154	0.164885	0.888324	0.935055	EPSTI1
ENSG00000157800	-0.00688824	0.0491915	0.888637	0.935338	SLC37A3
ENSG00000272977	-0.0146044	0.104348	0.888693	0.935351	AL008721.2
ENSG00000275769	-0.0150234	0.107536	0.888892	0.935515	AC068792.1
ENSG00000256087	0.00739147	0.0529453	0.888972	0.935552	ZNF432
ENSG00000125249	-0.00961974	0.0690813	0.889251	0.935757	RAP2A
ENSG00000239498	0.0250551	0.17993	0.889253	0.935757	AC019211.1
ENSG00000188352	-0.0146373	0.105269	0.889413	0.93583	FOCAD
ENSG00000279099	-0.0360646	0.259404	0.889428	0.93583	AC090740.1
ENSG00000232973	-0.0206962	0.148899	0.889454	0.93583	CYP1B1-AS1
ENSG00000184863	-0.00950303	0.0684236	0.889541	0.935875	RBM33
ENSG00000179859	-0.00732333	0.0528123	0.889713	0.93601	RNF227
ENSG00000197258	0.014174	0.102323	0.889828	0.93601	EIF4BP6
ENSG00000130066	0.0120863	0.0873107	0.889902	0.93601	SAT1
ENSG00000148384	-0.00672502	0.0485826	0.889905	0.93601	INPP5E
ENSG00000258010	0.0227771	0.164574	0.889924	0.93601	AC016705.1
ENSG00000269964	-0.0204222	0.147569	0.889931	0.93601	MEI4
ENSG00000005100	-0.005678	0.0410986	0.890117	0.93616	DHX33
ENSG00000137404	0.0136818	0.0995455	0.890681	0.936682	NRM
ENSG00000204713	-0.00516799	0.0376131	0.890716	0.936682	TRIM27
ENSG00000248677	0.0178285	0.129793	0.890745	0.936682	LINC02102
ENSG00000085224	0.00829196	0.0605087	0.891001	0.936905	ATRX
ENSG00000286207	-0.0170832	0.124849	0.891164	0.936911	AC012443.2
ENSG00000226403	0.0216598	0.158411	0.891243	0.936911	AL392089.1
ENSG00000071539	-0.0167048	0.122184	0.891253	0.936911	TRIP13
ENSG00000285908	-0.0293925	0.215008	0.891264	0.936911	AC080128.2
ENSG00000197372	0.00984153	0.0720145	0.891299	0.936911	ZNF675
ENSG00000119777	0.00436619	0.0319512	0.891306	0.936911	TMEM214
ENSG00000115641	-0.0176441	0.129159	0.891341	0.936911	FHL2
ENSG00000114353	0.00847414	0.0620424	0.891358	0.936911	GNAI2
ENSG00000273311	-0.0119993	0.087937	0.891462	0.936954	DGCR11
ENSG00000185947	-0.00797874	0.0585071	0.891527	0.936954	ZNF267
ENSG00000257056	-0.0160172	0.117482	0.891554	0.936954	LINC02282
ENSG00000261543	0.0233684	0.171453	0.891587	0.936954	AC010931.3
ENSG00000089902	0.00553207	0.0406	0.891617	0.936954	RCOR1
ENSG00000165168	-0.0279065	0.205034	0.891737	0.937025	CYBB
ENSG00000272899	-0.0148718	0.109302	0.891773	0.937025	ATP6V1FNB
ENSG00000198039	-0.0111873	0.0822978	0.891872	0.937083	ZNF273
ENSG00000287762	0.0200044	0.14745	0.892082	0.937258	AC108050.1
ENSG00000268601	0.0141833	0.10461	0.892151	0.937285	AC115522.1
ENSG00000266934	-0.0258221	0.190564	0.892214	0.937305	AC005746.1
ENSG00000088881	-0.0135108	0.0997968	0.892309	0.937358	EBF4
ENSG00000269925	-0.0121921	0.0902888	0.892584	0.937601	Z98884.2
ENSG00000286658	-0.0269454	0.19972	0.892678	0.937654	AC005153.1
ENSG00000152465	-0.00723409	0.053694	0.892827	0.937764	NMT2
ENSG00000205853	0.0175208	0.13015	0.892913	0.937808	RFPL3S
ENSG00000164674	0.0202679	0.150732	0.893036	0.937892	SYTL3
ENSG00000115896	-0.0171428	0.127624	0.893148	0.937963	PLCL1
ENSG00000272076	-0.0143438	0.106931	0.893292	0.938029	AC090186.1
ENSG00000175564	-0.0148059	0.110383	0.893298	0.938029	UCP3
ENSG00000281731	0.0111823	0.0835293	0.893503	0.938198	METTL14-DT
ENSG00000126264	-0.0224839	0.168341	0.893749	0.93841	HCST
ENSG00000138439	0.0106521	0.079796	0.893805	0.938423	FAM117B
ENSG00000188229	-0.0123241	0.0924342	0.893934	0.938493	TUBB4B
ENSG00000100243	0.0092267	0.0692197	0.893959	0.938493	CYB5R3
ENSG00000158882	0.0102419	0.0770208	0.894213	0.938713	TOMM40L
ENSG00000258725	-0.0128305	0.0968607	0.894618	0.939046	PRC1-AS1
ENSG00000170946	-0.00500717	0.0378076	0.894638	0.939046	DNAJC24
ENSG00000188493	0.011365	0.0858334	0.894662	0.939046	C19orf54
ENSG00000117586	0.00844313	0.0638264	0.894761	0.939104	TNFSF4
ENSG00000116273	0.00627435	0.0474947	0.8949	0.939161	PHF13
ENSG00000090857	-0.01253	0.0948502	0.894903	0.939161	PDPR
ENSG00000068654	-0.00497339	0.0377502	0.895186	0.939345	POLR1A
ENSG00000081154	0.00605016	0.0459263	0.895193	0.939345	PCNP
ENSG00000286864	-0.0219724	0.166839	0.895223	0.939345	AC012076.1
ENSG00000006744	-0.00504944	0.0383524	0.895254	0.939345	ELAC2
ENSG00000134684	-0.0108521	0.0824897	0.895335	0.939383	YARS
ENSG00000154473	0.00576158	0.0438162	0.895384	0.939389	BUB3
ENSG00000267160	-0.0138236	0.10535	0.895604	0.939574	AC091152.2
ENSG00000132773	-0.00573572	0.043736	0.895661	0.939588	TOE1
ENSG00000134207	0.0135099	0.103114	0.89576	0.939645	SYT6
ENSG00000171621	-0.017713	0.135296	0.895838	0.939682	SPSB1
ENSG00000138050	0.00631518	0.0482804	0.895932	0.939733	THUMPD2
ENSG00000279633	0.0175776	0.134573	0.896078	0.939765	AL137918.1
ENSG00000109685	0.00415035	0.0317783	0.896089	0.939765	NSD2
ENSG00000160199	-0.0068649	0.0525652	0.896093	0.939765	PKNOX1
ENSG00000235169	-0.015238	0.116731	0.89614	0.939767	SMIM1
ENSG00000276116	-0.017661	0.135458	0.896266	0.939854	FUT8-AS1
ENSG00000145604	-0.00574483	0.0441011	0.896357	0.939897	SKP2
ENSG00000141469	0.0269269	0.206789	0.896397	0.939897	SLC14A1
ENSG00000234160	0.0101509	0.0779872	0.896439	0.939897	AL513165.1
ENSG00000233540	0.02979	0.229135	0.896558	0.939975	DNM3-IT1
ENSG00000105851	0.019769	0.152245	0.896685	0.940062	PIK3CG
ENSG00000283097	-0.0307452	0.236996	0.896781	0.940098	AL159152.1
ENSG00000198218	-0.00488115	0.0376398	0.896819	0.940098	QRICH1
ENSG00000177666	-0.00792665	0.0611594	0.896878	0.940098	PNPLA2
ENSG00000106608	0.00695594	0.0536846	0.896906	0.940098	URGCP
ENSG00000140718	-0.00830366	0.0641062	0.896939	0.940098	FTO
ENSG00000270427	-0.0165953	0.128256	0.897047	0.940156	NRBF2P5
ENSG00000277758	0.016408	0.126852	0.897082	0.940156	FO681492.1
ENSG00000180776	0.0149593	0.115755	0.897174	0.940206	ZDHHC20
ENSG00000188933	-0.0215905	0.167297	0.897315	0.940305	USP32P1
ENSG00000214063	-0.0139547	0.108175	0.897356	0.940305	TSPAN4
ENSG00000167925	-0.00618202	0.0479651	0.897448	0.940355	GHDC
ENSG00000138468	-0.00808966	0.0628704	0.897617	0.940487	SENP7
ENSG00000166450	0.0183101	0.142593	0.897826	0.94062	PRTG
ENSG00000284691	-0.009748	0.0759193	0.897833	0.94062	AC073111.4
ENSG00000145819	-0.0136811	0.106861	0.898127	0.940855	ARHGAP26
ENSG00000140093	-0.0169541	0.132482	0.89817	0.940855	SERPINA10
ENSG00000167110	0.00398429	0.0311396	0.898189	0.940855	GOLGA2
ENSG00000176358	-0.020377	0.159545	0.898371	0.94094	TAC4
ENSG00000167004	-0.00600155	0.0470131	0.89842	0.94094	PDIA3
ENSG00000115085	0.0191113	0.149717	0.898426	0.94094	ZAP70
ENSG00000106263	-0.00466242	0.0365322	0.898446	0.94094	EIF3B
ENSG00000165121	-0.0115755	0.0908383	0.8986	0.941041	AL353743.1
ENSG00000275895	-0.0355197	0.278822	0.89863	0.941041	U2AF1L5
ENSG00000239291	0.0183128	0.143949	0.898768	0.941139	AC002558.1
ENSG00000186871	-0.0161027	0.12676	0.898914	0.941246	ERCC6L
ENSG00000268686	0.0191844	0.151354	0.899137	0.941433	AC010643.1
ENSG00000176406	0.0151209	0.119384	0.899212	0.941435	RIMS2
ENSG00000127399	0.0120586	0.095246	0.899253	0.941435	LRRC61
ENSG00000272077	0.0080362	0.0634858	0.899271	0.941435	AC124045.1
ENSG00000198846	-0.0141138	0.111598	0.89936	0.941482	TOX
ENSG00000081248	0.019932	0.157839	0.899509	0.941568	CACNA1S
ENSG00000160877	0.00710727	0.0563468	0.899626	0.941568	NACC1
ENSG00000065809	-0.0199763	0.158501	0.899706	0.941568	FAM107B
ENSG00000168961	0.0155755	0.12361	0.899728	0.941568	LGALS9
ENSG00000253394	0.0133744	0.106147	0.899733	0.941568	LINC00534
ENSG00000105321	-0.00796926	0.063258	0.899748	0.941568	CCDC9
ENSG00000111912	0.0118499	0.0940632	0.89975	0.941568	NCOA7
ENSG00000154478	-0.0234702	0.186531	0.899871	0.941649	GPR26
ENSG00000230438	0.021443	0.170528	0.899934	0.941668	SERPINB9P1
ENSG00000259163	-0.0166204	0.132287	0.900018	0.94171	AL096869.2
ENSG00000260417	-0.0343775	0.273863	0.900106	0.941756	AC092127.1
ENSG00000100982	-0.00584784	0.0466152	0.900168	0.941775	PCIF1
ENSG00000079805	-0.01025	0.0819268	0.900435	0.942008	DNM2
ENSG00000170260	-0.00547804	0.0438195	0.900513	0.942037	ZNF212
ENSG00000105327	0.0108135	0.0865317	0.90055	0.942037	BBC3
ENSG00000254092	-0.0198322	0.159452	0.901016	0.942478	AC021613.1
ENSG00000164506	-0.0134255	0.108073	0.901136	0.942557	STXBP5
ENSG00000269924	0.0251054	0.202507	0.901337	0.942721	AC024451.4
ENSG00000113161	0.0129372	0.104476	0.90145	0.942794	HMGCR
ENSG00000251429	-0.0239298	0.193753	0.901706	0.943015	AC098679.2
ENSG00000272361	0.0153775	0.124665	0.901829	0.943098	AC005014.2
ENSG00000168724	0.00501723	0.0407085	0.901911	0.943137	DNAJC21
ENSG00000007402	-0.0112257	0.0913669	0.902215	0.943409	CACNA2D2
ENSG00000155827	0.0054719	0.0445629	0.902273	0.943412	RNF20
ENSG00000123219	0.0146881	0.119659	0.902306	0.943412	CENPK
ENSG00000129480	-0.0101018	0.0824721	0.902513	0.943582	DTD2
ENSG00000158458	0.00911428	0.0745742	0.902727	0.943744	NRG2
ENSG00000100055	-0.016357	0.133876	0.902756	0.943744	CYTH4
ENSG00000155115	0.00800158	0.0656747	0.903028	0.943983	GTF3C6
ENSG00000249459	-0.00960877	0.0789239	0.903099	0.944011	ZNF286B
ENSG00000072778	0.00938276	0.0771595	0.903214	0.944055	ACADVL
ENSG00000261061	0.0105058	0.0864094	0.90323	0.944055	AC092718.4
ENSG00000172318	-0.0108071	0.0889796	0.90333	0.944113	B3GALT1
ENSG00000164054	-0.00728684	0.0600467	0.903412	0.944153	SHISA5
ENSG00000285883	-0.0239005	0.197144	0.903506	0.944205	AC123784.1
ENSG00000286285	-0.0298783	0.246954	0.903701	0.944363	AL138778.1
ENSG00000122965	0.00675144	0.0558607	0.9038	0.944421	RBM19
ENSG00000154001	-0.00835316	0.0692138	0.90394	0.944479	PPP2R5E
ENSG00000196419	-0.00637186	0.0527997	0.903945	0.944479	XRCC6
ENSG00000230783	0.0242925	0.201578	0.904078	0.944572	AC009961.3
ENSG00000100302	-0.0140208	0.116556	0.904252	0.944684	RASD2
ENSG00000250326	0.0119668	0.0995035	0.904273	0.944684	AC104596.1
ENSG00000168827	-0.00674203	0.0561665	0.904454	0.944827	GFM1
ENSG00000214274	0.0196135	0.163496	0.904512	0.944841	ANG
ENSG00000171798	0.0113039	0.0943023	0.904587	0.944873	KNDC1
ENSG00000115446	-0.00443483	0.0370203	0.904646	0.944889	UNC50
ENSG00000286596	0.0145296	0.121384	0.904721	0.944921	AC098595.1
ENSG00000270681	0.0163241	0.13673	0.904967	0.945132	AC095055.1
ENSG00000228624	0.0159827	0.134088	0.90512	0.945246	HDAC2-AS2
ENSG00000065559	-0.0139283	0.116961	0.905208	0.945286	MAP2K4
ENSG00000065457	-0.00591501	0.0496911	0.905247	0.945286	ADAT1
ENSG00000125485	-0.0086685	0.0730873	0.905588	0.945596	DDX31
ENSG00000279948	0.0172261	0.145557	0.905793	0.945741	AC008895.1
ENSG00000114446	0.00793116	0.0670324	0.905815	0.945741	IFT57
ENSG00000229867	-0.0115297	0.0976234	0.905986	0.945872	STEAP3-AS1
ENSG00000197498	-0.0043011	0.0364369	0.906034	0.945877	RPF2
ENSG00000250159	-0.0123246	0.104754	0.906343	0.946153	AC106791.1
ENSG00000225767	0.0219044	0.186422	0.906464	0.946234	AL049637.1
ENSG00000227741	-0.0124951	0.106478	0.906583	0.946312	AL121987.2
ENSG00000282508	0.0108173	0.0923707	0.906775	0.946407	LINC01002
ENSG00000164088	-0.0075486	0.064499	0.906833	0.946407	PPM1M
ENSG00000279900	0.0149551	0.127854	0.906883	0.946407	AP001767.4
ENSG00000269918	-0.0108167	0.0924768	0.906886	0.946407	AF131215.6
ENSG00000120327	0.00621719	0.053159	0.906896	0.946407	PCDHB14
ENSG00000132170	0.00996583	0.0852623	0.906952	0.946419	PPARG
ENSG00000169258	0.0167865	0.144261	0.907366	0.946769	GPRIN1
ENSG00000173221	-0.0120025	0.103159	0.907375	0.946769	GLRX
ENSG00000263089	-0.0172282	0.148207	0.907459	0.946785	AC007114.2
ENSG00000144455	0.00668026	0.0574985	0.907509	0.946785	SUMF1
ENSG00000197635	-0.0174707	0.15047	0.907567	0.946785	DPP4
ENSG00000214784	0.0106199	0.0915036	0.907605	0.946785	AC010468.1
ENSG00000136875	-0.00435612	0.0375669	0.907687	0.946785	PRPF4
ENSG00000278616	0.0116681	0.100638	0.907699	0.946785	BEND3P3
ENSG00000116990	0.00953505	0.0822416	0.907701	0.946785	MYCL
ENSG00000188986	-0.00582346	0.0502688	0.907774	0.946816	NELFB
ENSG00000112874	-0.00876956	0.076056	0.908204	0.947195	NUDT12
ENSG00000243147	0.00680055	0.0590141	0.908258	0.947195	MRPL33
ENSG00000286449	0.0116131	0.100791	0.908271	0.947195	AC016590.4
ENSG00000244462	-0.00634786	0.0551962	0.908441	0.947326	RBM12
ENSG00000138069	0.0066364	0.0577753	0.908552	0.947352	RAB1A
ENSG00000279469	-0.0109629	0.0954435	0.908554	0.947352	AC109454.4
ENSG00000160539	-0.00762046	0.0665313	0.90881	0.947573	PLPP7
ENSG00000243926	0.0117478	0.102787	0.909006	0.947714	TIPARP-AS1
ENSG00000113583	-0.00682779	0.0597585	0.909035	0.947714	C5orf15
ENSG00000188051	-0.00901071	0.0789295	0.90911	0.947746	TMEM221
ENSG00000198933	-0.00955652	0.0841425	0.909574	0.948162	TBKBP1
ENSG00000170469	-0.00660279	0.0581502	0.909597	0.948162	SPATA24
ENSG00000175066	-0.0063724	0.0562174	0.909751	0.948276	GK5
ENSG00000235253	0.0187313	0.165491	0.909883	0.948368	AC010240.2
ENSG00000104903	0.0134684	0.11917	0.910016	0.94846	LYL1
ENSG00000226674	-0.0135684	0.120573	0.910401	0.948749	TEX41
ENSG00000288065	-0.0143692	0.127781	0.910465	0.948749	AC007881.4
ENSG00000140382	-0.00946082	0.0841347	0.910468	0.948749	HMG20A
ENSG00000145833	-0.00574678	0.0511078	0.910471	0.948749	DDX46
ENSG00000173621	-0.00998907	0.0890033	0.910639	0.948848	LRFN4
ENSG00000168661	0.00778126	0.0693551	0.910669	0.948848	ZNF30
ENSG00000150867	-0.0168547	0.150278	0.910699	0.948848	PIP4K2A
ENSG00000139323	0.0103385	0.0922722	0.910789	0.948895	POC1B
ENSG00000286512	0.0191706	0.171239	0.910861	0.948924	AL031768.2
ENSG00000227827	0.0361476	0.323668	0.911076	0.949103	AC138969.2
ENSG00000143324	0.00732613	0.0657133	0.911231	0.949148	XPR1
ENSG00000170379	0.0174391	0.156465	0.911254	0.949148	TCAF2
ENSG00000276445	0.0167313	0.150141	0.91127	0.949148	AC005393.1
ENSG00000223901	-0.0197276	0.177092	0.911301	0.949148	AP001469.1
ENSG00000106246	-0.00737853	0.0662664	0.911342	0.949148	PTCD1
ENSG00000248445	-0.0185302	0.166609	0.911442	0.949206	SEMA6A-AS1
ENSG00000187531	-0.0104205	0.0939648	0.911697	0.949426	SIRT7
ENSG00000186352	-0.0171856	0.15528	0.911874	0.949487	ANKRD37
ENSG00000156508	-0.00774981	0.0701007	0.911971	0.949487	EEF1A1
ENSG00000187122	-0.0162047	0.146583	0.911974	0.949487	SLIT1
ENSG00000133985	0.0136341	0.123333	0.911976	0.949487	TTC9
ENSG00000148154	-0.0106854	0.0966619	0.911978	0.949487	UGCG
ENSG00000150054	-0.0162765	0.147318	0.912024	0.949489	MPP7
ENSG00000134940	-0.0146486	0.132746	0.912132	0.949554	ACRV1
ENSG00000198064	0.0241327	0.219684	0.912527	0.949888	NPIPB13
ENSG00000274307	0.0181092	0.164878	0.912541	0.949888	AC023449.2
ENSG00000274883	0.0238488	0.217412	0.912652	0.949957	Metazoa_SRP
ENSG00000132153	0.00435457	0.0398363	0.912955	0.950227	DHX30
ENSG00000259358	0.019362	0.177676	0.913223	0.95046	AC026951.1
ENSG00000100418	0.00302867	0.0278586	0.913428	0.950597	DESI1
ENSG00000166925	-0.0111984	0.103044	0.913459	0.950597	TSC22D4
ENSG00000274070	-0.00660497	0.0607974	0.913489	0.950597	CASTOR2
ENSG00000227091	-0.0231277	0.213165	0.913602	0.950669	AL355990.1
ENSG00000003137	-0.0173176	0.160057	0.91384	0.95087	CYP26B1
ENSG00000130382	0.00668726	0.0619588	0.914051	0.951003	MLLT1
ENSG00000197603	0.00636702	0.0589958	0.914057	0.951003	CPLANE1
ENSG00000169385	0.026195	0.243491	0.914328	0.951236	RNASE2
ENSG00000275484	-0.0234314	0.218006	0.914408	0.951236	AP003419.3
ENSG00000106948	0.00869239	0.0808803	0.914414	0.951236	AKNA
ENSG00000287679	-0.018572	0.173186	0.914601	0.951384	AL355347.1
ENSG00000100802	-0.00924358	0.0864885	0.914887	0.951512	C14orf93
ENSG00000258230	-0.0149912	0.140312	0.914914	0.951512	AC063950.1
ENSG00000164631	0.0047315	0.0442877	0.914919	0.951512	ZNF12
ENSG00000100220	0.00533982	0.0499913	0.914936	0.951512	RTCB
ENSG00000175416	-0.00903445	0.0845909	0.914946	0.951512	CLTB
ENSG00000156453	-0.00776141	0.0729953	0.915323	0.951813	PCDH1
ENSG00000235217	-0.0071305	0.0670632	0.915325	0.951813	TSPY26P
ENSG00000064547	-0.00963106	0.0906844	0.91542	0.951866	LPAR2
ENSG00000093000	0.00611481	0.0577086	0.915614	0.952021	NUP50
ENSG00000171316	-0.0128652	0.122284	0.916212	0.952516	CHD7
ENSG00000142409	0.00759107	0.0721586	0.916217	0.952516	ZNF787
ENSG00000122756	-0.0117121	0.111359	0.916238	0.952516	CNTFR
ENSG00000142634	-0.0115619	0.109971	0.916267	0.952516	EFHD2
ENSG00000226312	0.0152656	0.145651	0.916527	0.952739	CFLAR-AS1
ENSG00000141198	-0.00989431	0.0948	0.916875	0.952987	TOM1L1
ENSG00000181291	-0.00963008	0.092283	0.916889	0.952987	TMEM132E
ENSG00000106052	0.00593332	0.0568882	0.916933	0.952987	TAX1BP1
ENSG00000018699	0.00591905	0.0567586	0.916943	0.952987	TTC27
ENSG00000138829	-0.015022	0.144328	0.917104	0.953107	FBN2
ENSG00000196562	0.008956	0.0863788	0.917421	0.95339	SULF2
ENSG00000105341	-0.00462447	0.0446573	0.917523	0.953437	DMAC2
ENSG00000006042	-0.0152891	0.147701	0.917555	0.953437	TMEM98
ENSG00000007174	0.0103584	0.100197	0.917661	0.953501	DNAH9
ENSG00000138944	-0.0158586	0.153631	0.917784	0.95357	SHISAL1
ENSG00000266074	-0.00770024	0.0746641	0.917858	0.95357	BAHCC1
ENSG00000274918	-0.0119869	0.11629	0.917901	0.95357	AC116447.1
ENSG00000137814	0.00476174	0.046198	0.917905	0.95357	HAUS2
ENSG00000180190	-0.00532663	0.0518594	0.918191	0.953804	TDRP
ENSG00000168256	-0.00445817	0.04342	0.91822	0.953804	NKIRAS2
ENSG00000166963	0.0103131	0.100694	0.918423	0.953928	MAP1A
ENSG00000215146	-0.0143333	0.139956	0.918429	0.953928	BX322639.1
ENSG00000075407	0.00558396	0.0545844	0.918519	0.953975	ZNF37A
ENSG00000113262	0.011833	0.115806	0.918615	0.953998	GRM6
ENSG00000279315	-0.0199813	0.195588	0.91863	0.953998	AL158212.4
ENSG00000075856	-0.00261278	0.0256056	0.918725	0.954046	SART3
ENSG00000100767	0.014746	0.144706	0.918834	0.954046	PAPLN
ENSG00000179262	0.0049507	0.0485905	0.918847	0.954046	RAD23A
ENSG00000196632	-0.00549439	0.0539318	0.918855	0.954046	WNK3
ENSG00000255529	0.00536313	0.0528033	0.9191	0.954229	POLR2M
ENSG00000101638	0.013513	0.133107	0.919137	0.954229	ST8SIA5
ENSG00000119801	0.00790445	0.0778875	0.919165	0.954229	YPEL5
ENSG00000104973	0.00451908	0.0447045	0.919481	0.954511	MED25
ENSG00000163959	-0.00790999	0.0783826	0.919618	0.954607	SLC51A
ENSG00000277566	-0.0180385	0.178935	0.919701	0.954646	AC089999.2
ENSG00000235481	-0.0118369	0.117619	0.919838	0.954692	UBE2R2-AS1
ENSG00000259422	-0.0185913	0.184864	0.919894	0.954692	AC091100.1
ENSG00000196387	0.00401274	0.039909	0.91991	0.954692	ZNF140
ENSG00000253537	-0.0099223	0.0986997	0.919923	0.954692	PCDHGA7
ENSG00000106344	-0.00580775	0.0578283	0.920002	0.954728	RBM28
ENSG00000197102	0.0060081	0.0598956	0.920099	0.954765	DYNC1H1
ENSG00000110436	-0.0149243	0.148836	0.920127	0.954765	SLC1A2
ENSG00000107099	0.0172942	0.172687	0.920227	0.954796	DOCK8
ENSG00000104341	-0.0067302	0.0672198	0.920247	0.954796	LAPTM4B
ENSG00000144959	-0.0153687	0.153585	0.920292	0.954796	NCEH1
ENSG00000135898	0.0150432	0.150603	0.920434	0.954898	GPR55
ENSG00000247092	-0.00874413	0.0876525	0.920536	0.954957	SNHG10
ENSG00000206503	0.0100895	0.101253	0.920625	0.955003	HLA-A
ENSG00000265148	0.00899742	0.0904364	0.92075	0.955087	TSPOAP1-AS1
ENSG00000197279	-0.00778047	0.078293	0.920839	0.955133	ZNF165
ENSG00000179796	0.0119982	0.121024	0.921028	0.955282	LRRC3B
ENSG00000197582	0.0314854	0.318737	0.921312	0.95553	GPX1P1
ENSG00000139173	-0.00535932	0.0542943	0.92137	0.955544	TMEM117
ENSG00000103528	0.00928532	0.0942151	0.921492	0.955621	SYT17
ENSG00000141971	-0.00742839	0.0754291	0.92155	0.955621	MVB12A
ENSG00000186919	0.0150364	0.152736	0.921577	0.955621	ZACN
ENSG00000183718	-0.00612663	0.0622944	0.921655	0.955629	TRIM52
ENSG00000141985	-0.00537138	0.0546292	0.921675	0.955629	SH3GL1
ENSG00000103599	0.00721436	0.0734408	0.921747	0.955657	IQCH
ENSG00000167562	-0.00659224	0.0674367	0.922127	0.956005	ZNF701
ENSG00000279594	0.0108049	0.110641	0.922204	0.956039	AL049780.3
ENSG00000213713	0.00822852	0.084388	0.922323	0.956051	PIGCP1
ENSG00000273893	-0.00693793	0.0711564	0.922327	0.956051	AL133520.1
ENSG00000244682	0.0214258	0.219896	0.92238	0.956051	FCGR2C
ENSG00000166167	-0.00749894	0.0770221	0.92244	0.956051	BTRC
ENSG00000285704	-0.0135194	0.138858	0.92244	0.956051	AC004765.1
ENSG00000279659	-0.0111451	0.11459	0.922519	0.956087	AL451064.2
ENSG00000235351	-0.0151718	0.156229	0.922637	0.956157	AC114730.3
ENSG00000183458	0.0105692	0.108889	0.922675	0.956157	AC138932.1
ENSG00000279155	-0.0124455	0.12849	0.922838	0.956279	AC233300.1
ENSG00000102780	0.00881117	0.0913363	0.923148	0.956553	DGKH
ENSG00000241061	-0.00838407	0.0869749	0.923206	0.956567	RPL5P1
ENSG00000167291	0.00629838	0.065638	0.923555	0.956883	TBC1D16
ENSG00000145817	0.00719619	0.0751467	0.92371	0.956996	YIPF5
ENSG00000203706	0.0125147	0.130863	0.923813	0.957057	SERTAD4-AS1
ENSG00000136630	-0.0141438	0.148995	0.924372	0.957548	HLX
ENSG00000160336	-0.00853361	0.0899011	0.924377	0.957548	ZNF761
ENSG00000269335	-0.00559321	0.0591675	0.924687	0.957823	IKBKG
ENSG00000173898	-0.0123683	0.131074	0.924823	0.957914	SPTBN2
ENSG00000131378	-0.00962405	0.102066	0.924877	0.957914	RFTN1
ENSG00000173372	-0.0178817	0.189781	0.924932	0.957914	C1QA
ENSG00000126749	0.0036663	0.0389223	0.924954	0.957914	EMG1
ENSG00000255040	0.0114984	0.122424	0.925171	0.958093	MORF4L1P3
ENSG00000216901	-0.0151445	0.161517	0.925297	0.958176	ZNF603P
ENSG00000185049	0.005233	0.0558661	0.925371	0.958207	NELFA
ENSG00000100218	0.00818953	0.0875676	0.925489	0.958271	RSPH14
ENSG00000168172	0.00411407	0.044046	0.925583	0.958271	HOOK3
ENSG00000152767	0.00700738	0.075064	0.925624	0.958271	FARP1
ENSG00000235863	0.00509894	0.0546673	0.925687	0.958271	B3GALT4
ENSG00000221947	-0.0147051	0.157784	0.925747	0.958271	XKR9
ENSG00000229127	-0.00914342	0.0981526	0.92578	0.958271	AC007038.1
ENSG00000236438	-0.013821	0.148441	0.925818	0.958271	FAM157A
ENSG00000163703	-0.00722615	0.0776106	0.925818	0.958271	CRELD1
ENSG00000006016	0.0124328	0.133564	0.925836	0.958271	CRLF1
ENSG00000238099	-0.0124503	0.133892	0.925913	0.958305	LINC01625
ENSG00000279476	0.0198609	0.213852	0.926005	0.958353	AC092139.3
ENSG00000218226	-0.0128542	0.138821	0.926225	0.958535	TATDN2P2
ENSG00000213563	0.00653067	0.0707423	0.926447	0.958718	C8orf82
ENSG00000172974	-0.00775847	0.0844325	0.926786	0.959022	AC007318.1
ENSG00000233967	-0.0102419	0.111575	0.926862	0.959055	AL359715.1
ENSG00000134313	0.00516662	0.0563717	0.926974	0.959124	KIDINS220
ENSG00000285758	-0.0113764	0.124575	0.927237	0.959314	AC036214.4
ENSG00000231980	-0.0252589	0.276716	0.927269	0.959314	AC011899.1
ENSG00000286314	0.0164393	0.180153	0.927292	0.959314	AC010359.3
ENSG00000157502	-0.0138449	0.152053	0.927451	0.959432	PWWP3B
ENSG00000286167	-0.0201327	0.222343	0.927852	0.9598	AC105402.4
ENSG00000144893	-0.00955766	0.105731	0.927973	0.959837	MED12L
ENSG00000156515	-0.00871607	0.0964957	0.928028	0.959837	HK1
ENSG00000146858	0.00889294	0.0984727	0.928042	0.959837	ZC3HAV1L
ENSG00000253854	-0.00509861	0.0565488	0.928158	0.959837	AC010834.3
ENSG00000091009	-0.00348194	0.0386362	0.928191	0.959837	RBM27
ENSG00000134201	-0.0185091	0.205396	0.928196	0.959837	GSTM5
ENSG00000237818	0.0160478	0.178146	0.928222	0.959837	RPS3AP29
ENSG00000174276	-0.00624849	0.0694289	0.928288	0.959837	ZNHIT2
ENSG00000231424	-0.0125626	0.139593	0.928291	0.959837	BX284613.2
ENSG00000228791	-0.00849745	0.0946194	0.928441	0.959945	THRB-AS1
ENSG00000182568	-0.00925023	0.103228	0.928598	0.960052	SATB1
ENSG00000162419	0.00355004	0.0396923	0.928733	0.960052	GMEB1
ENSG00000113119	-0.00457598	0.0511676	0.928739	0.960052	TMCO6
ENSG00000149925	0.00693115	0.0775361	0.92877	0.960052	ALDOA
ENSG00000162976	-0.00582349	0.0651482	0.928773	0.960052	SLC66A3
ENSG00000165512	-0.00501397	0.0561428	0.928838	0.960052	ZNF22
ENSG00000071994	0.0026381	0.029548	0.928858	0.960052	PDCD2
ENSG00000245532	-0.0139819	0.156885	0.928985	0.960137	NEAT1
ENSG00000062582	-0.0102588	0.11533	0.92912	0.96023	MRPS24
ENSG00000269737	0.0099868	0.112394	0.929197	0.960263	AL691432.1
ENSG00000130921	-0.00392594	0.0443736	0.9295	0.960529	C12orf65
ENSG00000124333	0.00463061	0.0524574	0.929659	0.960648	VAMP7
ENSG00000281207	0.0103465	0.117443	0.929799	0.960746	SLFNL1-AS1
ENSG00000260274	-0.00880197	0.100068	0.929909	0.960813	AC068338.2
ENSG00000119242	-0.00571524	0.0650679	0.930008	0.96082	CCDC92
ENSG00000006740	-0.0104569	0.119146	0.930063	0.96082	ARHGAP44
ENSG00000158445	-0.012946	0.147515	0.930067	0.96082	KCNB1
ENSG00000110013	0.00590233	0.0672825	0.930096	0.96082	SIAE
ENSG00000164241	0.00821468	0.0940771	0.930418	0.961083	C5orf63
ENSG00000174871	0.0107526	0.12318	0.93044	0.961083	CNIH2
ENSG00000141384	-0.0112297	0.128786	0.930515	0.961114	TAF4B
ENSG00000228038	0.0129589	0.149006	0.930696	0.961247	VN1R51P
ENSG00000116514	0.00618268	0.0711294	0.930734	0.961247	RNF19B
ENSG00000171988	-0.00550155	0.0636185	0.931087	0.96153	JMJD1C
ENSG00000174038	-0.01184	0.136936	0.931097	0.96153	C9orf131
ENSG00000124444	-0.00327875	0.0379873	0.931219	0.961539	ZNF576
ENSG00000086730	0.0127109	0.147308	0.931237	0.961539	LAT2
ENSG00000272787	0.0107365	0.124434	0.931241	0.961539	AC253536.6
ENSG00000171962	-0.00553255	0.064217	0.931344	0.961599	DRC3
ENSG00000010295	-0.00397412	0.0462422	0.931513	0.961726	IFFO1
ENSG00000280011	-0.0139626	0.162572	0.931557	0.961726	AL031595.2
ENSG00000236700	-0.0177036	0.206319	0.93162	0.961745	LINC01010
ENSG00000224536	-0.0106834	0.124628	0.931687	0.961768	AC096677.1
ENSG00000172985	0.00581105	0.0678593	0.931758	0.961794	SH3RF3
ENSG00000274605	0.00700759	0.0819031	0.931817	0.961809	PCCA-DT
ENSG00000272529	0.00869173	0.101757	0.93193	0.961857	AC090948.3
ENSG00000226578	-0.00961335	0.112586	0.931954	0.961857	AL132657.1
ENSG00000089486	-0.00540722	0.0634319	0.932067	0.961928	CDIP1
ENSG00000167065	0.00581534	0.0685378	0.932382	0.962206	DUSP18
ENSG00000099992	-0.00632582	0.0746678	0.932484	0.962266	TBC1D10A
ENSG00000139641	-0.004849	0.0573371	0.932603	0.962342	ESYT1
ENSG00000173473	0.00862019	0.101998	0.932648	0.962342	SMARCC1
ENSG00000093100	-0.0161576	0.191864	0.932887	0.962459	AC016026.1
ENSG00000279735	-0.0176935	0.21012	0.932892	0.962459	AC124312.4
ENSG00000086589	-0.00327957	0.0389855	0.932959	0.962459	RBM22
ENSG00000236814	0.00916791	0.109033	0.93299	0.962459	AC046176.1
ENSG00000215271	-0.00556594	0.0661975	0.932992	0.962459	HOMEZ
ENSG00000287809	-0.0140872	0.167857	0.933117	0.962459	AC005632.6
ENSG00000171204	0.00418339	0.0498867	0.933169	0.962459	TMEM126B
ENSG00000108819	-0.00691672	0.0824905	0.933177	0.962459	PPP1R9B
ENSG00000171612	0.00687548	0.0819996	0.933178	0.962459	SLC25A33
ENSG00000149591	-0.011572	0.138084	0.933212	0.962459	TAGLN
ENSG00000261141	-0.00687654	0.082435	0.933519	0.96273	AC092718.5
ENSG00000108797	-0.0102055	0.122594	0.933656	0.962824	CNTNAP1
ENSG00000274184	-0.0146346	0.176204	0.933808	0.962865	AC011815.2
ENSG00000130768	-0.0123067	0.148199	0.933818	0.962865	SMPDL3B
ENSG00000135298	-0.0077494	0.0933364	0.93383	0.962865	ADGRB3
ENSG00000253816	0.0143482	0.172976	0.933892	0.962882	AC138866.1
ENSG00000161533	0.00396006	0.0478764	0.934079	0.963028	ACOX1
ENSG00000144712	-0.00529242	0.06414	0.934238	0.963146	CAND2
ENSG00000135521	-0.00445894	0.0540924	0.934303	0.963167	LTV1
ENSG00000166170	-0.00350945	0.0426375	0.934401	0.963221	BAG5
ENSG00000255769	0.00860584	0.104664	0.934469	0.963245	GOLGA2P10
ENSG00000284721	0.0277199	0.337422	0.934526	0.963256	AL662907.3
ENSG00000228956	0.00880575	0.10726	0.93457	0.963256	SATB1-AS1
ENSG00000278896	-0.0185914	0.226632	0.93462	0.963261	AC025031.5
ENSG00000129219	-0.00838864	0.10235	0.934678	0.963275	PLD2
ENSG00000112972	-0.0112777	0.137756	0.934752	0.963304	HMGCS1
ENSG00000272824	0.00806445	0.0987151	0.93489	0.9634	AC245100.6
ENSG00000286045	0.011208	0.137584	0.935074	0.963543	AC005034.6
ENSG00000013523	0.00324955	0.0399966	0.935247	0.963643	ANGEL1
ENSG00000186364	0.0058124	0.0715691	0.935272	0.963643	NUDT17
ENSG00000114019	0.00839717	0.103451	0.935306	0.963643	AMOTL2
ENSG00000225300	-0.013001	0.160566	0.935466	0.963761	AL591623.1
ENSG00000143248	-0.0104113	0.128671	0.935511	0.963761	RGS5
ENSG00000128228	-0.00808524	0.100017	0.93557	0.963776	SDF2L1
ENSG00000143333	0.0152032	0.188581	0.935745	0.963868	RGS16
ENSG00000103510	0.0035977	0.0446294	0.93575	0.963868	KAT8
ENSG00000143869	-0.0137917	0.17163	0.935953	0.964031	GDF7
ENSG00000178171	-0.0120111	0.149915	0.936142	0.964179	AMER3
ENSG00000151883	-0.00642294	0.0802933	0.936243	0.964194	PARP8
ENSG00000168228	0.00450939	0.0564106	0.936286	0.964194	ZCCHC4
ENSG00000286163	0.0127234	0.159179	0.936292	0.964194	AC002377.1
ENSG00000137288	0.00439951	0.0552584	0.936542	0.964405	UQCC2
ENSG00000286854	-0.0105124	0.132223	0.936631	0.964422	AC079382.2
ENSG00000286302	0.0121913	0.153381	0.936648	0.964422	AC084724.1
ENSG00000165810	-0.0103503	0.130593	0.936829	0.964562	BTNL9
ENSG00000178015	-0.0131762	0.166983	0.937106	0.964737	GPR150
ENSG00000278558	-0.0154826	0.196285	0.93713	0.964737	TMEM191B
ENSG00000286786	0.00755611	0.0958023	0.937134	0.964737	AC116158.3
ENSG00000170619	0.00352514	0.0448199	0.93731	0.964871	COMMD5
ENSG00000140479	0.0135159	0.17207	0.937391	0.964908	PCSK6
ENSG00000273369	-0.00620445	0.0791487	0.937518	0.964993	AC096586.2
ENSG00000276547	-0.0101953	0.130311	0.937638	0.965011	PCDHGB5
ENSG00000154118	-0.00905019	0.115721	0.937663	0.965011	JPH3
ENSG00000013016	-0.00875698	0.112094	0.937731	0.965011	EHD3
ENSG00000224307	0.0102662	0.131463	0.937755	0.965011	AL161785.1
ENSG00000258603	-0.00889229	0.113881	0.937761	0.965011	AC005225.2
ENSG00000151704	0.0113836	0.145985	0.937845	0.965051	KCNJ1
ENSG00000171824	-0.00415383	0.0533458	0.937935	0.965066	EXOSC10
ENSG00000165792	-0.00488987	0.0628139	0.93795	0.965066	METTL17
ENSG00000164303	0.0171636	0.221814	0.938323	0.965403	ENPP6
ENSG00000196396	-0.00295226	0.038432	0.938769	0.965815	PTPN1
ENSG00000149485	-0.00675082	0.0879731	0.938833	0.965834	FADS1
ENSG00000130734	-0.00436689	0.0569991	0.938931	0.965889	ATG4D
ENSG00000287474	0.0177961	0.23347	0.939241	0.966161	AC110614.1
ENSG00000137054	0.00315272	0.0414951	0.939437	0.966219	POLR1E
ENSG00000107164	0.00376109	0.0495035	0.939438	0.966219	FUBP3
ENSG00000274536	0.0128897	0.170039	0.939575	0.966219	AL034397.3
ENSG00000128266	-0.00465611	0.0614733	0.939624	0.966219	GNAZ
ENSG00000132359	0.0100627	0.132878	0.939635	0.966219	RAP1GAP2
ENSG00000187527	-0.0074209	0.0980454	0.939667	0.966219	ATP13A5
ENSG00000198944	-0.00798001	0.10546	0.939683	0.966219	SOWAHA
ENSG00000118046	0.00486526	0.0643086	0.939694	0.966219	STK11
ENSG00000269486	-0.00612583	0.0809833	0.939703	0.966219	ERVK9-11
ENSG00000159496	0.0112423	0.148862	0.9398	0.966229	RGL4
ENSG00000166402	-0.00565859	0.0749314	0.939803	0.966229	TUB
ENSG00000197323	-0.00318214	0.0422496	0.939962	0.966316	TRIM33
ENSG00000182534	-0.00415015	0.0551224	0.939984	0.966316	MXRA7
ENSG00000259330	0.00483746	0.0642933	0.940023	0.966316	INAFM2
ENSG00000231496	-0.0153792	0.204932	0.940179	0.966429	AL136369.2
ENSG00000137824	-0.00233931	0.0312152	0.940261	0.966468	RMDN3
ENSG00000137449	-0.00448536	0.0599519	0.940361	0.966524	CPEB2
ENSG00000231551	0.00607364	0.0814139	0.940531	0.966652	AC245100.4
ENSG00000161277	0.00431141	0.0578674	0.940609	0.966685	THAP8
ENSG00000128203	-0.00871522	0.117074	0.940659	0.96669	ASPHD2
ENSG00000272699	0.00985477	0.132514	0.940718	0.966704	AC007620.3
ENSG00000287189	-0.00987549	0.133045	0.94083	0.966774	AL121956.6
ENSG00000128833	-0.0071519	0.0965376	0.940944	0.966844	MYO5C
ENSG00000241112	0.0139955	0.18929	0.941061	0.966917	RPL29P14
ENSG00000196466	0.00431967	0.05864	0.941278	0.967094	ZNF799
ENSG00000162630	0.0102574	0.139734	0.941483	0.967258	B3GALT2
ENSG00000107789	-0.00318375	0.0434408	0.941576	0.967307	MINPP1
ENSG00000101336	-0.012805	0.174915	0.941642	0.967329	HCK
ENSG00000279233	0.00784232	0.107221	0.941693	0.967335	AC122688.3
ENSG00000169006	-0.00902065	0.123644	0.941841	0.96744	NTSR2
ENSG00000103855	-0.00419561	0.0576563	0.94199	0.967547	CD276
ENSG00000167977	-0.00342691	0.0471591	0.942071	0.967584	KCTD5
ENSG00000111275	-0.00624599	0.0863151	0.942313	0.967756	ALDH2
ENSG00000273321	-0.0113873	0.157408	0.942329	0.967756	AC023983.2
ENSG00000179546	-0.0107512	0.148984	0.942472	0.967856	HTR1D
ENSG00000134830	-0.00917074	0.127235	0.942541	0.96786	C5AR2
ENSG00000188732	0.0059176	0.0821381	0.942566	0.96786	FAM221A
ENSG00000065154	-0.00559551	0.0777602	0.942635	0.967863	OAT
ENSG00000132912	-0.00278564	0.0387282	0.942659	0.967863	DCTN4
ENSG00000285737	0.0107105	0.149492	0.942884	0.968047	LINC02680
ENSG00000263326	-0.00815452	0.114457	0.943203	0.968327	AC133552.4
ENSG00000174996	-0.00700022	0.098387	0.943279	0.968336	KLC2
ENSG00000163239	0.0102837	0.144747	0.943361	0.968336	TDRD10
ENSG00000026559	-0.0113646	0.16002	0.943382	0.968336	KCNG1
ENSG00000273891	0.00644502	0.0907654	0.943392	0.968336	AL731566.2
ENSG00000177606	-0.00731627	0.103181	0.943471	0.968371	JUN
ENSG00000136295	-0.00541983	0.0765752	0.943575	0.96843	TTYH3
ENSG00000186603	-0.0087305	0.123644	0.943708	0.968521	HPDL
ENSG00000104894	0.00994732	0.141162	0.943822	0.968591	CD37
ENSG00000250933	-0.0134472	0.191286	0.943956	0.968636	GAPDHP66
ENSG00000182324	0.00652396	0.0928713	0.943997	0.968636	KCNJ14
ENSG00000123552	0.00402636	0.0573214	0.944001	0.968636	USP45
ENSG00000142192	-0.00586428	0.0837474	0.944175	0.968768	APP
ENSG00000215256	-0.00425906	0.0611611	0.944483	0.969037	DHRS4-AS1
ENSG00000182489	-0.0101079	0.145295	0.944538	0.969047	XKRX
ENSG00000007944	0.00594108	0.0855888	0.94466	0.969126	MYLIP
ENSG00000245667	0.00808861	0.116847	0.944812	0.969235	AC006064.1
ENSG00000286215	0.0106973	0.154976	0.944969	0.96935	AL356534.1
ENSG00000232527	0.0124943	0.181314	0.945062	0.969398	LINC02802
ENSG00000224790	-0.00646674	0.0942058	0.945272	0.969568	AP000704.1
ENSG00000197061	-0.0114144	0.166551	0.94536	0.969612	HIST1H4C
ENSG00000281961	-0.0178342	0.261151	0.945554	0.969764	AF067845.4
ENSG00000175376	0.00325578	0.0482786	0.946234	0.970415	EIF1AD
ENSG00000090565	0.00344576	0.0511802	0.946322	0.970459	RAB11FIP3
ENSG00000198440	-0.00297269	0.0445009	0.94674	0.970795	ZNF583
ENSG00000011332	0.00626057	0.0937658	0.946766	0.970795	DPF1
ENSG00000163466	0.00309303	0.0463424	0.946786	0.970795	ARPC2
ENSG00000164932	0.00608118	0.0915826	0.947059	0.971009	CTHRC1
ENSG00000258311	0.00710489	0.107131	0.947123	0.971009	AC009779.3
ENSG00000141579	0.0147473	0.222494	0.947154	0.971009	ZNF750
ENSG00000230530	0.00582041	0.0878508	0.947176	0.971009	LIMD1-AS1
ENSG00000197020	0.0046638	0.07048	0.947241	0.971026	ZNF100
ENSG00000239455	0.00840694	0.127151	0.947284	0.971026	AC074043.1
ENSG00000159231	-0.00551285	0.0834542	0.947331	0.971028	CBR3
ENSG00000153896	0.00543646	0.0825047	0.947463	0.971046	ZNF599
ENSG00000183549	0.0096049	0.145799	0.947475	0.971046	ACSM5
ENSG00000260691	-0.00998116	0.151537	0.947484	0.971046	ANKRD20A1
ENSG00000286736	-0.00957937	0.146566	0.947888	0.97138	AC005753.2
ENSG00000158106	0.00533471	0.0816428	0.947902	0.97138	RHPN1
ENSG00000232082	-0.00905985	0.138899	0.947994	0.971428	RPS6KA2-IT1
ENSG00000163154	0.00899122	0.138102	0.94809	0.97148	TNFAIP8L2
ENSG00000279330	-0.00676083	0.104672	0.9485	0.971816	AJ003147.3
ENSG00000212747	0.00333887	0.0517018	0.948509	0.971816	RTL8B
ENSG00000181619	-0.0039836	0.0618393	0.948637	0.971897	GPR135
ENSG00000163684	-0.00344306	0.0534917	0.948679	0.971897	RPP14
ENSG00000186666	0.00249454	0.0390809	0.949105	0.972286	BCDIN3D
ENSG00000224905	0.00765273	0.119995	0.949149	0.972286	AP001347.1
ENSG00000064490	-0.00430409	0.0675979	0.949231	0.972308	RFXANK
ENSG00000069329	-0.00550448	0.0865023	0.949262	0.972308	VPS35
ENSG00000280355	0.00510469	0.0805934	0.949497	0.972488	AL132656.4
ENSG00000122824	-0.00830612	0.131221	0.949528	0.972488	NUDT10
ENSG00000260034	0.00848496	0.134382	0.949655	0.972543	LCMT1-AS2
ENSG00000114999	0.00332869	0.0527377	0.949673	0.972543	TTL
ENSG00000150873	-0.00835036	0.13259	0.949783	0.972564	C2orf50
ENSG00000226101	0.0120512	0.191628	0.949855	0.972564	LINC02097
ENSG00000080845	0.0048058	0.0764181	0.949855	0.972564	DLGAP4
ENSG00000229839	-0.00665606	0.105882	0.949876	0.972564	AC018462.1
ENSG00000153404	-0.01167	0.186748	0.950172	0.972786	PLEKHG4B
ENSG00000132294	0.00591208	0.0947044	0.950223	0.972786	EFR3A
ENSG00000249852	0.0136775	0.219474	0.950309	0.972786	AC145676.1
ENSG00000164068	-0.0046037	0.073882	0.950315	0.972786	RNF123
ENSG00000214189	-0.00843866	0.135439	0.950319	0.972786	ZNF788P
ENSG00000123870	0.00489643	0.0791308	0.95066	0.973088	ZNF137P
ENSG00000169018	0.00414231	0.0670239	0.950719	0.973102	FEM1B
ENSG00000173369	0.0130284	0.21103	0.950772	0.97311	C1QB
ENSG00000177694	-0.00665542	0.108697	0.951177	0.973383	NAALADL2
ENSG00000212719	0.00515201	0.0841502	0.951181	0.973383	LINC02693
ENSG00000176658	0.00943749	0.154233	0.951208	0.973383	MYO1D
ENSG00000120868	-0.00336631	0.0550291	0.951221	0.973383	APAF1
ENSG00000183479	-0.00678641	0.111159	0.951318	0.973436	TREX2
ENSG00000170917	0.00431896	0.070868	0.951404	0.973477	NUDT6
ENSG00000254839	0.0139799	0.229969	0.951526	0.973542	AF131215.3
ENSG00000088812	0.00423293	0.0696781	0.951559	0.973542	ATRN
ENSG00000198929	-0.00785506	0.129772	0.951734	0.973674	NOS1AP
ENSG00000274322	0.00929512	0.154099	0.951902	0.973718	AL136531.2
ENSG00000129353	-0.00516504	0.0856455	0.951911	0.973718	SLC44A2
ENSG00000123143	0.00441998	0.0732937	0.951913	0.973718	PKN1
ENSG00000235595	-0.0129868	0.215681	0.951986	0.973732	GAPDHP23
ENSG00000068028	0.00393956	0.06547	0.952017	0.973732	RASSF1
ENSG00000134602	0.00802884	0.133766	0.952139	0.973809	STK26
ENSG00000189060	-0.00354396	0.0591849	0.952252	0.973878	H1F0
ENSG00000135127	0.00662574	0.111154	0.952467	0.974052	BICDL1
ENSG00000150991	-0.00385413	0.0648573	0.952614	0.974155	UBC
ENSG00000121281	0.00788793	0.132966	0.952695	0.974192	ADCY7
ENSG00000131732	0.00221738	0.0374358	0.952768	0.97422	ZCCHC9
ENSG00000214194	-0.00361188	0.061153	0.952902	0.97431	SMIM30
ENSG00000180979	-0.00312343	0.0529499	0.952961	0.974325	LRRC57
ENSG00000012822	-0.0030715	0.0521677	0.95305	0.974343	CALCOCO1
ENSG00000168748	-0.0077922	0.132405	0.95307	0.974343	CA7
ENSG00000171953	-0.00256429	0.0436649	0.95317	0.974398	ATPAF2
ENSG00000043039	-0.00843136	0.14403	0.953319	0.974504	BARX2
ENSG00000154358	0.0076968	0.13179	0.953428	0.974569	OBSCN
ENSG00000189127	0.00952364	0.163552	0.953565	0.974663	ANKRD34B
ENSG00000168298	-0.00705289	0.121668	0.953774	0.974829	HIST1H1E
ENSG00000147642	-0.00628819	0.109325	0.954132	0.975106	SYBU
ENSG00000266918	-0.0102826	0.178787	0.954136	0.975106	AC091132.3
ENSG00000224261	0.00783951	0.136443	0.954182	0.975106	RPSAP18
ENSG00000168385	-0.00460053	0.0801923	0.954251	0.975115	SEPTIN2
ENSG00000215417	-0.00935181	0.163119	0.954281	0.975115	MIR17HG
ENSG00000073605	0.00664127	0.116024	0.954354	0.975142	GSDMB
ENSG00000140545	-0.00530899	0.0929684	0.954461	0.975206	MFGE8
ENSG00000130713	0.00200842	0.0353955	0.954751	0.975455	EXOSC2
ENSG00000279822	-0.00799282	0.141765	0.955038	0.97569	AC016397.2
ENSG00000087884	-0.00445552	0.0791335	0.9551	0.97569	AAMDC
ENSG00000196391	0.00290132	0.0515554	0.955122	0.97569	ZNF774
ENSG00000185630	-0.00395973	0.0704277	0.955163	0.97569	PBX1
ENSG00000180011	-0.00290021	0.0517419	0.955301	0.975784	ZADH2
ENSG00000144579	0.00594828	0.106487	0.955454	0.975893	CTDSP1
ENSG00000149328	-0.00486752	0.087607	0.955692	0.976077	GLB1L2
ENSG00000153832	0.00416211	0.075052	0.955775	0.976077	FBXO36
ENSG00000154040	-0.00443351	0.0800707	0.955844	0.976077	CABYR
ENSG00000264522	-0.00623277	0.11268	0.955889	0.976077	OTUD7B
ENSG00000167487	-0.00261851	0.0473654	0.955913	0.976077	KLHL26
ENSG00000275223	0.00522919	0.09462	0.955927	0.976077	AL121906.2
ENSG00000224593	-0.0256745	0.46484	0.955953	0.976077	AC092427.1
ENSG00000139364	0.00522974	0.0955243	0.956339	0.976343	TMEM132B
ENSG00000286961	0.00783392	0.143149	0.956357	0.976343	AC091938.1
ENSG00000089693	-0.00375169	0.0686055	0.956389	0.976343	MLF2
ENSG00000103222	-0.00336463	0.0615366	0.956396	0.976343	ABCC1
ENSG00000196305	-0.00459507	0.0846409	0.956705	0.976589	IARS
ENSG00000259376	-0.00581883	0.107242	0.956729	0.976589	AC090907.1
ENSG00000272767	-0.00696112	0.128581	0.956825	0.976641	JMJD1C-AS1
ENSG00000267568	0.00928964	0.172108	0.956955	0.97668	AC016168.2
ENSG00000125409	-0.00660729	0.122531	0.956996	0.97668	TEKT3
ENSG00000185988	0.0093345	0.173188	0.957016	0.97668	PLK5
ENSG00000117472	0.00634178	0.117862	0.957089	0.97668	TSPAN1
ENSG00000102316	-0.00276393	0.0513837	0.957102	0.97668	MAGED2
ENSG00000101158	0.00215615	0.040117	0.957137	0.97668	NELFCD
ENSG00000018280	0.0132407	0.247211	0.957285	0.976715	SLC11A1
ENSG00000166037	-0.00213782	0.0399536	0.957328	0.976715	CEP57
ENSG00000261526	0.00469592	0.0879568	0.957422	0.976715	AC012615.1
ENSG00000185946	0.0049709	0.0931719	0.957452	0.976715	RNPC3
ENSG00000242715	-0.00751251	0.140864	0.957468	0.976715	CCDC169
ENSG00000225697	-0.00633413	0.11883	0.95749	0.976715	SLC26A6
ENSG00000273855	0.00686493	0.128794	0.957492	0.976715	AC020658.5
ENSG00000105058	-0.00267064	0.0503064	0.957662	0.976843	FAM32A
ENSG00000127084	0.00671013	0.126577	0.957722	0.976854	FGD3
ENSG00000196189	-0.0054454	0.102823	0.957764	0.976854	SEMA4A
ENSG00000145569	-0.00523607	0.098992	0.957816	0.97686	OTULINL
ENSG00000111737	0.00209513	0.0398414	0.958061	0.977038	RAB35
ENSG00000061987	0.00279239	0.0531265	0.958082	0.977038	MON2
ENSG00000181852	0.00410626	0.078807	0.958445	0.977362	RNF41
ENSG00000242110	-0.00550289	0.106092	0.958633	0.97745	AMACR
ENSG00000111885	0.00637356	0.122902	0.958641	0.97745	MAN1A1
ENSG00000102978	0.00245843	0.0474378	0.958669	0.97745	POLR2C
ENSG00000282989	-0.0133604	0.258818	0.958831	0.977556	PDCL3P2
ENSG00000223947	-0.00574373	0.111359	0.958864	0.977556	AC016738.1
ENSG00000278195	-0.00794211	0.155651	0.959305	0.977897	SSTR3
ENSG00000250365	0.00562167	0.110269	0.95934	0.977897	AL139353.2
ENSG00000243244	-0.00833074	0.163411	0.959341	0.977897	STON1
ENSG00000062038	-0.00528556	0.103782	0.959382	0.977897	CDH3
ENSG00000276115	0.00479022	0.0944822	0.959565	0.978037	AC026356.2
ENSG00000253868	0.00889159	0.177189	0.959978	0.978382	FER1L6-AS2
ENSG00000272914	-0.00447171	0.0891481	0.959995	0.978382	AL359532.1
ENSG00000073060	-0.00436617	0.0873485	0.960134	0.978447	SCARB1
ENSG00000279696	-0.00381968	0.0764895	0.960172	0.978447	AP001273.1
ENSG00000232928	-0.0093029	0.186419	0.9602	0.978447	DDX3P1
ENSG00000024862	0.00319403	0.0640717	0.960241	0.978447	CCDC28A
ENSG00000224546	-0.00472875	0.0951343	0.960357	0.978515	EIF4BP3
ENSG00000154144	-0.00352097	0.0709117	0.960399	0.978515	TBRG1
ENSG00000106258	-0.0041088	0.0833789	0.960697	0.978732	CYP3A5
ENSG00000272690	-0.0061166	0.124177	0.960714	0.978732	LINC02018
ENSG00000163016	-0.00435721	0.0885377	0.96075	0.978732	ALMS1P1
ENSG00000287319	0.0064606	0.13155	0.960831	0.97874	AC079822.1
ENSG00000286416	-0.00378055	0.0770154	0.960849	0.97874	AL442067.3
ENSG00000196628	-0.00183861	0.0375497	0.960947	0.978794	TCF4
ENSG00000279020	-0.0129366	0.265929	0.961201	0.979005	C18orf15
ENSG00000185294	-0.00859928	0.177658	0.961395	0.979156	SPPL2C
ENSG00000158290	0.00194947	0.0403804	0.961495	0.979187	CUL4B
ENSG00000163155	-0.00215151	0.0445907	0.961517	0.979187	LYSMD1
ENSG00000174173	-0.00384528	0.080608	0.961953	0.979584	TRMT10C
ENSG00000145147	-0.00598786	0.126663	0.962295	0.979861	SLIT2
ENSG00000227825	0.00767267	0.162393	0.962316	0.979861	SLC9A7P1
ENSG00000141524	-0.00779285	0.165222	0.962381	0.97988	TMC6
ENSG00000121858	-0.00883311	0.187963	0.962518	0.979953	TNFSF10
ENSG00000285884	0.00468995	0.0999181	0.962563	0.979953	AL022345.4
ENSG00000137801	-0.00991629	0.211418	0.96259	0.979953	THBS1
ENSG00000143429	-0.0056181	0.121043	0.96298	0.980304	LSP1P4
ENSG00000196656	0.00685908	0.147976	0.963029	0.980307	AC004057.1
ENSG00000226318	-0.00534859	0.115673	0.96312	0.980353	RPS3AP38
ENSG00000181192	0.00316543	0.0691178	0.963472	0.980664	DHTKD1
ENSG00000182197	0.00272005	0.0598306	0.963739	0.980889	EXT1
ENSG00000031691	0.00435615	0.0964981	0.963994	0.981102	CENPQ
ENSG00000153902	-0.00367096	0.0818777	0.964239	0.981295	LGI4
ENSG00000131351	0.00289442	0.0646226	0.964275	0.981295	HAUS8
ENSG00000255408	-0.00561844	0.125808	0.964379	0.981355	PCDHA3
ENSG00000258754	0.00613987	0.138354	0.964603	0.981536	LINC01579
ENSG00000104081	0.00664854	0.15048	0.964759	0.981621	BMF
ENSG00000100034	0.00217759	0.0493134	0.964778	0.981621	PPM1F
ENSG00000052749	0.00302843	0.0690207	0.965002	0.981802	RRP12
ENSG00000107338	-0.00506215	0.115768	0.965122	0.981843	SHB
ENSG00000150593	-0.00204154	0.0467055	0.965135	0.981843	PDCD4
ENSG00000243960	0.00517262	0.118878	0.965293	0.981904	AL390195.1
ENSG00000100425	-0.00211581	0.0486528	0.965313	0.981904	BRD1
ENSG00000088888	-0.00378766	0.0871462	0.965332	0.981904	MAVS
ENSG00000149260	0.00286796	0.0661585	0.965423	0.981949	CAPN5
ENSG00000105383	0.00667343	0.154202	0.965481	0.981961	CD33
ENSG00000171865	-0.00283781	0.0657331	0.965565	0.982	RNASEH1
ENSG00000013374	-0.00112931	0.0262471	0.965681	0.982071	NUB1
ENSG00000260810	-0.00686378	0.16006	0.965795	0.982141	AL135818.2
ENSG00000287414	0.00629983	0.14756	0.965946	0.982227	AC093787.2
ENSG00000246223	0.00575302	0.134888	0.96598	0.982227	LINC01550
ENSG00000260269	-0.003976	0.0933253	0.966017	0.982227	AC105036.3
ENSG00000104472	-0.00439517	0.103724	0.966201	0.982359	CHRAC1
ENSG00000029363	0.00236537	0.0559127	0.966256	0.982359	BCLAF1
ENSG00000124767	0.00244057	0.0577408	0.966285	0.982359	GLO1
ENSG00000182768	0.00321165	0.0762305	0.966394	0.982424	NGRN
ENSG00000268555	-0.00640583	0.152504	0.966495	0.982446	AC123912.4
ENSG00000250148	0.00689089	0.164206	0.966527	0.982446	KRT8P31
ENSG00000117707	0.00518464	0.123648	0.966554	0.982446	PROX1
ENSG00000170265	-0.00183816	0.0439699	0.966654	0.982501	ZNF282
ENSG00000287110	-0.00631922	0.152388	0.966923	0.982727	AC112484.5
ENSG00000270903	-0.00507828	0.122686	0.966983	0.982742	HNRNPA3P9
ENSG00000130348	0.00186368	0.0452014	0.967112	0.982797	QRSL1
ENSG00000254612	0.00434848	0.105535	0.967133	0.982797	AP001000.1
ENSG00000169432	0.00399316	0.0970353	0.967175	0.982797	SCN9A
ENSG00000203865	0.00410072	0.0999342	0.967269	0.98281	ATP1A1-AS1
ENSG00000124570	0.00365236	0.0890394	0.96728	0.98281	SERPINB6
ENSG00000275438	-0.00689944	0.168749	0.967387	0.982872	AL031008.1
ENSG00000127366	0.00427386	0.105228	0.967603	0.983045	TAS2R5
ENSG00000106459	-0.00169688	0.0418612	0.967666	0.983062	NRF1
ENSG00000162704	-0.00215843	0.0534538	0.967791	0.983091	ARPC5
ENSG00000254681	0.0114924	0.284964	0.96783	0.983091	PKD1P5
ENSG00000204347	-0.00556107	0.137897	0.967832	0.983091	BTBD17
ENSG00000048740	-0.00367324	0.0917952	0.968081	0.983292	CELF2
ENSG00000285766	0.00670608	0.167804	0.968122	0.983292	AC092042.4
ENSG00000125386	-0.00154699	0.0388745	0.968257	0.983321	FAM193A
ENSG00000257279	-0.00583098	0.146616	0.968276	0.983321	AC127164.1
ENSG00000169184	0.00330445	0.0831212	0.968289	0.983321	MN1
ENSG00000279329	0.00208671	0.0526938	0.968411	0.983384	AC020910.6
ENSG00000144357	-0.0026483	0.0669403	0.968442	0.983384	UBR3
ENSG00000285237	0.00765477	0.194335	0.96858	0.983477	AC104964.5
ENSG00000143207	0.00188818	0.0483381	0.968841	0.983695	COP1
ENSG00000213600	-0.00633209	0.162696	0.968954	0.983712	U73169.1
ENSG00000007376	0.00271362	0.069751	0.968967	0.983712	RPUSD1
ENSG00000130943	-0.00670107	0.172402	0.968995	0.983712	PKDREJ
ENSG00000131171	0.00223662	0.0577798	0.969122	0.983794	SH3BGRL
ENSG00000196417	0.00246856	0.0645473	0.969493	0.984096	ZNF765
ENSG00000104885	-0.00413058	0.108071	0.969511	0.984096	DOT1L
ENSG00000135249	-0.00253781	0.0667059	0.969652	0.984192	RINT1
ENSG00000263847	0.00498622	0.131488	0.96975	0.984217	AP005899.1
ENSG00000070413	0.0019603	0.0519002	0.969871	0.984217	DGCR2
ENSG00000261668	0.00569059	0.150671	0.969872	0.984217	AC093591.2
ENSG00000233012	-0.00507431	0.134553	0.969917	0.984217	HDAC1P2
ENSG00000160207	-0.00421171	0.111715	0.969927	0.984217	HSF2BP
ENSG00000232545	-0.00690901	0.183425	0.969953	0.984217	AC253536.3
ENSG00000260244	-0.0038234	0.102007	0.970101	0.98432	AC104083.1
ENSG00000224430	0.00563332	0.152068	0.970449	0.984589	MKRN5P
ENSG00000052723	0.0016354	0.0441594	0.970458	0.984589	SIKE1
ENSG00000272568	0.00489934	0.132515	0.970507	0.984593	AC005162.3
ENSG00000173653	0.00293705	0.0795887	0.970562	0.984602	RCE1
ENSG00000284428	0.00278602	0.0757248	0.970651	0.984645	AC092329.4
ENSG00000135108	0.00198419	0.0540716	0.970728	0.984676	FBXO21
ENSG00000101160	-0.00270034	0.0741415	0.970946	0.98478	CTSZ
ENSG00000118965	-0.00215399	0.059182	0.970967	0.98478	WDR35
ENSG00000226002	0.00677251	0.186091	0.970969	0.98478	GTF2IP14
ENSG00000229657	0.00823113	0.227605	0.971151	0.984919	AL391822.1
ENSG00000240692	0.00824034	0.228394	0.971219	0.984941	RN7SL538P
ENSG00000059758	0.00217977	0.0606767	0.971343	0.985014	CDK17
ENSG00000136159	0.00191863	0.0534832	0.971383	0.985014	NUDT15
ENSG00000125246	0.00211477	0.0593201	0.971561	0.985148	CLYBL
ENSG00000248394	0.00691817	0.195156	0.971721	0.985218	FOSL1P1
ENSG00000213380	0.00170197	0.0480316	0.971733	0.985218	COG8
ENSG00000250602	0.00502478	0.141981	0.971768	0.985218	AC093535.1
ENSG00000232063	0.00599376	0.169991	0.971873	0.985244	AL691447.2
ENSG00000101470	-0.00367509	0.104278	0.971886	0.985244	TNNC2
ENSG00000076826	0.00361309	0.102989	0.972014	0.985298	CAMSAP3
ENSG00000057935	-0.00258874	0.0738368	0.972032	0.985298	MTA3
ENSG00000136870	0.00202883	0.0587524	0.972453	0.985678	ZNF189
ENSG00000249661	0.00613482	0.177968	0.972501	0.98568	TNRC18P1
ENSG00000287268	-0.00578145	0.168165	0.972574	0.985708	AL050350.1
ENSG00000144711	-0.00246595	0.072031	0.97269	0.985767	IQSEC1
ENSG00000141098	0.00307732	0.0901154	0.972759	0.985767	GFOD2
ENSG00000184497	0.00286368	0.083897	0.972771	0.985767	TMEM255B
ENSG00000225937	-0.00543762	0.160064	0.9729	0.985816	PCA3
ENSG00000183287	-0.00563131	0.165855	0.972914	0.985816	CCBE1
ENSG00000255366	-0.00276701	0.0816243	0.972957	0.985816	AC120036.4
ENSG00000029153	-0.00385567	0.114512	0.97314	0.985954	ARNTL2
ENSG00000283196	-0.00332795	0.0998669	0.973416	0.986147	AC006453.2
ENSG00000259234	0.00567706	0.170397	0.973422	0.986147	ANKRD34C-AS1
ENSG00000175445	0.00365834	0.11021	0.97352	0.986199	LPL
ENSG00000132436	-0.00207793	0.0629747	0.973678	0.986267	FIGNL1
ENSG00000287451	0.00515384	0.156205	0.973679	0.986267	AC016721.1
ENSG00000120549	-0.00363428	0.110544	0.973773	0.986315	KIAA1217
ENSG00000213024	-0.00132359	0.0403397	0.973825	0.986321	NUP62
ENSG00000225096	-0.00323454	0.0995441	0.974079	0.986519	AL445250.1
ENSG00000269945	-0.00558458	0.172096	0.974113	0.986519	AC004817.4
ENSG00000134504	0.00335401	0.104008	0.974275	0.986636	KCTD1
ENSG00000104613	0.0010718	0.0333273	0.974345	0.986661	INTS10
ENSG00000112701	-0.00140451	0.0437834	0.974409	0.986679	SENP6
ENSG00000243176	0.00269119	0.0841466	0.974486	0.986684	AC092944.1
ENSG00000259924	0.00437532	0.13691	0.974506	0.986684	AC011939.1
ENSG00000177169	0.00239283	0.0752707	0.97464	0.986773	ULK1
ENSG00000229029	-0.00446622	0.1411	0.974749	0.986836	CDCA4P1
ENSG00000075275	-0.00546301	0.173368	0.974862	0.986863	CELSR1
ENSG00000162669	-0.00346742	0.110076	0.974871	0.986863	HFM1
ENSG00000234614	0.00372888	0.118587	0.974915	0.986863	C2CD4D-AS1
ENSG00000150051	0.00452501	0.144381	0.974998	0.986863	MKX
ENSG00000135090	-0.00104523	0.0333612	0.975006	0.986863	TAOK3
ENSG00000133612	-0.00215923	0.0697856	0.975317	0.98706	AGAP3
ENSG00000168297	-0.00410681	0.132794	0.975328	0.98706	PXK
ENSG00000165417	0.00173951	0.0562709	0.975339	0.98706	GTF2A1
ENSG00000146192	-0.00507923	0.165037	0.975448	0.987109	FGD2
ENSG00000264937	0.00402352	0.131109	0.975518	0.987109	AC100830.2
ENSG00000139618	0.00258461	0.0844994	0.975599	0.987109	BRCA2
ENSG00000255790	-0.0050024	0.164968	0.975809	0.987109	AC078950.1
ENSG00000196459	0.00193904	0.0640797	0.97586	0.987109	TRAPPC2
ENSG00000132510	0.0024924	0.0823933	0.975868	0.987109	KDM6B
ENSG00000236653	0.00547772	0.18146	0.975918	0.987109	LINC01923
ENSG00000123643	-0.00305232	0.101178	0.975933	0.987109	SLC36A1
ENSG00000154655	-0.002426	0.0805046	0.975959	0.987109	L3MBTL4
ENSG00000070061	0.0019936	0.0661575	0.97596	0.987109	ELP1
ENSG00000214870	-0.00319776	0.106198	0.975978	0.987109	AC004540.1
ENSG00000164663	0.00133444	0.0444356	0.976043	0.987109	USP49
ENSG00000226688	-0.00215236	0.0717181	0.976058	0.987109	ENTPD1-AS1
ENSG00000279409	-0.00664174	0.22133	0.97606	0.987109	AC020658.6
ENSG00000141298	0.00202437	0.0675652	0.976098	0.987109	SSH2
ENSG00000279977	-0.007371	0.246305	0.976126	0.987109	AC008764.10
ENSG00000279170	0.00178739	0.0600514	0.976255	0.987193	TSTD3
ENSG00000044446	0.00231265	0.0790058	0.976648	0.987544	PHKA2
ENSG00000005108	-0.00284941	0.0979119	0.976783	0.987634	THSD7A
ENSG00000106327	-0.00315302	0.108613	0.976841	0.987645	TFR2
ENSG00000140553	0.00132826	0.0460323	0.97698	0.98774	UNC45A
ENSG00000254162	-0.00408575	0.144264	0.977406	0.988123	AC009812.3
ENSG00000131943	0.0019737	0.0700104	0.977509	0.988181	C19orf12
ENSG00000170381	-0.00474143	0.169476	0.97768	0.988307	SEMA3E
ENSG00000130021	-0.00120729	0.0434844	0.977851	0.988356	PUDP
ENSG00000011347	0.00394029	0.14204	0.977869	0.988356	SYT7
ENSG00000287866	0.00597152	0.21542	0.977885	0.988356	AC009102.4
ENSG00000269973	-0.00207669	0.0750115	0.977913	0.988356	AC010969.2
ENSG00000185122	0.00143595	0.0520554	0.977993	0.98839	HSF1
ENSG00000151572	0.00277744	0.101069	0.978076	0.988427	ANO4
ENSG00000270083	-0.00256229	0.0934801	0.978133	0.988428	AL021878.2
ENSG00000230872	0.00301666	0.110461	0.978213	0.988428	MFSD13B
ENSG00000152953	0.00258746	0.0949604	0.978262	0.988428	STK32B
ENSG00000143554	0.00234864	0.0863743	0.978307	0.988428	SLC27A3
ENSG00000108479	-0.00219308	0.0807129	0.978323	0.988428	GALK1
ENSG00000127720	-0.00134533	0.0495833	0.978354	0.988428	METTL25
ENSG00000169635	0.00237942	0.0881301	0.978461	0.988489	HIC2
ENSG00000256436	-0.00385124	0.144246	0.9787	0.988684	TAS2R31
ENSG00000147224	-0.00203246	0.0763849	0.978772	0.98871	PRPS1
ENSG00000082014	-0.00181752	0.0685737	0.978855	0.988747	SMARCD3
ENSG00000234373	-0.00551657	0.20902	0.978944	0.988791	SNX18P7
ENSG00000143303	-0.00166394	0.0633275	0.979038	0.988838	RRNAD1
ENSG00000231826	-0.00441535	0.169956	0.979274	0.98903	LINC01819
ENSG00000278989	-0.00295548	0.114424	0.979394	0.989084	AP001148.1
ENSG00000156026	-0.00179147	0.0696178	0.97947	0.989084	MCU
ENSG00000160219	-0.00309876	0.120443	0.979474	0.989084	GAB3
ENSG00000286353	0.00407729	0.158768	0.979512	0.989084	AC115282.1
ENSG00000196437	-0.00151851	0.0594382	0.979618	0.989144	ZNF569
ENSG00000204055	0.00314013	0.124486	0.979876	0.989358	AL158151.1
ENSG00000238086	0.00413857	0.164924	0.97998	0.989416	PPP1R26P1
ENSG00000182057	0.00335792	0.135487	0.980227	0.989619	OGFRP1
ENSG00000260581	-0.00413589	0.168482	0.980416	0.989762	AC011374.1
ENSG00000242125	0.00197157	0.0806576	0.980499	0.9898	SNHG3
ENSG00000234969	-0.00301419	0.123887	0.980589	0.989819	AL627389.1
ENSG00000134042	0.00302697	0.12503	0.980685	0.989819	MRO
ENSG00000073711	-0.00208937	0.0863378	0.980693	0.989819	PPP2R3A
ENSG00000129460	0.00107946	0.0446746	0.980723	0.989819	NGDN
ENSG00000271254	-0.00268188	0.111574	0.980823	0.989819	AC240274.1
ENSG00000215424	0.00171374	0.0713942	0.980849	0.989819	MCM3AP-AS1
ENSG00000244671	-0.00502164	0.209548	0.980881	0.989819	RN7SL280P
ENSG00000142687	0.000808475	0.0337495	0.980888	0.989819	KIAA0319L
ENSG00000023228	0.00167849	0.0708077	0.981088	0.989946	NDUFS1
ENSG00000198677	0.0014828	0.0626139	0.981106	0.989946	TTC37
ENSG00000137411	-0.00314456	0.133264	0.981174	0.989968	VARS2
ENSG00000174951	0.00262825	0.114245	0.981646	0.990397	FUT1
ENSG00000279693	-0.00352705	0.154248	0.981757	0.990462	AC099521.2
ENSG00000279699	0.00335589	0.147588	0.981859	0.990507	AC004264.2
ENSG00000143367	-0.00221747	0.0977105	0.981894	0.990507	TUFT1
ENSG00000253516	0.00352212	0.155625	0.981944	0.990511	HMGB1P41
ENSG00000213699	0.000883868	0.039228	0.982024	0.990545	SLC35F6
ENSG00000164935	0.00390982	0.175061	0.982182	0.990656	DCSTAMP
ENSG00000164284	0.00133738	0.0600324	0.982226	0.990656	GRPEL2
ENSG00000264853	0.00446572	0.201729	0.982338	0.990722	AC011933.2
ENSG00000149418	0.00373174	0.170073	0.982494	0.990798	ST14
ENSG00000144354	0.00249247	0.113724	0.982514	0.990798	CDCA7
ENSG00000057663	0.00130739	0.0597842	0.982553	0.990798	ATG5
ENSG00000165782	0.00101652	0.0472004	0.982818	0.990948	PIP4P1
ENSG00000230799	0.0038697	0.180159	0.982863	0.990948	AC007279.1
ENSG00000286672	0.00257095	0.119773	0.982875	0.990948	AL096712.2
ENSG00000261170	0.00381063	0.177656	0.982887	0.990948	AC009053.3
ENSG00000134668	-0.0047481	0.222074	0.982942	0.990957	SPOCD1
ENSG00000111432	0.00329428	0.155034	0.983047	0.991016	FZD10
ENSG00000286071	0.00382567	0.180554	0.983095	0.991018	AL136171.2
ENSG00000203734	0.00179316	0.0852884	0.983226	0.9911	ECT2L
ENSG00000279283	-0.00381979	0.182153	0.983269	0.9911	AC131009.4
ENSG00000188916	-0.00207724	0.0993553	0.98332	0.991104	INSYN2A
ENSG00000102053	-0.00173867	0.083414	0.98337	0.991108	ZC3H12B
ENSG00000267281	0.0034748	0.169523	0.983646	0.991311	ATF7-NPFF
ENSG00000049239	0.00158226	0.0775645	0.983725	0.991311	H6PD
ENSG00000136828	-0.000997997	0.0489874	0.983746	0.991311	RALGPS1
ENSG00000153147	0.00112552	0.0552844	0.983757	0.991311	SMARCA5
ENSG00000259205	-0.00351258	0.173214	0.983821	0.991318	PRKXP1
ENSG00000198496	-0.00205559	0.101592	0.983857	0.991318	NBR2
ENSG00000150401	-0.00126692	0.0629803	0.983951	0.991362	DCUN1D2
ENSG00000207561	-0.00190572	0.0949834	0.983993	0.991362	MIR635
ENSG00000141504	0.00118868	0.0596234	0.984094	0.991377	SAT2
ENSG00000138442	0.00167113	0.0840602	0.984139	0.991377	WDR12
ENSG00000245275	-0.00207686	0.10456	0.984153	0.991377	SAP30L-AS1
ENSG00000115459	-0.00123469	0.0623213	0.984194	0.991377	ELMOD3
ENSG00000273287	-0.00265751	0.134564	0.984244	0.991381	AL008718.2
ENSG00000105808	-0.00172294	0.088703	0.984503	0.991596	RASA4
ENSG00000057608	0.00100798	0.0525137	0.984686	0.991733	GDI2
ENSG00000223509	0.00183806	0.0966708	0.98483	0.991832	AC135983.2
ENSG00000176148	0.00150322	0.079645	0.984942	0.991852	TCP11L1
ENSG00000165283	-0.000842139	0.0446272	0.984944	0.991852	STOML2
ENSG00000101311	0.00243971	0.129675	0.984989	0.991852	FERMT1
ENSG00000186399	0.00241098	0.131075	0.985325	0.992143	GOLGA8R
ENSG00000154640	0.00153091	0.083962	0.985453	0.992225	BTG3
ENSG00000178150	0.00217827	0.120391	0.985564	0.992273	ZNF114
ENSG00000278206	0.00199192	0.110872	0.985666	0.992273	AL031320.2
ENSG00000116497	-0.00110868	0.0617928	0.985685	0.992273	S100PBP
ENSG00000164305	0.000901647	0.0502963	0.985697	0.992273	CASP3
ENSG00000212743	0.00319494	0.178653	0.985732	0.992273	LINC02656
ENSG00000197217	0.00143369	0.0809608	0.985871	0.992367	ENTPD4
ENSG00000224376	0.00253691	0.146341	0.986169	0.992614	AC017104.1
ENSG00000070526	-0.0026238	0.151808	0.98621	0.992614	ST6GALNAC1
ENSG00000197362	0.00136795	0.0797426	0.986313	0.992635	ZNF786
ENSG00000281005	0.00152508	0.0891332	0.986349	0.992635	LINC00921
ENSG00000286460	-0.00209246	0.122489	0.986371	0.992635	AC006538.4
ENSG00000266420	0.00419132	0.246241	0.98642	0.992638	RN7SL118P
ENSG00000206262	-0.00308137	0.183852	0.986628	0.992753	FOXL2NB
ENSG00000281538	0.00130148	0.0777903	0.986652	0.992753	AC254562.3
ENSG00000105085	0.000792394	0.047442	0.986674	0.992753	MED26
ENSG00000285909	-0.00309282	0.186428	0.986764	0.992753	AP002762.2
ENSG00000112697	-0.000985682	0.0597244	0.986832	0.992753	TMEM30A
ENSG00000162377	-0.00149191	0.0905492	0.986854	0.992753	COA7
ENSG00000152207	-0.00301654	0.183143	0.986859	0.992753	CYSLTR2
ENSG00000107551	-0.00150255	0.091844	0.986947	0.992778	RASSF4
ENSG00000225473	-0.00258473	0.158344	0.986976	0.992778	ATP13A4-AS1
ENSG00000244128	0.00155152	0.0955302	0.987042	0.992797	LINC01322
ENSG00000136404	0.00203666	0.125964	0.9871	0.992809	TM6SF1
ENSG00000173826	-0.00200879	0.124778	0.987155	0.992818	KCNH6
ENSG00000187210	-0.00145749	0.0921456	0.98738	0.992997	GCNT1
ENSG00000205832	0.00174651	0.112327	0.987595	0.993166	C16orf96
ENSG00000117479	0.00101923	0.0660375	0.987686	0.993211	SLC19A2
ENSG00000107938	-0.000627906	0.0408817	0.987746	0.993225	EDRF1
ENSG00000260276	0.00188442	0.124379	0.987912	0.993345	AC022167.2
ENSG00000049540	0.00205096	0.136085	0.987975	0.993362	ELN
ENSG00000229953	0.00192691	0.130011	0.988175	0.99351	AL590666.2
ENSG00000053108	-0.00256692	0.17379	0.988215	0.99351	FSTL4
ENSG00000198680	-0.000794452	0.0540417	0.988271	0.99352	TUSC1
ENSG00000205903	0.000831498	0.0570143	0.988364	0.993566	ZNF316
ENSG00000162972	0.000785244	0.0548557	0.988579	0.993736	MAIP1
ENSG00000111424	0.00230824	0.163123	0.98871	0.993821	VDR
ENSG00000287672	0.00185072	0.132169	0.988828	0.993892	AC003086.1
ENSG00000204344	-0.000570793	0.0409615	0.988882	0.9939	STK19
ENSG00000249096	0.00198385	0.143498	0.98897	0.993942	LINC02362
ENSG00000152822	-0.00238788	0.173495	0.989019	0.993943	GRM1
ENSG00000198093	0.00103687	0.0756489	0.989064	0.993943	ZNF649
ENSG00000272674	0.00109419	0.080729	0.989186	0.994019	PCDHB16
ENSG00000100281	0.000708772	0.0525187	0.989232	0.994019	HMGXB4
ENSG00000114062	-0.000770524	0.057429	0.989295	0.994035	UBE3A
ENSG00000263219	-0.00178678	0.13399	0.98936	0.994054	RYKP1
ENSG00000127507	0.00230208	0.174299	0.989462	0.994103	ADGRE2
ENSG00000275340	-0.00147445	0.112059	0.989502	0.994103	FGD5P1
ENSG00000237065	0.00362984	0.277194	0.989552	0.994107	NANOGP4
ENSG00000168005	-0.000991274	0.0760501	0.9896	0.994108	SPINDOC
ENSG00000228169	0.00206259	0.159553	0.989686	0.994148	PPIAP19
ENSG00000143977	-0.000625245	0.0490224	0.989824	0.99424	SNRPG
ENSG00000189431	0.0022674	0.181219	0.990017	0.994387	RASSF10
ENSG00000160211	0.000607605	0.0495877	0.990224	0.994548	G6PD
ENSG00000286653	0.00192549	0.158995	0.990338	0.994573	AC092125.2
ENSG00000164087	0.000896226	0.0741678	0.990359	0.994573	POC1A
ENSG00000134247	-0.000942905	0.0789204	0.990467	0.994573	PTGFRN
ENSG00000165724	-0.000722474	0.0605128	0.990474	0.994573	ZMYND19
ENSG00000133641	-0.00066677	0.0558873	0.990481	0.994573	C12orf29
ENSG00000166173	-0.00109908	0.0927972	0.99055	0.994596	LARP6
ENSG00000280173	-0.00109101	0.0956881	0.990903	0.994903	AC104447.1
ENSG00000198908	0.00156447	0.140645	0.991125	0.995051	BHLHB9
ENSG00000136827	-0.00057537	0.0518356	0.991144	0.995051	TOR1A
ENSG00000121380	0.00147385	0.133647	0.991201	0.995052	BCL2L14
ENSG00000275023	0.000546835	0.0497942	0.991238	0.995052	MLLT6
ENSG00000164916	0.000521485	0.0480345	0.991338	0.995106	FOXK1
ENSG00000130584	0.000971736	0.0901216	0.991397	0.995119	ZBTB46
ENSG00000021488	-0.00210352	0.196639	0.991465	0.995139	SLC7A9
ENSG00000062194	0.000433949	0.040794	0.991513	0.995139	GPBP1
ENSG00000174977	0.000516333	0.0490199	0.991596	0.995139	AC026271.1
ENSG00000179532	0.00114133	0.108447	0.991603	0.995139	DNHD1
ENSG00000116981	-0.00162055	0.155302	0.991674	0.995164	NT5C1A
ENSG00000245614	0.0011868	0.114617	0.991738	0.995181	DDX11-AS1
ENSG00000155886	0.00113789	0.110509	0.991785	0.995181	SLC24A2
ENSG00000278974	-0.0016584	0.164753	0.991969	0.995319	AC093909.6
ENSG00000237517	-0.0012853	0.129246	0.992065	0.995369	DGCR5
ENSG00000141934	-0.00161029	0.167075	0.99231	0.995501	PLPP2
ENSG00000252690	-0.00117453	0.121966	0.992316	0.995501	AC105339.2
ENSG00000238121	-0.00115091	0.12044	0.992376	0.995501	LINC00426
ENSG00000238113	0.000913725	0.0961169	0.992415	0.995501	LINC01410
ENSG00000182968	-0.00094949	0.100069	0.99243	0.995501	SOX1
ENSG00000164904	-0.000908907	0.0986534	0.992649	0.995635	ALDH7A1
ENSG00000162877	0.00135613	0.147325	0.992656	0.995635	PM20D1
ENSG00000167523	0.000470284	0.0516832	0.99274	0.995638	SPATA33
ENSG00000262943	0.000882626	0.0971588	0.992752	0.995638	ALOX12P2
ENSG00000156011	-0.00106712	0.120583	0.992939	0.995779	PSD3
ENSG00000247157	-0.000934258	0.110375	0.993246	0.99604	LINC01252
ENSG00000261349	0.00254748	0.307094	0.993381	0.996129	AL031432.2
ENSG00000167384	0.000441432	0.0541568	0.993497	0.996144	ZNF180
ENSG00000240729	0.00178776	0.219842	0.993512	0.996144	AC146507.2
ENSG00000119688	-0.000650401	0.0804351	0.993548	0.996144	ABCD4
ENSG00000049883	0.000464445	0.0577408	0.993582	0.996144	PTCD2
ENSG00000226085	-0.000867672	0.108815	0.993638	0.996153	UQCRFS1P1
ENSG00000006282	-0.00061251	0.0809132	0.99396	0.996429	SPATA20
ENSG00000198216	-0.00111176	0.148162	0.994013	0.996435	CACNA1E
ENSG00000250075	0.000873958	0.117685	0.994075	0.996451	AC104806.2
ENSG00000129194	0.000519261	0.073855	0.99439	0.99672	SOX15
ENSG00000235310	0.00118321	0.173055	0.994545	0.996828	GXYLT1P6
ENSG00000111670	0.000371831	0.0553455	0.99464	0.996877	GNPTAB
ENSG00000023902	-0.00048173	0.0735745	0.994776	0.996966	PLEKHO1
ENSG00000112992	0.000500455	0.0771607	0.994825	0.996969	NNT
ENSG00000186468	-0.000438327	0.0716352	0.995118	0.997128	RPS23
ENSG00000165424	0.000752684	0.123189	0.995125	0.997128	ZCCHC24
ENSG00000115839	0.00039966	0.0657087	0.995147	0.997128	RAB3GAP1
ENSG00000259581	0.000742151	0.124298	0.995236	0.997128	TYRO3P
ENSG00000163611	-0.000304181	0.0511697	0.995257	0.997128	SPICE1
ENSG00000288048	0.000726281	0.122344	0.995263	0.997128	AC104088.3
ENSG00000228327	0.000790724	0.144377	0.99563	0.997449	AL669831.1
ENSG00000108344	-0.000232301	0.0447569	0.995859	0.997631	PSMD3
ENSG00000095464	0.000496826	0.0995284	0.996017	0.997712	PDE6C
ENSG00000240303	0.000896307	0.180259	0.996033	0.997712	ACAD11
ENSG00000187479	-0.000973554	0.200085	0.996118	0.99775	C11orf96
ENSG00000287671	-0.00081696	0.173044	0.996233	0.997819	AC068418.3
ENSG00000169946	-0.000499251	0.113675	0.996496	0.998036	ZFPM2
ENSG00000159733	0.000363193	0.0851672	0.996597	0.998091	ZFYVE28
ENSG00000142856	-0.000313675	0.080776	0.996902	0.998348	ITGB3BP
ENSG00000160999	0.000414448	0.112064	0.997049	0.998408	SH2B2
ENSG00000131697	0.0002231	0.0604363	0.997055	0.998408	NPHP4
ENSG00000147202	0.000317586	0.0892375	0.99716	0.998466	DIAPH2
ENSG00000113456	0.00022918	0.0668048	0.997263	0.998466	RAD1
ENSG00000286647	-0.000629039	0.185294	0.997291	0.998466	AC008459.1
ENSG00000267058	0.000301136	0.088955	0.997299	0.998466	AC006213.2
ENSG00000215012	0.000243434	0.0748552	0.997405	0.998523	RTL10
ENSG00000177732	0.000224288	0.0707612	0.997471	0.998523	SOX12
ENSG00000111452	-0.000397793	0.126751	0.997496	0.998523	ADGRD1
ENSG00000272849	-0.000364897	0.121441	0.997603	0.998583	AC084018.1
ENSG00000179195	0.000230124	0.0784239	0.997659	0.998592	ZNF664
ENSG00000127081	-0.00014124	0.0498004	0.997737	0.998619	ZNF484
ENSG00000235159	0.000276083	0.0991797	0.997779	0.998619	AL121672.2
ENSG00000139405	0.000190583	0.0722758	0.997896	0.99869	RITA1
ENSG00000287403	-0.000540965	0.210157	0.997946	0.998693	AC016245.2
ENSG00000184465	0.000167156	0.0730193	0.998173	0.998874	WDR27
ENSG00000188343	9.67369e-05	0.056174	0.998626	0.99928	FAM92A
ENSG00000111837	0.000149466	0.114017	0.998954	0.999493	MAK
ENSG00000123416	-0.00017279	0.136008	0.998986	0.999493	TUBA1B
ENSG00000178440	-0.00012586	0.100948	0.999005	0.999493	TIMM23B-AGAP6
ENSG00000166086	0.000146321	0.12393	0.999058	0.999493	JAM3
ENSG00000225921	4.38394e-05	0.0377299	0.999073	0.999493	NOL7
ENSG00000267023	6.96056e-05	0.0678427	0.999181	0.999555	LRRC37A16P
ENSG00000187486	-8.14456e-05	0.0924229	0.999297	0.999598	KCNJ11
ENSG00000233363	-0.000161786	0.204562	0.999369	0.999598	AC006019.2
ENSG00000258315	-8.65719e-05	0.124032	0.999443	0.999598	C17orf49
ENSG00000172638	-7.15879e-05	0.105116	0.999457	0.999598	EFEMP2
ENSG00000181467	5.3058e-05	0.0780424	0.999458	0.999598	RAP2B
ENSG00000114026	-2.11159e-05	0.0432002	0.99961	0.999703	OGG1
ENSG00000226465	1.35025e-05	0.0857193	0.999874	0.999895	AL390198.1
ENSG00000174749	9.78004e-06	0.0746022	0.999895	0.999895	FAM241A

### Sheet: Supplementary_Data_3
Supplementary_Data_3	List of AD-associated risk genes from the largest GWAS to-date
Ma	Marioni at al. 2018; "GWAS on family history of Alzheimer's disease"
Ku	Kunkle et al. 2019; "Genetic meta-analysis of diagnosed Alzheimer's disease identifies new risk loci and implicates Abeta, tau, immunity and lipid processing"
Ja	Jansen et al. 2019; "Genome-wide meta-analysis identifies new loci and functional pathways influencing Alzheimer's disease risk"
La	Lambert et al. 2013; "Meta-analysis of 74,046 individuals identifies 11 new susceptibility loci for Alzheimer's disease"
Wi	Wightman et al. 2021; "A genome-wide association study with 1,126,563 individuals identifies new risk loci for Alzheimer's disease"
Be	Bellenguez et al. 2022; "New insights into the genetic etiology of Alzheimer's disease and related dementias"
Chr	Position	SNP	Closest_gene	Ensembl_Gene_ID	Ref/Alt	OR	p-value	GWAS
1	985377	rs113020870	AGRN	ENSG00000188157	T/C	1.9	3.8x10-08	Wi
1	109888432	rs141749679	SORT1	ENSG00000134243	T/C	1.38	7.5e-09	Be
1	161155392	rs4575098	ADAMTS4	ENSG00000158859	G/A	1.02	2.1e-10	Ja
1	207802552	rs4844610	CR1	ENSG00000203710	A/C	0.85	3.6e-24	Ku
2	9699011	rs72777026	ADAM17	ENSG00000151694	A/G	1.06	2.7e-08	Be
2	37531939	rs17020490	PRKD3	ENSG00000115825	T/C	1.06	3.3e-09	Be
2	106366056	rs143080277	NCK2	ENSG00000071051	T/C	1.47	2.1e-13	Be
2	127892810	rs6733839	BIN1	ENSG00000136717	C/T	1.2	2.4e-69	Ma
3	154787511;154801978	rs16824536;rs61762319	MME	ENSG00000196549	G/A;A/G	0.92;1.16	3.6E-08;2.2E-11	Be;Be
2	203743440	rs139643391	WDR12	ENSG00000138442	TC/T	0.94	1.1e-08	Be
2	234068476	rs35349669	INPP5D	ENSG00000168918	C/T	1.07	3.6e-11	Ma
4	987343	rs3822030	IDUA	ENSG00000127415	T/G	0.95	8.3e-12	Be
4	11026028	rs6448453	CLNK	ENSG00000109684	A/G	0.99	1.9e-09	Ja
4	40198846	rs2245466	RHOH	ENSG00000168421	C/G	1.05	1.2e-09	Be
5	14724413	rs112403360	ANKH	ENSG00000154122	T/A	1.09	2.3e-09	Be
5	86223195	rs62374257	COX7C	ENSG00000127184	T/C	1.07	1.4e-15	Be
5	88223420	rs190982	MEF2C	ENSG00000081189	G/A	1.08	3.2e-08	La
5	150432388	rs871269	TNIP1	ENSG00000145901	C/T	0.79	1.4e-09	Wi
5	156526331	rs6891966	HAVCR2	ENSG00000135077	G/A	0.86	7.9e-10	Wi
5	179628150	rs113706587	RASGEF1C	ENSG00000146090	G/A	1.09	2.2e-16	Be
6	32559825	rs34855541	HLA-DRB1	ENSG00000196126	A/G	0.9	9.5e-15	Ma
6	47432637	rs9381563	CD2AP	ENSG00000198087	C/T	0.93	5.8e-14	Ma
6	114612895	rs785129	HS3ST5	ENSG00000249853	C/T	1.04	2.4e-09	Be
7	7856894	rs6943429	UMAD1	ENSG00000219545	C/T	1.05	1e-10	Be
7	8244012	rs10952097	ICA1	ENSG00000003147	C/T	1.07	6.8e-09	Be
7	12269593	rs13237518	TMEM106B	ENSG00000106460	C/A	0.96	4.9e-11	Be
7	28168750	rs1160871	JAZF1	ENSG00000153814	GTCTT/G	0.95	9.8e-09	Be
7	37841534	rs2718058	GPR141	ENSG00000187037	A/G	0.93	4.8e-09	La
7	54941328	rs76928645	SEC61G	ENSG00000132432	C/T	0.93	1.6e-10	Be
7	100004446	rs1476679	ZCWPW1	ENSG00000078487	C/T	1.1	9.9e-19	Ma
7	143099133	rs10808026	EPHA1	ENSG00000146904	C/A	0.91	1.1e-14	Ma
8	11702122	rs1065712	CTSB	ENSG00000164733	G/C	1.09	1.9e-09	Be
8	27464929	rs4236673	CLU	ENSG00000120885	A/G	1.12	1.1e-28	Ma
8	145158607	rs34173062	SHARPIN	ENSG00000179526	G/A	1.13	1.7e-16	Be
9	107665978	rs1800978	ABCA1	ENSG00000165029	C/G	1.06	1.6e-09	Be
10	11720308	rs7920721	ECHDC3	ENSG00000134463	A/G	1.08	1.8e-11	Ku
10	61784928	rs7068231	ANK3	ENSG00000151150	G/T	0.95	3.3e-13	Be
10	82253984	rs6586028	TSPAN14	ENSG00000108219	T/C	0.93	2e-19	Be
10	98026407	rs6584063	BLNK	ENSG00000095585	A/G	0.89	6.7e-11	Be
10	124172912	rs7908662	PLEKHA1	ENSG00000107679	A/G	0.96	2.6e-09	Be
11	47380340	rs3740688	SPI1	ENSG00000066336	G/T	1.09	5.5e-13	Ku
11	59936926	rs7933202	MS4A6A	ENSG00000110077	A/C	0.89	1.9e-19	Ku
11	85867875	rs10792832	PICALM	ENSG00000073921	A/G	1.13	5.1e-36	Ma
11	121435587	rs11218343	SORL1	ENSG00000137642	T/C	0.81	4.6e-17	Ma
12	113719788	rs6489896	TPCN1	ENSG00000186815	T/C	1.08	1.8e-09	Be
14	53391680	rs17125924	FERMT2	ENSG00000073712	A/G	1.12	1.3e-11	Ma
14	92938855	rs12590654	SLC24A4	ENSG00000140090	G/A	0.92	8.2e-12	Ma
15	51001534	rs59685680	SPPL2A	ENSG00000138600	T/G	0.93	9.2e-09	Ma
15	59045774	rs593742	ADAM10	ENSG00000137845	A/G	0.93	2.8e-11	Ma
15	63569902	rs117618017	APH1B	ENSG00000138613	C/T	1.02	3.3e-08	Ja
15	64423506	rs3848143	SNX1	ENSG00000028528	A/G	1.05	8.4e-11	Be
15	79229199	rs12592898	CTSH	ENSG00000103811	G/A	0.94	4.2e-09	Be
16	19808163	rs7185636	IQCK	ENSG00000174628	T/C	0.92	2.4e-08	Ku
16	30021402	rs1140239	DOC2A	ENSG00000149927	C/T	0.94	2.6e-13	Be
16	31133100	rs59735493	KAT8	ENSG00000103510	G/A	0.99	4e-08	Ja
16	70694000	rs4985556	IL34	ENSG00000157368	C/A	1.09	3.7e-08	Ma
16	79355857	rs62039712	WWOX	ENSG00000186153	G/A	1.16	3.7e-08	Ku
16	79608408	rs450674	MAF	ENSG00000178573	T/C	0.96	3.2e-08	Be
16	81773209	rs12444183	PLCG2	ENSG00000197943	A/G	1.06	3.2e-08	Ma
16	86454210	rs16941239	FOXF1	ENSG00000103241	T/A	1.13	1.3e-08	Be
16	90170095	rs56407236	PRDM7	ENSG00000126856	G/A	1.11	6.5e-15	Be
17	1631350	rs35048651	WDR81	ENSG00000167716	TGAG/T	1.06	7.7e-11	Be
17	5137047	rs7225151	SCIMP	ENSG00000161929	G/A	1.1	6.1e-12	Ma
17	18059454	rs2242595	MYO15A	ENSG00000091536	G/A	0.94	1.1e-09	Be
17	42430244;42442344	rs5848;rs708382	GRN	ENSG00000030582	C/T;T/C	1.07;1.31	2.4E-20;2.0E-09	Be;Wi
17	47450775	rs28394864	RP11-81K2.1	ENSG00000262039	G/A	1.01	1.9e-08	Ja
17	56398006	rs2526380	TSPOAP1	ENSG00000005379	C/G	0.97	2.6e-08	Ja
17	61538148	rs138190086	CYB561	ENSG00000008283	G/A	1.25	1.9e-09	Ma
18	56189459	rs76726049	ALPK2	ENSG00000198796	T/C	1.06	3.3e-08	Ja
19	1056492	rs3752246	ABCA7	ENSG00000064687	G/C	0.87	3.1e-16	Ku
19	1854254	rs149080927	KLF16	ENSG00000129911	GC/G	1.05	5.1e-10	Be
19	45411941	rs429358	APOE	ENSG00000130203	T/C	3.32	1.2E-881	Ku
19	49213504	rs2452170	NTN5	ENSG00000142233	G/A	1.24	1.7e-08	Wi
19	50453317	rs9304690	SIGLEC11	ENSG00000161640	C/T	1.05	4.7e-09	Be
19	51728477	rs12459419	CD33	ENSG00000105383	C/T	0.99	6.3e-09	Ma
19	54771451;54825174	rs587709;rs1761461	LILRB2	ENSG00000131042	T/C;A/C	1.05;0.84	3.6E-11;1.6E-09	Be;Wi
20	393978	rs1358782	RBCK1	ENSG00000125826	G/A	0.95	1.6e-08	Be
20	54983075	rs6069736	CSTF1	ENSG00000101138	C/T	0.89	2e-10	Ma
20	62374441	rs6742	SLC2A4RG	ENSG00000125520	C/T	0.95	2.6e-09	Be
21	27473875	rs2154481	APP	ENSG00000142192	T/C	0.95	1e-12	Be
21	28156856	rs2830500	ADAMTS1	ENSG00000154734	C/A	0.93	2.6e-08	Ku

### Sheet: Supplementary_Data_4a
Supplementary_Data_4a	GO (no-direction) for differentially expressed genes, case/control MayoRNAseq (cerebellum, age, sex, with APOE)
GO_ID_name	p_value	FDR_adj_p_value
MF_GO:0003677_DNA_binding	2.6715e-12	4.44512e-08
CC_GO:0043231_intracellular_membrane-bounded_organelle	1.94889e-11	9.72024e-08
CC_GO:0005622_intracellular_anatomical_structure	2.03633e-11	9.72024e-08
CC_GO:0043229_intracellular_organelle	2.33674e-11	9.72024e-08
CC_GO:0044815_DNA_packaging_complex	5.27017e-10	1.75381e-06
CC_GO:0005634_nucleus	1.59713e-09	4.4291e-06
MF_GO:1901363_heterocyclic_compound_binding	4.09895e-09	9.74321e-06
CC_GO:0005694_chromosome	7.47013e-09	1.55369e-05
MF_GO:0097159_organic_cyclic_compound_binding	1.38076e-08	2.55272e-05
MF_GO:0003676_nucleic_acid_binding	2.50436e-08	4.16701e-05
CC_GO:0043226_organelle	3.52794e-08	5.33649e-05
MF_GO:0005488_binding	5.22395e-08	7.24344e-05
BP_GO:0006325_chromatin_organization	1.03107e-07	0.00013197
MF_GO:0003674_molecular_function	2.29573e-07	0.000272847
CC_GO:0000786_nucleosome	3.01054e-07	0.000333949
CC_GO:0043227_membrane-bounded_organelle	5.84389e-07	0.000607728
CC_GO:0098687_chromosomal_region	2.08663e-06	0.00204232
CC_GO:0036126_sperm_flagellum	2.87185e-06	0.00256423
BP_GO:0051276_chromosome_organization	2.92809e-06	0.00256423
MF_GO:0005515_protein_binding	5.15839e-06	0.00423639
BP_GO:0010032_meiotic_chromosome_condensation	5.34673e-06	0.00423639
MF_GO:0003682_chromatin_binding	1.05774e-05	0.00785721
CC_GO:0097729_9+2_motile_cilium	1.0861e-05	0.00785721
CC_GO:0043228_non-membrane-bounded_organelle	1.26995e-05	0.00868814
CC_GO:0005654_nucleoplasm	1.31721e-05	0.00868814
BP_GO:1903047_mitotic_cell_cycle_process	1.3576e-05	0.00868814
CC_GO:0043232_intracellular_non-membrane-bounded_organelle	1.45374e-05	0.00895883
BP_GO:0007049_cell_cycle	1.95788e-05	0.0116347
MF_GO:0016410_N-acyltransferase_activity	2.11857e-05	0.0118551
BP_GO:0033044_regulation_of_chromosome_organization	2.13746e-05	0.0118551
CC_GO:0032993_protein-DNA_complex	2.30789e-05	0.0123874
CC_GO:0000796_condensin_complex	2.42869e-05	0.0126284
CC_GO:0000785_chromatin	2.68386e-05	0.0130051
BP_GO:0031365_N-terminal_protein_amino_acid_modification	2.725e-05	0.0130051
MF_GO:0003690_double-stranded_DNA_binding	2.73561e-05	0.0130051
MF_GO:0034212_peptide_N-acetyltransferase_activity	3.70954e-05	0.0171453
MF_GO:0043565_sequence-specific_DNA_binding	3.92106e-05	0.0176331
BP_GO:0008150_biological_process	4.93369e-05	0.0216031
CC_GO:0000775_chromosome,_centromeric_region	6.84302e-05	0.0280508
BP_GO:1901360_organic_cyclic_compound_metabolic_process	6.87797e-05	0.0280508
MF_GO:0042393_histone_binding	6.91197e-05	0.0280508
BP_GO:1902099_regulation_of_metaphase/anaphase_transition_of_cell_cycle	8.44346e-05	0.0334502
BP_GO:0019219_regulation_of_nucleobase-containing_compound_metabolic_process	9.04244e-05	0.0349901
BP_GO:0000289_nuclear-transcribed_mRNA_poly(A)_tail_shortening	9.7105e-05	0.0352902
BP_GO:0051301_cell_division	9.73562e-05	0.0352902
BP_GO:0051983_regulation_of_chromosome_segregation	9.75629e-05	0.0352902
MF_GO:0140110_transcription_regulator_activity	0.000102346	0.0362326
BP_GO:0046483_heterocycle_metabolic_process	0.000109191	0.0378505
MF_GO:0043167_ion_binding	0.00011775	0.038777
BP_GO:0070647_protein_modification_by_small_protein_conjugation_or_removal	0.000117882	0.038777
CC_GO:0140513_nuclear_protein-containing_complex	0.000118855	0.038777
BP_GO:0006323_DNA_packaging	0.000132022	0.0422446
BP_GO:0044237_cellular_metabolic_process	0.000141708	0.0444218
BP_GO:0030071_regulation_of_mitotic_metaphase/anaphase_transition	0.000144166	0.0444218
BP_GO:0006139_nucleobase-containing_compound_metabolic_process	0.000146979	0.0444651
CC_GO:0005575_cellular_component	0.000152642	0.0453537
CC_GO:1904949_ATPase_complex	0.000161312	0.0470888
BP_GO:0031022_nuclear_migration_along_microfilament	0.000177491	0.0509185
CC_GO:0005815_microtubule_organizing_center	0.000183158	0.0516538
CC_GO:1902494_catalytic_complex	0.000190082	0.0517703
BP_GO:0008152_metabolic_process	0.000190436	0.0517703
MF_GO:1990837_sequence-specific_double-stranded_DNA_binding	0.000192906	0.0517703
BP_GO:1902952_positive_regulation_of_dendritic_spine_maintenance	0.000203177	0.0536614
MF_GO:0008080_N-acetyltransferase_activity	0.000207246	0.0538808
BP_GO:0051252_regulation_of_RNA_metabolic_process	0.000218155	0.0558443
BP_GO:1905818_regulation_of_chromosome_separation	0.000229619	0.0572373
CC_GO:0110165_cellular_anatomical_entity	0.000231798	0.0572373
BP_GO:2000112_regulation_of_cellular_macromolecule_biosynthetic_process	0.000238189	0.0572373
BP_GO:1901362_organic_cyclic_compound_biosynthetic_process	0.000238917	0.0572373
MF_GO:0008139_nuclear_localization_sequence_binding	0.000240797	0.0572373
MF_GO:0004402_histone_acetyltransferase_activity	0.000260656	0.0610854
MF_GO:0003824_catalytic_activity	0.000266903	0.0616804
MF_GO:0000977_RNA_polymerase_II_transcription_regulatory_region_sequence-specific_DNA_binding	0.000271844	0.0619618
BP_GO:0006725_cellular_aromatic_compound_metabolic_process	0.000277197	0.0620497
BP_GO:0006355_regulation_of_transcription,_DNA-templated	0.000280544	0.0620497
BP_GO:1903506_regulation_of_nucleic_acid-templated_transcription	0.000286596	0.0620497
BP_GO:0010965_regulation_of_mitotic_sister_chromatid_separation	0.000290818	0.0620497
BP_GO:0006974_cellular_response_to_DNA_damage_stimulus	0.000296548	0.0620497
BP_GO:0010556_regulation_of_macromolecule_biosynthetic_process	0.000298566	0.0620497
BP_GO:0033045_regulation_of_sister_chromatid_segregation	0.000300541	0.0620497
MF_GO:0061733_peptide-lysine-N-acetyltransferase_activity	0.000302063	0.0620497
BP_GO:0006473_protein_acetylation	0.000322992	0.0655399
BP_GO:2001141_regulation_of_RNA_biosynthetic_process	0.000326963	0.0655462
BP_GO:0071103_DNA_conformation_change	0.000362865	0.0718776
BP_GO:0044282_small_molecule_catabolic_process	0.000378849	0.0741608
BP_GO:0018130_heterocycle_biosynthetic_process	0.000399053	0.0772074
MF_GO:0000976_transcription_regulatory_region_sequence-specific_DNA_binding	0.000455624	0.0865702
MF_GO:0001067_regulatory_region_nucleic_acid_binding	0.00045785	0.0865702
BP_GO:0046543_development_of_secondary_female_sexual_characteristics	0.000470302	0.0879253
MF_GO:0043169_cation_binding	0.00048323	0.0893385
BP_GO:1905034_regulation_of_antifungal_innate_immune_response	0.000505343	0.0898936
CC_GO:0106094_nuclear_membrane_microtubule_tethering_complex	0.000514211	0.0898936
CC_GO:0034993_meiotic_nuclear_membrane_microtubule_tethering_complex	0.000514211	0.0898936
CC_GO:0106083_nuclear_membrane_protein_complex	0.000514211	0.0898936
BP_GO:0022402_cell_cycle_process	0.000515182	0.0898936
MF_GO:0046872_metal_ion_binding	0.000518648	0.0898936
BP_GO:0044281_small_molecule_metabolic_process	0.000530215	0.0909511
BP_GO:2000772_regulation_of_cellular_senescence	0.000575335	0.0968098
CC_GO:0005813_centrosome	0.000576006	0.0968098
MF_GO:0032559_adenyl_ribonucleotide_binding	0.000596928	0.0986853
BP_GO:0002566_somatic_diversification_of_immune_receptors_via_somatic_mutation	0.000599902	0.0986853
MF_GO:0097157_pre-mRNA_intronic_binding	0.00060903	0.0986853
BP_GO:0019438_aromatic_compound_biosynthetic_process	0.000610931	0.0986853
CC_GO:0000781_chromosome,_telomeric_region	0.00061682	0.0986853
MF_GO:0030554_adenyl_nucleotide_binding	0.000654909	0.103334
BP_GO:0006474_N-terminal_protein_amino_acid_acetylation	0.000658295	0.103334
BP_GO:0031326_regulation_of_cellular_biosynthetic_process	0.000668472	0.103356
BP_GO:0034641_cellular_nitrogen_compound_metabolic_process	0.00067086	0.103356
BP_GO:0033047_regulation_of_mitotic_sister_chromatid_segregation	0.000693131	0.105282
MF_GO:1901265_nucleoside_phosphate_binding	0.000696015	0.105282
MF_GO:0005524_ATP_binding	0.000710493	0.106504
BP_GO:0051784_negative_regulation_of_nuclear_division	0.000719738	0.106926
MF_GO:0000166_nucleotide_binding	0.000727316	0.107096
BP_GO:0009889_regulation_of_biosynthetic_process	0.000753717	0.11001
BP_GO:0071704_organic_substance_metabolic_process	0.000843638	0.121216
CC_GO:0016604_nuclear_body	0.000845069	0.121216
MF_GO:0000978_RNA_polymerase_II_cis-regulatory_region_sequence-specific_DNA_binding	0.000864174	0.121946
MF_GO:0003700_DNA-binding_transcription_factor_activity	0.000864811	0.121946
MF_GO:0070615_nucleosome-dependent_ATPase_activity	0.00090099	0.125757
MF_GO:0047988_hydroxyacid-oxoacid_transhydrogenase_activity	0.000906954	0.125757
BP_GO:0061303_cornea_development_in_camera-type_eye	0.000966132	0.132855
BP_GO:0045839_negative_regulation_of_mitotic_nuclear_division	0.00101161	0.137507
BP_GO:0034654_nucleobase-containing_compound_biosynthetic_process	0.00102298	0.137507
CC_GO:0070603_SWI/SNF_superfamily-type_complex	0.00102475	0.137507
BP_GO:0090342_regulation_of_cell_aging	0.00109084	0.143139
BP_GO:0018206_peptidyl-methionine_modification	0.00109553	0.143139
BP_GO:0072053_renal_inner_medulla_development	0.00110817	0.143139
BP_GO:0072054_renal_outer_medulla_development	0.00110817	0.143139
MF_GO:0140444_cytoskeleton-nuclear_membrane_anchor_activity	0.0011117	0.143139
MF_GO:0031491_nucleosome_binding	0.00111834	0.143139
BP_GO:0016054_organic_acid_catabolic_process	0.00113973	0.144763
BP_GO:0048296_regulation_of_isotype_switching_to_IgA_isotypes	0.00114953	0.144902
BP_GO:0030261_chromosome_condensation	0.00118011	0.147544
BP_GO:0016567_protein_ubiquitination	0.00118823	0.147544
MF_GO:0000987_cis-regulatory_region_sequence-specific_DNA_binding	0.00122672	0.150738
MF_GO:0017169_CDP-alcohol_phosphatidyltransferase_activity	0.00123207	0.150738
BP_GO:0032056_positive_regulation_of_translation_in_response_to_stress	0.00124505	0.151214
BP_GO:0040001_establishment_of_mitotic_spindle_localization	0.00126559	0.151828
MF_GO:0034647_histone_demethylase_activity_(H3-trimethyl-K4_specific)	0.0012762	0.151828
CC_GO:0030014_CCR4-NOT_complex	0.00127747	0.151828
BP_GO:0006807_nitrogen_compound_metabolic_process	0.00130554	0.154063
BP_GO:0044772_mitotic_cell_cycle_phase_transition	0.00131885	0.154538
BP_GO:1990966_ATP_generation_from_poly-ADP-D-ribose	0.00134168	0.156114
MF_GO:0036094_small_molecule_binding	0.00139847	0.160447
CC_GO:0031514_motile_cilium	0.00140368	0.160447
CC_GO:0005929_cilium	0.00140868	0.160447
BP_GO:0044238_primary_metabolic_process	0.00141749	0.160447
BP_GO:0006782_protoporphyrinogen_IX_biosynthetic_process	0.00145488	0.163303
BP_GO:1905634_regulation_of_protein_localization_to_chromatin	0.00146235	0.163303
BP_GO:0034728_nucleosome_organization	0.00149928	0.16631
BP_GO:0016569_covalent_chromatin_modification	0.00156685	0.172654
CC_GO:1990234_transferase_complex	0.00164155	0.179696
BP_GO:0021817_nucleokinesis_involved_in_cell_motility_in_cerebral_cortex_radial_glia_guided_migration	0.00173559	0.188324
MF_GO:0016491_oxidoreductase_activity	0.00174655	0.188324
BP_GO:0048133_male_germ-line_stem_cell_asymmetric_division	0.00176248	0.188324
BP_GO:0016570_histone_modification	0.00176565	0.188324
CC_GO:0008278_cohesin_complex	0.00178422	0.189094
MF_GO:0032137_guanine/thymine_mispair_binding	0.00187164	0.197103
BP_GO:0035507_regulation_of_myosin-light-chain-phosphatase_activity	0.00193169	0.202147
MF_GO:0140034_methylation-dependent_protein_binding	0.00196801	0.20339
MF_GO:0035064_methylated_histone_binding	0.00196801	0.20339
CC_GO:0070369_beta-catenin-TCF7L2_complex	0.00202573	0.204661
BP_GO:0098813_nuclear_chromosome_segregation	0.00202762	0.204661
BP_GO:0043543_protein_acylation	0.00202973	0.204661
BP_GO:0006259_DNA_metabolic_process	0.00203083	0.204661
BP_GO:0016446_somatic_hypermutation_of_immunoglobulin_genes	0.00204215	0.204661
MF_GO:0016362_activin_receptor_activity,_type_II	0.00205411	0.204661
BP_GO:0030473_nuclear_migration_along_microtubule	0.00207864	0.205872
BP_GO:0000354_cis_assembly_of_pre-catalytic_spliceosome	0.00209627	0.20639
CC_GO:0005829_cytosol	0.00215538	0.210961
CC_GO:0000776_kinetochore	0.00220069	0.211724
CC_GO:0005832_chaperonin-containing_T-complex	0.00220126	0.211724
BP_GO:0048298_positive_regulation_of_isotype_switching_to_IgA_isotypes	0.00220135	0.211724
BP_GO:0018394_peptidyl-lysine_acetylation	0.00221833	0.212131
BP_GO:0010606_positive_regulation_of_cytoplasmic_mRNA_processing_body_assembly	0.00223612	0.212611
MF_GO:0036033_mediator_complex_binding	0.0022507	0.21278
MF_GO:0140030_modification-dependent_protein_binding	0.00226393	0.212822
BP_GO:0043488_regulation_of_mRNA_stability	0.00229084	0.214142
CC_GO:0000228_nuclear_chromosome	0.00233043	0.216626
BP_GO:0032446_protein_modification_by_small_protein_conjugation	0.00235283	0.217493
BP_GO:0035332_positive_regulation_of_hippo_signaling	0.00245459	0.225222
BP_GO:1901976_regulation_of_cell_cycle_checkpoint	0.00246352	0.225222
BP_GO:0046395_carboxylic_acid_catabolic_process	0.00249334	0.226703
MF_GO:0061608_nuclear_import_signal_receptor_activity	0.00251415	0.227232
BP_GO:0019321_pentose_metabolic_process	0.00252647	0.227232
BP_GO:0016573_histone_acetylation	0.00256608	0.228542
BP_GO:1900272_negative_regulation_of_long-term_synaptic_potentiation	0.00256851	0.228542
BP_GO:0002200_somatic_diversification_of_immune_receptors	0.00267906	0.236639
BP_GO:0033684_regulation_of_luteinizing_hormone_secretion	0.00268795	0.236639
CC_GO:0016607_nuclear_speck	0.00276002	0.241705
BP_GO:0045132_meiotic_chromosome_segregation	0.0027901	0.24306
BP_GO:0007097_nuclear_migration	0.00280768	0.243317
BP_GO:0043578_nuclear_matrix_organization	0.00286751	0.243698
BP_GO:0090292_nuclear_matrix_anchoring_at_nuclear_membrane	0.00286751	0.243698
BP_GO:0010825_positive_regulation_of_centrosome_duplication	0.00288156	0.243698
BP_GO:0008295_spermidine_biosynthetic_process	0.00289251	0.243698
MF_GO:0045504_dynein_heavy_chain_binding	0.00289317	0.243698
BP_GO:0051257_meiotic_spindle_midzone_assembly	0.00289995	0.243698
BP_GO:0044770_cell_cycle_phase_transition	0.00295327	0.246729
BP_GO:2001251_negative_regulation_of_chromosome_organization	0.00296568	0.246729
BP_GO:0060669_embryonic_placenta_morphogenesis	0.00303142	0.250944
BP_GO:0006334_nucleosome_assembly	0.00306744	0.252669
BP_GO:0006475_internal_protein_amino_acid_acetylation	0.00313222	0.256734
BP_GO:0061038_uterus_morphogenesis	0.00320135	0.260338
CC_GO:0005721_pericentric_heterochromatin	0.00323184	0.260338
BP_GO:0006357_regulation_of_transcription_by_RNA_polymerase_II	0.00323211	0.260338
BP_GO:0006768_biotin_metabolic_process	0.00323878	0.260338
BP_GO:0060059_embryonic_retina_morphogenesis_in_camera-type_eye	0.00329443	0.263539
CC_GO:0000777_condensed_chromosome_kinetochore	0.00341064	0.271529
CC_GO:0061695_transferase_complex,_transferring_phosphorus-containing_groups	0.00359704	0.284589
BP_GO:0032886_regulation_of_microtubule-based_process	0.00360889	0.284589
CC_GO:0030904_retromer_complex	0.00367683	0.287661
BP_GO:0007088_regulation_of_mitotic_nuclear_division	0.00369683	0.287661
MF_GO:0005342_organic_acid_transmembrane_transporter_activity	0.00370171	0.287661
BP_GO:1903046_meiotic_cell_cycle_process	0.003717	0.287661
MF_GO:0070853_myosin_VI_binding	0.00377665	0.289798
BP_GO:0000132_establishment_of_mitotic_spindle_orientation	0.00378004	0.289798
BP_GO:0070192_chromosome_organization_involved_in_meiotic_cell_cycle	0.00379686	0.289798
MF_GO:0031490_chromatin_DNA_binding	0.00382094	0.290304
BP_GO:0050884_neuromuscular_process_controlling_posture	0.00386408	0.291584
CC_GO:0030121_AP-1_adaptor_complex	0.00388545	0.291584
CC_GO:0005874_microtubule	0.00389036	0.291584
BP_GO:0016441_posttranscriptional_gene_silencing	0.00393892	0.2939
BP_GO:0010216_maintenance_of_DNA_methylation	0.00409274	0.300537
BP_GO:0032204_regulation_of_telomere_maintenance	0.0040974	0.300537
BP_GO:0007076_mitotic_chromosome_condensation	0.00409929	0.300537
BP_GO:0060535_trachea_cartilage_morphogenesis	0.00410012	0.300537
BP_GO:0061013_regulation_of_mRNA_catabolic_process	0.00422826	0.30857
MF_GO:0070530_K63-linked_polyubiquitin_modification-dependent_protein_binding	0.00425928	0.309477
BP_GO:0006281_DNA_repair	0.00433624	0.312916
BP_GO:0010564_regulation_of_cell_cycle_process	0.00434581	0.312916
BP_GO:0045814_negative_regulation_of_gene_expression,_epigenetic	0.00440023	0.312916
BP_GO:0043984_histone_H4-K16_acetylation	0.00441666	0.312916
MF_GO:0032452_histone_demethylase_activity	0.00442492	0.312916
MF_GO:0140457_protein_demethylase_activity	0.00442492	0.312916
CC_GO:0000793_condensed_chromosome	0.00443826	0.312916
BP_GO:0051156_glucose_6-phosphate_metabolic_process	0.00464792	0.326316
BP_GO:0006302_double-strand_break_repair	0.00470482	0.327306
BP_GO:0090063_positive_regulation_of_microtubule_nucleation	0.00470867	0.327306
BP_GO:0018393_internal_peptidyl-lysine_acetylation	0.00474175	0.327306
MF_GO:0004596_peptide_alpha-N-acetyltransferase_activity	0.00474186	0.327306
MF_GO:0046943_carboxylic_acid_transmembrane_transporter_activity	0.00476359	0.327306
CC_GO:0031414_N-terminal_protein_acetyltransferase_complex	0.00478005	0.327306
BP_GO:0034404_nucleobase-containing_small_molecule_biosynthetic_process	0.00482566	0.328396
BP_GO:0080090_regulation_of_primary_metabolic_process	0.00486775	0.328396
CC_GO:0005819_spindle	0.00486824	0.328396
MF_GO:0010485_H4_histone_acetyltransferase_activity	0.00487492	0.328396
BP_GO:0000226_microtubule_cytoskeleton_organization	0.00493503	0.331105
BP_GO:1900271_regulation_of_long-term_synaptic_potentiation	0.00498227	0.332932
BP_GO:0051171_regulation_of_nitrogen_compound_metabolic_process	0.00502906	0.334714
MF_GO:0003725_double-stranded_RNA_binding	0.00511848	0.339309
BP_GO:0051457_maintenance_of_protein_location_in_nucleus	0.00516847	0.341263
BP_GO:0015824_proline_transport	0.00518971	0.341311
BP_GO:1905674_regulation_of_adaptive_immune_memory_response	0.00521198	0.341426
MF_GO:0000981_DNA-binding_transcription_factor_activity,_RNA_polymerase_II-specific	0.00523619	0.341667
BP_GO:0010847_regulation_of_chromatin_assembly	0.00530711	0.344941
CC_GO:0005833_hemoglobin_complex	0.00536269	0.345717
MF_GO:0046914_transition_metal_ion_binding	0.00540275	0.345717
BP_GO:0007062_sister_chromatid_cohesion	0.00542049	0.345717
MF_GO:0140142_nucleocytoplasmic_carrier_activity	0.00543289	0.345717
BP_GO:0072395_signal_transduction_involved_in_cell_cycle_checkpoint	0.00544243	0.345717
MF_GO:0032451_demethylase_activity	0.00545529	0.345717
BP_GO:0000070_mitotic_sister_chromatid_segregation	0.00546448	0.345717
BP_GO:1903347_negative_regulation_of_bicellular_tight_junction_assembly	0.00551224	0.347417
BP_GO:0051726_regulation_of_cell_cycle	0.00553658	0.347635
MF_GO:0004583_dolichyl-phosphate-glucose-glycolipid_alpha-glucosyltransferase_activity	0.00557675	0.34884
CC_GO:1904511_cytoplasmic_microtubule_plus-end	0.00563615	0.349648
CC_GO:1903754_cortical_microtubule_plus-end	0.00563615	0.349648
BP_GO:0000183_rDNA_heterochromatin_assembly	0.00565271	0.349648
BP_GO:0010948_negative_regulation_of_cell_cycle_process	0.00570163	0.351368
BP_GO:0090304_nucleic_acid_metabolic_process	0.00574213	0.351566
CC_GO:0005868_cytoplasmic_dynein_complex	0.0057471	0.351566
BP_GO:0051294_establishment_of_spindle_orientation	0.0057913	0.352497
BP_GO:0006996_organelle_organization	0.00580469	0.352497
BP_GO:2000134_negative_regulation_of_G1/S_transition_of_mitotic_cell_cycle	0.00597118	0.361289
CC_GO:1990391_DNA_repair_complex	0.0060142	0.362573
BP_GO:0045841_negative_regulation_of_mitotic_metaphase/anaphase_transition	0.00604612	0.363182
CC_GO:0002944_cyclin_K-CDK12_complex	0.00614862	0.36324
MF_GO:0016740_transferase_activity	0.00615715	0.36324
BP_GO:0019518_L-threonine_catabolic_process_to_glycine	0.00620374	0.36324
BP_GO:0006567_threonine_catabolic_process	0.00620374	0.36324
BP_GO:0055086_nucleobase-containing_small_molecule_metabolic_process	0.00620718	0.36324
BP_GO:0018008_N-terminal_peptidyl-glycine_N-myristoylation	0.00622663	0.36324
MF_GO:0004379_glycylpeptide_N-tetradecanoyltransferase_activity	0.00622663	0.36324
CC_GO:0030286_dynein_complex	0.00623112	0.36324
MF_GO:0032183_SUMO_binding	0.00624356	0.36324
MF_GO:0032453_histone_demethylase_activity_(H3-K4_specific)	0.00629886	0.36518
CC_GO:0005876_spindle_microtubule	0.0065485	0.378335
BP_GO:0006290_pyrimidine_dimer_repair	0.0065748	0.37854
BP_GO:2000773_negative_regulation_of_cellular_senescence	0.00661136	0.379038
BP_GO:1901661_quinone_metabolic_process	0.006629	0.379038
BP_GO:0034087_establishment_of_mitotic_sister_chromatid_cohesion	0.00668339	0.380739
BP_GO:1990414_replication-born_double-strand_break_repair_via_sister_chromatid_exchange	0.00671823	0.380739
BP_GO:1904779_regulation_of_protein_localization_to_centrosome	0.00674489	0.380739
BP_GO:1902950_regulation_of_dendritic_spine_maintenance	0.00676884	0.380739
BP_GO:0046501_protoporphyrinogen_IX_metabolic_process	0.00677549	0.380739
CC_GO:0071664_catenin-TCF7L2_complex	0.00680327	0.380739
BP_GO:1902100_negative_regulation_of_metaphase/anaphase_transition_of_cell_cycle	0.00681893	0.380739
BP_GO:0043487_regulation_of_RNA_stability	0.00694154	0.383874
BP_GO:0008214_protein_dealkylation	0.00694727	0.383874
BP_GO:0006482_protein_demethylation	0.00694727	0.383874
BP_GO:0019585_glucuronate_metabolic_process	0.00701058	0.383874
BP_GO:0006063_uronic_acid_metabolic_process	0.00701058	0.383874
MF_GO:1905502_acetyl-CoA_binding	0.00701351	0.383874
BP_GO:1990001_inhibition_of_cysteine-type_endopeptidase_activity_involved_in_apoptotic_process	0.00708347	0.384136
BP_GO:0034502_protein_localization_to_chromosome	0.00709511	0.384136
BP_GO:0090231_regulation_of_spindle_checkpoint	0.00718168	0.384136
BP_GO:1903504_regulation_of_mitotic_spindle_checkpoint	0.00718168	0.384136
BP_GO:0090266_regulation_of_mitotic_cell_cycle_spindle_assembly_checkpoint	0.00718168	0.384136
CC_GO:0031975_envelope	0.00720003	0.384136
CC_GO:0031967_organelle_envelope	0.00720003	0.384136
BP_GO:1990108_protein_linear_deubiquitination	0.00722487	0.384136
CC_GO:0072686_mitotic_spindle	0.00722608	0.384136
BP_GO:0016577_histone_demethylation	0.00726691	0.384394
CC_GO:0043527_tRNA_methyltransferase_complex	0.00727713	0.384394
BP_GO:1990089_response_to_nerve_growth_factor	0.00730192	0.384483
CC_GO:0099078_BORC_complex	0.00733429	0.384969
CC_GO:0005739_mitochondrion	0.0075939	0.394377
BP_GO:0014057_positive_regulation_of_acetylcholine_secretion,_neurotransmission	0.00761075	0.394377
BP_GO:0014056_regulation_of_acetylcholine_secretion,_neurotransmission	0.00761075	0.394377
BP_GO:0051653_spindle_localization	0.00762746	0.394377
BP_GO:0010760_negative_regulation_of_macrophage_chemotaxis	0.00763961	0.394377
MF_GO:1990825_sequence-specific_mRNA_binding	0.00767539	0.394377
BP_GO:0032210_regulation_of_telomere_maintenance_via_telomerase	0.00767944	0.394377
CC_GO:0005930_axoneme	0.00773832	0.395499
BP_GO:0048511_rhythmic_process	0.00777929	0.395499
BP_GO:0033539_fatty_acid_beta-oxidation_using_acyl-CoA_dehydrogenase	0.00778077	0.395499
BP_GO:1902807_negative_regulation_of_cell_cycle_G1/S_phase_transition	0.00779636	0.395499
CC_GO:0045263_proton-transporting_ATP_synthase_complex,_coupling_factor_F(o)	0.00784689	0.395685
BP_GO:0016445_somatic_diversification_of_immunoglobulins	0.00784759	0.395685
BP_GO:2000816_negative_regulation_of_mitotic_sister_chromatid_separation	0.00794668	0.396318
BP_GO:0033046_negative_regulation_of_sister_chromatid_segregation	0.00794668	0.396318
BP_GO:0033048_negative_regulation_of_mitotic_sister_chromatid_segregation	0.00794668	0.396318
BP_GO:0048679_regulation_of_axon_regeneration	0.00795728	0.396318
BP_GO:0006338_chromatin_remodeling	0.00797925	0.396318
BP_GO:0070895_negative_regulation_of_transposon_integration	0.00825243	0.406231
BP_GO:0070894_regulation_of_transposon_integration	0.00825243	0.406231
CC_GO:0000792_heterochromatin	0.00827169	0.406231
BP_GO:0044334_canonical_Wnt_signaling_pathway_involved_in_positive_regulation_of_epithelial_to_mesenchymal_transition	0.00827647	0.406231
BP_GO:0097659_nucleic_acid-templated_transcription	0.00835068	0.407318
BP_GO:0006351_transcription,_DNA-templated	0.00835068	0.407318
CC_GO:0097014_ciliary_plasm	0.00838374	0.407318
BP_GO:1902850_microtubule_cytoskeleton_organization_involved_in_mitosis	0.00839655	0.407318
BP_GO:0045875_negative_regulation_of_sister_chromatid_cohesion	0.00845669	0.408426
BP_GO:1902275_regulation_of_chromatin_organization	0.00846848	0.408426
BP_GO:0061072_iris_morphogenesis	0.00852716	0.409348
BP_GO:0072520_seminiferous_tubule_development	0.00858819	0.409348
MF_GO:0032027_myosin_light_chain_binding	0.00860873	0.409348
BP_GO:1904831_positive_regulation_of_aortic_smooth_muscle_cell_differentiation	0.0086106	0.409348
BP_GO:1904829_regulation_of_aortic_smooth_muscle_cell_differentiation	0.0086106	0.409348
BP_GO:0007193_adenylate_cyclase-inhibiting_G_protein-coupled_receptor_signaling_pathway	0.0087614	0.411665
CC_GO:0000801_central_element	0.00876197	0.411665
BP_GO:1990090_cellular_response_to_nerve_growth_factor_stimulus	0.00876894	0.411665
BP_GO:1905819_negative_regulation_of_chromosome_separation	0.00878304	0.411665
BP_GO:0051985_negative_regulation_of_chromosome_segregation	0.00878304	0.411665
BP_GO:0007017_microtubule-based_process	0.00886971	0.413414
CC_GO:0031515_tRNA_(m1A)_methyltransferase_complex	0.0089636	0.413414
BP_GO:0051053_negative_regulation_of_DNA_metabolic_process	0.00897825	0.413414
BP_GO:0015990_electron_transport_coupled_proton_transport	0.00903156	0.413414
BP_GO:0015988_energy_coupled_proton_transmembrane_transport,_against_electrochemical_gradient	0.00903156	0.413414
MF_GO:0034452_dynactin_binding	0.00904771	0.413414
BP_GO:0035520_monoubiquitinated_protein_deubiquitination	0.00906398	0.413414
BP_GO:0051293_establishment_of_spindle_localization	0.00907815	0.413414
BP_GO:0003221_right_ventricular_cardiac_muscle_tissue_morphogenesis	0.00912102	0.413414
MF_GO:0039552_RIG-I_binding	0.00912442	0.413414
BP_GO:0016458_gene_silencing	0.00914171	0.413414
BP_GO:0072422_signal_transduction_involved_in_DNA_damage_checkpoint	0.00914904	0.413414
BP_GO:0072401_signal_transduction_involved_in_DNA_integrity_checkpoint	0.00914904	0.413414
BP_GO:0043412_macromolecule_modification	0.00917779	0.413414
MF_GO:0005344_oxygen_carrier_activity	0.00927052	0.413414
BP_GO:0070507_regulation_of_microtubule_cytoskeleton_organization	0.00928149	0.413414
BP_GO:0009201_ribonucleoside_triphosphate_biosynthetic_process	0.00929265	0.413414
BP_GO:0051311_meiotic_metaphase_plate_congression	0.00933058	0.413414
BP_GO:0070925_organelle_assembly	0.00934858	0.413414
MF_GO:0017076_purine_nucleotide_binding	0.00938151	0.413414
BP_GO:0065004_protein-DNA_complex_assembly	0.00940667	0.413414
MF_GO:0035639_purine_ribonucleoside_triphosphate_binding	0.00941309	0.413414
BP_GO:0007623_circadian_rhythm	0.00947332	0.413414
BP_GO:0090267_positive_regulation_of_mitotic_cell_cycle_spindle_assembly_checkpoint	0.00949793	0.413414
BP_GO:0090232_positive_regulation_of_spindle_checkpoint	0.00949793	0.413414
BP_GO:1902083_negative_regulation_of_peptidyl-cysteine_S-nitrosylation	0.00950011	0.413414
BP_GO:0072329_monocarboxylic_acid_catabolic_process	0.00960345	0.413414
BP_GO:0032328_alanine_transport	0.00962494	0.413414
BP_GO:0070076_histone_lysine_demethylation	0.00965583	0.413414
BP_GO:0072402_response_to_DNA_integrity_checkpoint_signaling	0.00974065	0.413414
BP_GO:0072396_response_to_cell_cycle_checkpoint_signaling	0.00974065	0.413414
BP_GO:0072423_response_to_DNA_damage_checkpoint_signaling	0.00974065	0.413414
BP_GO:0006064_glucuronate_catabolic_process	0.00974488	0.413414
BP_GO:0019640_glucuronate_catabolic_process_to_xylulose_5-phosphate	0.00974488	0.413414
BP_GO:1901159_xylulose_5-phosphate_biosynthetic_process	0.00974488	0.413414
BP_GO:0051167_xylulose_5-phosphate_metabolic_process	0.00974488	0.413414
BP_GO:0071824_protein-DNA_complex_subunit_organization	0.00975106	0.413414
BP_GO:0090309_positive_regulation_of_DNA_methylation-dependent_heterochromatin_assembly	0.00976452	0.413414
MF_GO:0016763_transferase_activity,_transferring_pentosyl_groups	0.00984054	0.414358
BP_GO:0003006_developmental_process_involved_in_reproduction	0.00984894	0.414358
BP_GO:1903608_protein_localization_to_cytoplasmic_stress_granule	0.00989627	0.414358
BP_GO:0009206_purine_ribonucleoside_triphosphate_biosynthetic_process	0.00991393	0.414358
BP_GO:0040029_regulation_of_gene_expression,_epigenetic	0.00993559	0.414358
BP_GO:0010172_embryonic_body_morphogenesis	0.00993623	0.414358
MF_GO:0008940_nitrate_reductase_activity	0.0100398	0.415571
MF_GO:0032555_purine_ribonucleotide_binding	0.0100699	0.415571
BP_GO:0006335_DNA_replication-dependent_nucleosome_assembly	0.0100865	0.415571
BP_GO:0034723_DNA_replication-dependent_nucleosome_organization	0.0100865	0.415571
CC_GO:0099634_postsynaptic_specialization_membrane	0.0100902	0.415571
BP_GO:1904891_positive_regulation_of_excitatory_synapse_assembly	0.0101154	0.415582
BP_GO:1990164_histone_H2A_phosphorylation	0.0101407	0.415595
MF_GO:1990841_promoter-specific_chromatin_binding	0.0102314	0.417216
CC_GO:0016581_NuRD_complex	0.0102555	0.417216
CC_GO:0090545_CHD-type_complex	0.0102555	0.417216
BP_GO:0008298_intracellular_mRNA_localization	0.0102968	0.417873
BP_GO:0009225_nucleotide-sugar_metabolic_process	0.0103853	0.420442
MF_GO:0003995_acyl-CoA_dehydrogenase_activity	0.0104164	0.420644
CC_GO:0005844_polysome	0.0104876	0.420644
BP_GO:0031453_positive_regulation_of_heterochromatin_assembly	0.0104914	0.420644
BP_GO:0120263_positive_regulation_of_heterochromatin_organization	0.0104914	0.420644
BP_GO:0046033_AMP_metabolic_process	0.0105979	0.422643
BP_GO:0072385_minus-end-directed_organelle_transport_along_microtubule	0.0106014	0.422643
CC_GO:0002199_zona_pellucida_receptor_complex	0.0106177	0.422643
BP_GO:0000414_regulation_of_histone_H3-K36_methylation	0.0106429	0.422643
MF_GO:0015141_succinate_transmembrane_transporter_activity	0.0107998	0.424937
BP_GO:0015744_succinate_transport	0.0107998	0.424937
BP_GO:0071422_succinate_transmembrane_transport	0.0107998	0.424937
BP_GO:0070535_histone_H2A_K63-linked_ubiquitination	0.0108229	0.424937
BP_GO:0010732_regulation_of_protein_glutathionylation	0.0108711	0.424937
BP_GO:0010734_negative_regulation_of_protein_glutathionylation	0.0108711	0.424937
MF_GO:0004047_aminomethyltransferase_activity	0.0109125	0.424937
BP_GO:0042451_purine_nucleoside_biosynthetic_process	0.0109561	0.424937
BP_GO:0042455_ribonucleoside_biosynthetic_process	0.0109561	0.424937
BP_GO:0046129_purine_ribonucleoside_biosynthetic_process	0.0109561	0.424937
MF_GO:0061676_importin-alpha_family_protein_binding	0.0110825	0.428841
MF_GO:0016645_oxidoreductase_activity,_acting_on_the_CH-NH_group_of_donors	0.0111965	0.430401
BP_GO:0000720_pyrimidine_dimer_repair_by_nucleotide-excision_repair	0.0112505	0.430401
MF_GO:0032795_heterotrimeric_G-protein_binding	0.0112763	0.430401
BP_GO:0070988_demethylation	0.0112971	0.430401
BP_GO:0042373_vitamin_K_metabolic_process	0.0112987	0.430401
MF_GO:0030331_estrogen_receptor_binding	0.0113008	0.430401
MF_GO:0120227_acyl-CoA_binding	0.0113085	0.430401
BP_GO:0051570_regulation_of_histone_H3-K9_methylation	0.0113298	0.430401
MF_GO:0032143_single_thymine_insertion_binding	0.0114578	0.433288
CC_GO:0032301_MutSalpha_complex	0.0114578	0.433288
BP_GO:0060147_regulation_of_posttranscriptional_gene_silencing	0.0114886	0.433466
MF_GO:0005048_signal_sequence_binding	0.0115348	0.434226
BP_GO:1904781_positive_regulation_of_protein_localization_to_centrosome	0.0115992	0.435005
BP_GO:0071076_RNA_3'_uridylation	0.0116078	0.435005
MF_GO:0003829_beta-1,3-galactosyl-O-glycosyl-glycoprotein_beta-1,6-N-acetylglucosaminyltransferase_activity	0.0117785	0.44041
MF_GO:0032553_ribonucleotide_binding	0.0119338	0.44333
CC_GO:0005730_nucleolus	0.0119354	0.44333
MF_GO:0033592_RNA_strand_annealing_activity	0.0119498	0.44333
BP_GO:0009145_purine_nucleoside_triphosphate_biosynthetic_process	0.0119632	0.44333
MF_GO:0050786_RAGE_receptor_binding	0.0120899	0.446748
CC_GO:0018995_host_cellular_component	0.0121091	0.446748
BP_GO:0006562_proline_catabolic_process	0.0122387	0.450532
BP_GO:0022414_reproductive_process	0.0123029	0.451895
MF_GO:0004466_long-chain-acyl-CoA_dehydrogenase_activity	0.0123981	0.454387
BP_GO:1903976_negative_regulation_of_glial_cell_migration	0.0124421	0.454892
BP_GO:0046056_dADP_metabolic_process	0.0124813	0.454892
BP_GO:0035735_intraciliary_transport_involved_in_cilium_assembly	0.0125558	0.454892
MF_GO:0031492_nucleosomal_DNA_binding	0.0125703	0.454892
CC_GO:0016460_myosin_II_complex	0.0125764	0.454892
BP_GO:0090344_negative_regulation_of_cell_aging	0.0125998	0.454892
BP_GO:0060964_regulation_of_gene_silencing_by_miRNA	0.0126646	0.454892
MF_GO:0015186_L-glutamine_transmembrane_transporter_activity	0.0126793	0.454892
BP_GO:0006868_glutamine_transport	0.0126793	0.454892
BP_GO:0021535_cell_migration_in_hindbrain	0.0126852	0.454892
MF_GO:0016627_oxidoreductase_activity,_acting_on_the_CH-CH_group_of_donors	0.0127865	0.457289
BP_GO:0021987_cerebral_cortex_development	0.0128215	0.457289
BP_GO:0007274_neuromuscular_synaptic_transmission	0.0128345	0.457289
MF_GO:0015556_C4-dicarboxylate_transmembrane_transporter_activity	0.012904	0.457657
BP_GO:0006383_transcription_by_RNA_polymerase_III	0.0129278	0.457657
BP_GO:0002065_columnar/cuboidal_epithelial_cell_differentiation	0.0129513	0.457657
BP_GO:0017196_N-terminal_peptidyl-methionine_acetylation	0.0129571	0.457657
MF_GO:0050660_flavin_adenine_dinucleotide_binding	0.0129824	0.457657
MF_GO:0046966_thyroid_hormone_receptor_binding	0.0130644	0.458783
BP_GO:0070213_protein_auto-ADP-ribosylation	0.0130695	0.458783
BP_GO:0046368_GDP-L-fucose_metabolic_process	0.0131655	0.461181
BP_GO:0009163_nucleoside_biosynthetic_process	0.0132618	0.462708
BP_GO:0031554_regulation_of_DNA-templated_transcription,_termination	0.0133205	0.462708
BP_GO:1903850_regulation_of_cristae_formation	0.0133305	0.462708
MF_GO:0000026_alpha-1,2-mannosyltransferase_activity	0.013367	0.462708
CC_GO:1902911_protein_kinase_complex	0.0134096	0.462708
BP_GO:0006384_transcription_initiation_from_RNA_polymerase_III_promoter	0.0134523	0.462708
BP_GO:0097327_response_to_antineoplastic_agent	0.0134633	0.462708
MF_GO:0004427_inorganic_diphosphatase_activity	0.0134662	0.462708
BP_GO:0071168_protein_localization_to_chromatin	0.0134716	0.462708
BP_GO:0071459_protein_localization_to_chromosome,_centromeric_region	0.0135125	0.462708
MF_GO:0016407_acetyltransferase_activity	0.013515	0.462708
BP_GO:0000726_non-recombinational_repair	0.0136631	0.466818
MF_GO:0016747_transferase_activity,_transferring_acyl_groups_other_than_amino-acyl_groups	0.0137186	0.467753
BP_GO:1904356_regulation_of_telomere_maintenance_via_telomere_lengthening	0.01377	0.468547
BP_GO:0060968_regulation_of_gene_silencing	0.013883	0.470931
MF_GO:0030158_protein_xylosyltransferase_activity	0.0138967	0.470931
CC_GO:0000120_RNA_polymerase_I_transcription_regulator_complex	0.013999	0.472841
BP_GO:0033685_negative_regulation_of_luteinizing_hormone_secretion	0.0140099	0.472841
BP_GO:0034720_histone_H3-K4_demethylation	0.0140821	0.473674
BP_GO:0016137_glycoside_metabolic_process	0.01412	0.473674
BP_GO:1904252_negative_regulation_of_bile_acid_metabolic_process	0.0141944	0.473674
BP_GO:0070858_negative_regulation_of_bile_acid_biosynthetic_process	0.0141944	0.473674
BP_GO:1900112_regulation_of_histone_H3-K9_trimethylation	0.0142235	0.473674
BP_GO:0110061_regulation_of_angiotensin-activated_signaling_pathway	0.0142338	0.473674
MF_GO:0072518_Rho-dependent_protein_serine/threonine_kinase_activity	0.0142338	0.473674
BP_GO:0035994_response_to_muscle_stretch	0.0143126	0.475344
BP_GO:0046034_ATP_metabolic_process	0.0143704	0.476314
CC_GO:0005635_nuclear_envelope	0.0144452	0.477842
BP_GO:0007346_regulation_of_mitotic_cell_cycle	0.0144988	0.478662
BP_GO:0043967_histone_H4_acetylation	0.0145874	0.480634
BP_GO:0098902_regulation_of_membrane_depolarization_during_action_potential	0.0147209	0.483586
CC_GO:0030905_retromer,_tubulation_complex	0.0147352	0.483586
MF_GO:0004535_poly(A)-specific_ribonuclease_activity	0.014789	0.484399
BP_GO:0032786_positive_regulation_of_DNA-templated_transcription,_elongation	0.0148772	0.486329
BP_GO:1901987_regulation_of_cell_cycle_phase_transition	0.0149089	0.486411
BP_GO:0071468_cellular_response_to_acidic_pH	0.0149559	0.486988
BP_GO:0071033_nuclear_retention_of_pre-mRNA_at_the_site_of_transcription	0.0150352	0.487731
MF_GO:0140537_transcription_regulator_activator_activity	0.0151139	0.487731
MF_GO:0031720_haptoglobin_binding	0.0151395	0.487731
CC_GO:0016586_RSC-type_complex	0.0151554	0.487731
BP_GO:0019323_pentose_catabolic_process	0.0151604	0.487731
BP_GO:0042770_signal_transduction_in_response_to_DNA_damage	0.0151711	0.487731
BP_GO:0043555_regulation_of_translation_in_response_to_stress	0.015242	0.487731
BP_GO:0060966_regulation_of_gene_silencing_by_RNA	0.0152902	0.487731
CC_GO:0010494_cytoplasmic_stress_granule	0.0153164	0.487731
BP_GO:0120261_regulation_of_heterochromatin_organization	0.0153429	0.487731
BP_GO:0031445_regulation_of_heterochromatin_assembly	0.0153429	0.487731
BP_GO:0097267_omega-hydroxylase_P450_pathway	0.0153705	0.487731
BP_GO:0043353_enucleate_erythrocyte_differentiation	0.0153752	0.487731
BP_GO:1900453_negative_regulation_of_long-term_synaptic_depression	0.0153991	0.487731
BP_GO:0035721_intraciliary_retrograde_transport	0.0154184	0.487731
BP_GO:0065003_protein-containing_complex_assembly	0.0154767	0.488646
MF_GO:0005549_odorant_binding	0.0155239	0.489076
BP_GO:0072413_signal_transduction_involved_in_mitotic_cell_cycle_checkpoint	0.0155491	0.489076
MF_GO:0001093_TFIIB-class_transcription_factor_binding	0.0156296	0.49068
CC_GO:0005667_transcription_regulator_complex	0.0157802	0.492074
BP_GO:0034721_histone_H3-K4_demethylation,_trimethyl-H3-K4-specific	0.0158254	0.492074
BP_GO:0046601_positive_regulation_of_centriole_replication	0.0158349	0.492074
BP_GO:0006303_double-strand_break_repair_via_nonhomologous_end_joining	0.0159259	0.492074
BP_GO:0006464_cellular_protein_modification_process	0.0159302	0.492074
BP_GO:0036211_protein_modification_process	0.0159302	0.492074
BP_GO:0031327_negative_regulation_of_cellular_biosynthetic_process	0.0159721	0.492074
BP_GO:0017148_negative_regulation_of_translation	0.0159724	0.492074
CC_GO:0005856_cytoskeleton	0.0159856	0.492074
BP_GO:0051013_microtubule_severing	0.0160119	0.492074
BP_GO:0015936_coenzyme_A_metabolic_process	0.0160448	0.492074
CC_GO:1902493_acetyltransferase_complex	0.0160584	0.492074
CC_GO:0031248_protein_acetyltransferase_complex	0.0160584	0.492074
BP_GO:0036159_inner_dynein_arm_assembly	0.0162571	0.493817
MF_GO:0043168_anion_binding	0.0162791	0.493817
BP_GO:1904028_positive_regulation_of_collagen_fibril_organization	0.0162801	0.493817
BP_GO:1902373_negative_regulation_of_mRNA_catabolic_process	0.0162977	0.493817
BP_GO:1901990_regulation_of_mitotic_cell_cycle_phase_transition	0.016299	0.493817
BP_GO:0010225_response_to_UV-C	0.0163133	0.493817
BP_GO:2000628_regulation_of_miRNA_metabolic_process	0.0163231	0.493817
CC_GO:0019866_organelle_inner_membrane	0.0163846	0.494651
BP_GO:0006703_estrogen_biosynthetic_process	0.0164101	0.494651
MF_GO:0003887_DNA-directed_DNA_polymerase_activity	0.0164552	0.495114
BP_GO:0032438_melanosome_organization	0.0165804	0.49798
BP_GO:0000819_sister_chromatid_segregation	0.016661	0.499501
BP_GO:0032774_RNA_biosynthetic_process	0.0167772	0.502079
BP_GO:0048485_sympathetic_nervous_system_development	0.016814	0.502277
BP_GO:0007018_microtubule-based_movement	0.0169756	0.504433
CC_GO:0008385_IkappaB_kinase_complex	0.016985	0.504433
BP_GO:0070602_regulation_of_centromeric_sister_chromatid_cohesion	0.0170149	0.504433
CC_GO:0044545_NSL_complex	0.0170488	0.504433
BP_GO:0097750_endosome_membrane_tubulation	0.0170507	0.504433
BP_GO:1904885_beta-catenin_destruction_complex_assembly	0.0170752	0.504433
CC_GO:0008024_cyclin/CDK_positive_transcription_elongation_factor_complex	0.0171462	0.504433
BP_GO:0071049_nuclear_retention_of_pre-mRNA_with_aberrant_3'-ends_at_the_site_of_transcription	0.0171545	0.504433
BP_GO:0045910_negative_regulation_of_DNA_recombination	0.0171838	0.504433
MF_GO:0052742_phosphatidylinositol_kinase_activity	0.0171894	0.504433
MF_GO:0004842_ubiquitin-protein_transferase_activity	0.0172361	0.504915
BP_GO:1900150_regulation_of_defense_response_to_fungus	0.0173643	0.507777
BP_GO:0043242_negative_regulation_of_protein-containing_complex_disassembly	0.0174341	0.508922
BP_GO:0006707_cholesterol_catabolic_process	0.0176104	0.509719
BP_GO:0016127_sterol_catabolic_process	0.0176104	0.509719
BP_GO:0043132_NAD_transport	0.0177396	0.509719
BP_GO:0035352_NAD_transmembrane_transport	0.0177396	0.509719
MF_GO:0051724_NAD_transmembrane_transporter_activity	0.0177396	0.509719
MF_GO:0046982_protein_heterodimerization_activity	0.0177699	0.509719
BP_GO:0050905_neuromuscular_process	0.0177962	0.509719
CC_GO:0000242_pericentriolar_material	0.0178032	0.509719
BP_GO:0070669_response_to_interleukin-2	0.0178501	0.509719
CC_GO:0001940_male_pronucleus	0.0178555	0.509719
BP_GO:2001228_regulation_of_response_to_gamma_radiation	0.0179338	0.509719
MF_GO:0032404_mismatch_repair_complex_binding	0.0179482	0.509719
CC_GO:0005759_mitochondrial_matrix	0.0179514	0.509719
BP_GO:1901628_positive_regulation_of_postsynaptic_membrane_organization	0.0179515	0.509719
BP_GO:1904719_positive_regulation_of_AMPA_glutamate_receptor_clustering	0.0179515	0.509719
BP_GO:1901626_regulation_of_postsynaptic_membrane_organization	0.0179515	0.509719
BP_GO:0032058_positive_regulation_of_translational_initiation_in_response_to_stress	0.0180361	0.510819
MF_GO:0035613_RNA_stem-loop_binding	0.0180536	0.510819
BP_GO:0048596_embryonic_camera-type_eye_morphogenesis	0.0180919	0.510819
CC_GO:1902554_serine/threonine_protein_kinase_complex	0.0181296	0.510819
BP_GO:1903867_extraembryonic_membrane_development	0.0181915	0.510819
MF_GO:0015193_L-proline_transmembrane_transporter_activity	0.018227	0.510819
BP_GO:0032304_negative_regulation_of_icosanoid_secretion	0.0183073	0.510819
BP_GO:0015695_organic_cation_transport	0.0184398	0.510819
CC_GO:0045171_intercellular_bridge	0.018459	0.510819
BP_GO:1901663_quinone_biosynthetic_process	0.0184598	0.510819
BP_GO:0006744_ubiquinone_biosynthetic_process	0.0184598	0.510819
MF_GO:0070840_dynein_complex_binding	0.0184812	0.510819
CC_GO:0000779_condensed_chromosome,_centromeric_region	0.0184875	0.510819
BP_GO:1904816_positive_regulation_of_protein_localization_to_chromosome,_telomeric_region	0.0185219	0.510819
BP_GO:1902403_signal_transduction_involved_in_mitotic_DNA_integrity_checkpoint	0.0185429	0.510819
BP_GO:1902402_signal_transduction_involved_in_mitotic_DNA_damage_checkpoint	0.0185429	0.510819
BP_GO:1902400_intracellular_signal_transduction_involved_in_G1_DNA_damage_checkpoint	0.0185429	0.510819
BP_GO:0072431_signal_transduction_involved_in_mitotic_G1_DNA_damage_checkpoint	0.0185429	0.510819
MF_GO:0016877_ligase_activity,_forming_carbon-sulfur_bonds	0.0186061	0.511715
BP_GO:0001661_conditioned_taste_aversion	0.0186853	0.513043
BP_GO:0003357_noradrenergic_neuron_differentiation	0.0188302	0.51617
BP_GO:2000660_negative_regulation_of_interleukin-1-mediated_signaling_pathway	0.0189756	0.519301
BP_GO:0070235_regulation_of_activation-induced_cell_death_of_T_cells	0.0191027	0.520876
BP_GO:0043933_protein-containing_complex_subunit_organization	0.019118	0.520876
BP_GO:0072387_flavin_adenine_dinucleotide_metabolic_process	0.0191399	0.520876
BP_GO:0033601_positive_regulation_of_mammary_gland_epithelial_cell_proliferation	0.0191638	0.520876
CC_GO:0090498_extrinsic_component_of_Golgi_membrane	0.0191897	0.520876
BP_GO:0070601_centromeric_sister_chromatid_cohesion	0.0192507	0.520962
BP_GO:0046836_glycolipid_transport	0.0192555	0.520962
MF_GO:0036435_K48-linked_polyubiquitin_modification-dependent_protein_binding	0.0193677	0.522083
CC_GO:0044615_nuclear_pore_nuclear_basket	0.0194658	0.522083
MF_GO:0008270_zinc_ion_binding	0.0194978	0.522083
MF_GO:0051032_nucleic_acid_transmembrane_transporter_activity	0.0195012	0.522083
MF_GO:0051033_RNA_transmembrane_transporter_activity	0.0195012	0.522083
MF_GO:0046975_histone_methyltransferase_activity_(H3-K36_specific)	0.0195351	0.522083
BP_GO:0010452_histone_H3-K36_methylation	0.0195351	0.522083
CC_GO:0035061_interchromatin_granule	0.0195582	0.522083
MF_GO:0032182_ubiquitin-like_protein_binding	0.0195793	0.522083
MF_GO:0050613_delta14-sterol_reductase_activity	0.0196555	0.523278
BP_GO:0044260_cellular_macromolecule_metabolic_process	0.0196992	0.523601
MF_GO:0033130_acetylcholine_receptor_binding	0.0197602	0.524385
BP_GO:0043044_ATP-dependent_chromatin_remodeling	0.019818	0.525082
BP_GO:0021796_cerebral_cortex_regionalization	0.01986	0.525359
BP_GO:0072521_purine-containing_compound_metabolic_process	0.0199061	0.525741
BP_GO:0060255_regulation_of_macromolecule_metabolic_process	0.0199692	0.526573
BP_GO:0006490_oligosaccharide-lipid_intermediate_biosynthetic_process	0.0200474	0.527687
MF_GO:1990175_EH_domain_binding	0.0200749	0.527687
BP_GO:0051651_maintenance_of_location_in_cell	0.0202138	0.530501
BP_GO:2000301_negative_regulation_of_synaptic_vesicle_exocytosis	0.0203203	0.532038
BP_GO:0006984_ER-nucleus_signaling_pathway	0.0203363	0.532038
MF_GO:0047631_ADP-ribose_diphosphatase_activity	0.0204454	0.534051
BP_GO:0043632_modification-dependent_macromolecule_catabolic_process	0.0205066	0.534811
BP_GO:0010171_body_morphogenesis	0.0206689	0.538201
BP_GO:0070202_regulation_of_establishment_of_protein_localization_to_chromosome	0.0209051	0.542938
MF_GO:0010314_phosphatidylinositol-5-phosphate_binding	0.0209427	0.542938
MF_GO:0016874_ligase_activity	0.0209487	0.542938
BP_GO:0051694_pointed-end_actin_filament_capping	0.021014	0.543781
BP_GO:0000390_spliceosomal_complex_disassembly	0.0211762	0.547129
MF_GO:0003712_transcription_coregulator_activity	0.0213353	0.550384
CC_GO:0030008_TRAPP_complex	0.021463	0.552822
BP_GO:1901162_primary_amino_compound_biosynthetic_process	0.0215126	0.553201
BP_GO:0071475_cellular_hyperosmotic_salinity_response	0.0216442	0.553201
BP_GO:0033364_mast_cell_secretory_granule_organization	0.0216892	0.553201
BP_GO:0006844_acyl_carnitine_transport	0.0217431	0.553201
BP_GO:1902616_acyl_carnitine_transmembrane_transport	0.0217431	0.553201
BP_GO:0061157_mRNA_destabilization	0.0217571	0.553201
MF_GO:0061980_regulatory_RNA_binding	0.0217642	0.553201
MF_GO:0047623_adenosine-phosphate_deaminase_activity	0.0217769	0.553201
MF_GO:0003876_AMP_deaminase_activity	0.0217769	0.553201
BP_GO:1901988_negative_regulation_of_cell_cycle_phase_transition	0.0219908	0.554599
BP_GO:0060492_lung_induction	0.0220241	0.554599
MF_GO:0016885_ligase_activity,_forming_carbon-carbon_bonds	0.0220643	0.554599
BP_GO:0000018_regulation_of_DNA_recombination	0.0220806	0.554599
MF_GO:0005219_ryanodine-sensitive_calcium-release_channel_activity	0.0220847	0.554599
BP_GO:1905515_non-motile_cilium_assembly	0.0221982	0.554599
BP_GO:0006603_phosphocreatine_metabolic_process	0.0222011	0.554599
BP_GO:0046314_phosphocreatine_biosynthetic_process	0.0222011	0.554599
BP_GO:0042396_phosphagen_biosynthetic_process	0.0222011	0.554599
BP_GO:0006599_phosphagen_metabolic_process	0.0222011	0.554599
BP_GO:0098658_inorganic_anion_import_across_plasma_membrane	0.0222281	0.554599
BP_GO:0043587_tongue_morphogenesis	0.0222546	0.554599
BP_GO:1900363_regulation_of_mRNA_polyadenylation	0.0222666	0.554599
CC_GO:1990498_mitotic_spindle_microtubule	0.022368	0.554599
BP_GO:1904594_regulation_of_termination_of_RNA_polymerase_II_transcription	0.02239	0.554599
BP_GO:2000804_regulation_of_termination_of_RNA_polymerase_II_transcription,_poly(A)-coupled	0.02239	0.554599
BP_GO:1901537_positive_regulation_of_DNA_demethylation	0.0224059	0.554599
MF_GO:0033677_DNA/RNA_helicase_activity	0.0224402	0.554599
BP_GO:0031635_adenylate_cyclase-inhibiting_opioid_receptor_signaling_pathway	0.0224653	0.554599
BP_GO:0016246_RNA_interference	0.0225148	0.554999
BP_GO:2000113_negative_regulation_of_cellular_macromolecule_biosynthetic_process	0.0226083	0.555183
BP_GO:1905456_regulation_of_lymphoid_progenitor_cell_differentiation	0.0226173	0.555183
BP_GO:0015931_nucleobase-containing_compound_transport	0.0226224	0.555183
BP_GO:2000144_positive_regulation_of_DNA-templated_transcription,_initiation	0.0227036	0.556073
CC_GO:0005777_peroxisome	0.0227648	0.556073
BP_GO:0002232_leukocyte_chemotaxis_involved_in_inflammatory_response	0.0227847	0.556073
MF_GO:0031957_very_long-chain_fatty_acid-CoA_ligase_activity	0.0227923	0.556073
BP_GO:1901658_glycosyl_compound_catabolic_process	0.0228288	0.556147
BP_GO:0051168_nuclear_export	0.022892	0.556356
MF_GO:0005343_organic_acid:sodium_symporter_activity	0.0229042	0.556356
BP_GO:0035261_external_genitalia_morphogenesis	0.0230638	0.559414
CC_GO:0015630_microtubule_cytoskeleton	0.0231487	0.560658
BP_GO:1902369_negative_regulation_of_RNA_catabolic_process	0.0233107	0.563421
BP_GO:0048255_mRNA_stabilization	0.0233345	0.563421
BP_GO:0007026_negative_regulation_of_microtubule_depolymerization	0.0233644	0.563421
BP_GO:0045930_negative_regulation_of_mitotic_cell_cycle	0.0234444	0.563753
BP_GO:0009166_nucleotide_catabolic_process	0.0234549	0.563753
MF_GO:0140097_catalytic_activity,_acting_on_DNA	0.0234921	0.563753
MF_GO:0017150_tRNA_dihydrouridine_synthase_activity	0.0235476	0.563753
BP_GO:0002943_tRNA_dihydrouridine_synthesis	0.0235476	0.563753
BP_GO:0046931_pore_complex_assembly	0.0236278	0.564198
BP_GO:0009205_purine_ribonucleoside_triphosphate_metabolic_process	0.023634	0.564198
CC_GO:0005859_muscle_myosin_complex	0.0237133	0.564328
BP_GO:0007063_regulation_of_sister_chromatid_cohesion	0.0237457	0.564328
BP_GO:0000086_G2/M_transition_of_mitotic_cell_cycle	0.0237752	0.564328
MF_GO:1990715_mRNA_CDS_binding	0.0237924	0.564328
BP_GO:0006388_tRNA_splicing,_via_endonucleolytic_cleavage_and_ligation	0.023809	0.564328
BP_GO:0046108_uridine_metabolic_process	0.0239251	0.564591
MF_GO:0004850_uridine_phosphorylase_activity	0.0239251	0.564591
BP_GO:0006218_uridine_catabolic_process	0.0239251	0.564591
MF_GO:0072582_17-beta-hydroxysteroid_dehydrogenase_(NADP+)_activity	0.0239558	0.564591
BP_GO:0007276_gamete_generation	0.0241003	0.567191
BP_GO:0000278_mitotic_cell_cycle	0.024158	0.567746
BP_GO:0038111_interleukin-7-mediated_signaling_pathway	0.0242501	0.569107
MF_GO:0050265_RNA_uridylyltransferase_activity	0.0244294	0.569456
BP_GO:0062029_positive_regulation_of_stress_granule_assembly	0.0244392	0.569456
BP_GO:1900452_regulation_of_long-term_synaptic_depression	0.0245031	0.569456
MF_GO:0004500_dopamine_beta-monooxygenase_activity	0.024522	0.569456
BP_GO:0046333_octopamine_metabolic_process	0.024522	0.569456
BP_GO:0006589_octopamine_biosynthetic_process	0.024522	0.569456
BP_GO:0045136_development_of_secondary_sexual_characteristics	0.0245275	0.569456
BP_GO:0016340_calcium-dependent_cell-matrix_adhesion	0.0245427	0.569456
BP_GO:0009142_nucleoside_triphosphate_biosynthetic_process	0.024573	0.569456
MF_GO:0043546_molybdopterin_cofactor_binding	0.0246745	0.571013
BP_GO:0042073_intraciliary_transport	0.0247882	0.572849
BP_GO:0038146_chemokine_(C-X-C_motif)_ligand_12_signaling_pathway	0.0250075	0.574745
BP_GO:0007283_spermatogenesis	0.0250529	0.574745
MF_GO:0032184_SUMO_polymer_binding	0.0250926	0.574745
BP_GO:0010659_cardiac_muscle_cell_apoptotic_process	0.0251086	0.574745
BP_GO:0010658_striated_muscle_cell_apoptotic_process	0.0251086	0.574745
CC_GO:0000808_origin_recognition_complex	0.0251121	0.574745
CC_GO:0005664_nuclear_origin_of_replication_recognition_complex	0.0251121	0.574745
BP_GO:0051236_establishment_of_RNA_localization	0.025237	0.575756
BP_GO:0015709_thiosulfate_transport	0.0255053	0.575756
BP_GO:0071423_malate_transmembrane_transport	0.0255053	0.575756
MF_GO:0015117_thiosulfate_transmembrane_transporter_activity	0.0255053	0.575756
MF_GO:0015140_malate_transmembrane_transporter_activity	0.0255053	0.575756
BP_GO:1902356_oxaloacetate(2-)_transmembrane_transport	0.0255053	0.575756
MF_GO:0015131_oxaloacetate_transmembrane_transporter_activity	0.0255053	0.575756
BP_GO:0015743_malate_transport	0.0255053	0.575756
BP_GO:0015729_oxaloacetate_transport	0.0255053	0.575756
BP_GO:0042271_susceptibility_to_natural_killer_cell_mediated_cytotoxicity	0.0255107	0.575756
BP_GO:0046390_ribose_phosphate_biosynthetic_process	0.0255783	0.575756
BP_GO:0006404_RNA_import_into_nucleus	0.0255843	0.575756
CC_GO:0034708_methyltransferase_complex	0.0256061	0.575756
BP_GO:0044839_cell_cycle_G2/M_phase_transition	0.0256834	0.575884
MF_GO:0070401_NADP+_binding	0.025685	0.575884
CC_GO:0043190_ATP-binding_cassette_(ABC)_transporter_complex	0.025764	0.575884
CC_GO:0098839_postsynaptic_density_membrane	0.0257768	0.575884
MF_GO:0003729_mRNA_binding	0.025827	0.575884
BP_GO:0006975_DNA_damage_induced_protein_phosphorylation	0.0258303	0.575884
CC_GO:0045120_pronucleus	0.0259085	0.575884
BP_GO:0006098_pentose-phosphate_shunt	0.0259199	0.575884
BP_GO:0009199_ribonucleoside_triphosphate_metabolic_process	0.0259233	0.575884
BP_GO:0031110_regulation_of_microtubule_polymerization_or_depolymerization	0.0259622	0.57598
CC_GO:0031463_Cul3-RING_ubiquitin_ligase_complex	0.0260354	0.576836
BP_GO:0003220_left_ventricular_cardiac_muscle_tissue_morphogenesis	0.0261958	0.579616
MF_GO:0008444_CDP-diacylglycerol-glycerol-3-phosphate_3-phosphatidyltransferase_activity	0.0262386	0.579793
BP_GO:1901137_carbohydrate_derivative_biosynthetic_process	0.0262921	0.580205
BP_GO:0030910_olfactory_placode_formation	0.0263351	0.580326
BP_GO:1903912_negative_regulation_of_endoplasmic_reticulum_stress-induced_eIF2_alpha_phosphorylation	0.0263746	0.580326
BP_GO:0016578_histone_deubiquitination	0.026452	0.580326
CC_GO:1990879_CST_complex	0.0264532	0.580326
BP_GO:1903312_negative_regulation_of_mRNA_metabolic_process	0.026472	0.580326
BP_GO:0015786_UDP-glucose_transmembrane_transport	0.0265824	0.58198
BP_GO:0032392_DNA_geometric_change	0.0266797	0.582733
CC_GO:0098533_ATPase_dependent_transmembrane_transport_complex	0.0266869	0.582733
MF_GO:0016779_nucleotidyltransferase_activity	0.0267621	0.583611
BP_GO:0031054_pre-miRNA_processing	0.0268076	0.583838
BP_GO:0007197_adenylate_cyclase-inhibiting_G_protein-coupled_acetylcholine_receptor_signaling_pathway	0.0268497	0.583991
BP_GO:1903722_regulation_of_centriole_elongation	0.0270828	0.585741
BP_GO:0031060_regulation_of_histone_methylation	0.0270953	0.585741
BP_GO:0048232_male_gamete_generation	0.0270977	0.585741
BP_GO:0031323_regulation_of_cellular_metabolic_process	0.0271225	0.585741
BP_GO:0060967_negative_regulation_of_gene_silencing_by_RNA	0.0271414	0.585741
BP_GO:0060149_negative_regulation_of_posttranscriptional_gene_silencing	0.0271414	0.585741
BP_GO:1904760_regulation_of_myofibroblast_differentiation	0.0272059	0.585761
CC_GO:1902737_dendritic_filopodium	0.0272127	0.585761
MF_GO:0016896_exoribonuclease_activity,_producing_5'-phosphomonoesters	0.0273969	0.588962
BP_GO:0045976_negative_regulation_of_mitotic_cell_cycle,_embryonic	0.0275724	0.589797
BP_GO:0051052_regulation_of_DNA_metabolic_process	0.0276305	0.589797
BP_GO:0006977_DNA_damage_response,_signal_transduction_by_p53_class_mediator_resulting_in_cell_cycle_arrest	0.0276741	0.589797
BP_GO:0000959_mitochondrial_RNA_metabolic_process	0.0277611	0.589797
MF_GO:0003678_DNA_helicase_activity	0.027775	0.589797
BP_GO:0007020_microtubule_nucleation	0.0277902	0.589797
MF_GO:0140104_molecular_carrier_activity	0.0277956	0.589797
BP_GO:0090308_regulation_of_DNA_methylation-dependent_heterochromatin_assembly	0.0278297	0.589797
BP_GO:0060623_regulation_of_chromosome_condensation	0.0278523	0.589797
BP_GO:0032465_regulation_of_cytokinesis	0.0278887	0.589797
BP_GO:1901991_negative_regulation_of_mitotic_cell_cycle_phase_transition	0.0279203	0.589797
BP_GO:0070570_regulation_of_neuron_projection_regeneration	0.0279221	0.589797
BP_GO:0035093_spermatogenesis,_exchange_of_chromosomal_proteins	0.0280371	0.589797
BP_GO:0021798_forebrain_dorsal/ventral_pattern_formation	0.0280664	0.589797
BP_GO:1904693_midbrain_morphogenesis	0.0280807	0.589797
BP_GO:0051304_chromosome_separation	0.0280893	0.589797
BP_GO:1904908_negative_regulation_of_maintenance_of_mitotic_sister_chromatid_cohesion,_telomeric	0.0280908	0.589797
BP_GO:1904907_regulation_of_maintenance_of_mitotic_sister_chromatid_cohesion,_telomeric	0.0280908	0.589797
BP_GO:0070236_negative_regulation_of_activation-induced_cell_death_of_T_cells	0.0281092	0.589797
BP_GO:1905675_negative_regulation_of_adaptive_immune_memory_response	0.0282462	0.591261
BP_GO:0006635_fatty_acid_beta-oxidation	0.0282599	0.591261
MF_GO:0016878_acid-thiol_ligase_activity	0.0283073	0.591261
BP_GO:0006091_generation_of_precursor_metabolites_and_energy	0.0283211	0.591261
BP_GO:0006541_glutamine_metabolic_process	0.0284856	0.592677
BP_GO:0036102_leukotriene_B4_metabolic_process	0.0285207	0.592677
BP_GO:0044283_small_molecule_biosynthetic_process	0.0285236	0.592677
BP_GO:0010468_regulation_of_gene_expression	0.0285314	0.592677
BP_GO:0070889_platelet_alpha_granule_organization	0.0286924	0.595278
BP_GO:1905146_lysosomal_protein_catabolic_process	0.0287654	0.596049
BP_GO:0000710_meiotic_mismatch_repair	0.0288093	0.596217
CC_GO:0016580_Sin3_complex	0.0288588	0.596499
BP_GO:0090385_phagosome-lysosome_fusion	0.0289501	0.59663
CC_GO:0044304_main_axon	0.028976	0.59663
BP_GO:0006488_dolichol-linked_oligosaccharide_biosynthetic_process	0.0290575	0.59663
CC_GO:0031415_NatA_complex	0.0290997	0.59663
BP_GO:0071174_mitotic_spindle_checkpoint	0.0291161	0.59663
BP_GO:0071173_spindle_assembly_checkpoint	0.0291161	0.59663
BP_GO:0007094_mitotic_spindle_assembly_checkpoint	0.0291161	0.59663
BP_GO:0072359_circulatory_system_development	0.0294351	0.601056
BP_GO:0006552_leucine_catabolic_process	0.0294675	0.601056
CC_GO:0002081_outer_acrosomal_membrane	0.0295044	0.601056
MF_GO:0004550_nucleoside_diphosphate_kinase_activity	0.0295079	0.601056
BP_GO:0007270_neuron-neuron_synaptic_transmission	0.029558	0.601056
BP_GO:0009144_purine_nucleoside_triphosphate_metabolic_process	0.0295746	0.601056
BP_GO:0031639_plasminogen_activation	0.0296034	0.601056
BP_GO:0006310_DNA_recombination	0.0296231	0.601056
MF_GO:0048763_calcium-induced_calcium_release_activity	0.0296572	0.601056
MF_GO:0034648_histone_demethylase_activity_(H3-dimethyl-K4_specific)	0.0297661	0.602527
MF_GO:0004534_5'-3'_exoribonuclease_activity	0.0298419	0.603328
CC_GO:0034365_discoidal_high-density_lipoprotein_particle	0.0298804	0.603373
BP_GO:0006817_phosphate_ion_transport	0.0299711	0.604472
BP_GO:0045950_negative_regulation_of_mitotic_recombination	0.0300635	0.604936
BP_GO:1901657_glycosyl_compound_metabolic_process	0.0301319	0.604936
BP_GO:1905145_cellular_response_to_acetylcholine	0.0301553	0.604936
BP_GO:1904026_regulation_of_collagen_fibril_organization	0.0301587	0.604936
BP_GO:0001923_B-1_B_cell_differentiation	0.0301848	0.604936
BP_GO:0009987_cellular_process	0.0302123	0.604936
BP_GO:0040034_regulation_of_development,_heterochronic	0.0303558	0.606997
BP_GO:0045786_negative_regulation_of_cell_cycle	0.0303881	0.606997
BP_GO:0006163_purine_nucleotide_metabolic_process	0.0304443	0.60739
BP_GO:0048753_pigment_granule_organization	0.0305942	0.608885
BP_GO:0050658_RNA_transport	0.0306881	0.608885
BP_GO:0050657_nucleic_acid_transport	0.0306881	0.608885
BP_GO:0042752_regulation_of_circadian_rhythm	0.0307206	0.608885
CC_GO:0017053_transcription_repressor_complex	0.0307342	0.608885
BP_GO:0016139_glycoside_catabolic_process	0.0309521	0.608885
BP_GO:0019693_ribose_phosphate_metabolic_process	0.0309885	0.608885
MF_GO:0008768_UDP-sugar_diphosphatase_activity	0.0310691	0.608885
BP_GO:0048609_multicellular_organismal_reproductive_process	0.0312639	0.608885
BP_GO:2001014_regulation_of_skeletal_muscle_cell_differentiation	0.0312699	0.608885
BP_GO:0031577_spindle_checkpoint	0.0312889	0.608885
BP_GO:0043173_nucleotide_salvage	0.0313182	0.608885
BP_GO:1902117_positive_regulation_of_organelle_assembly	0.0313333	0.608885
BP_GO:0097055_agmatine_biosynthetic_process	0.0313494	0.608885
MF_GO:0016646_oxidoreductase_activity,_acting_on_the_CH-NH_group_of_donors,_NAD_or_NADP_as_acceptor	0.0313606	0.608885
CC_GO:0031417_NatC_complex	0.0313825	0.608885
BP_GO:0015671_oxygen_transport	0.0314129	0.608885
BP_GO:0048681_negative_regulation_of_axon_regeneration	0.0314162	0.608885
BP_GO:0039529_RIG-I_signaling_pathway	0.0314286	0.608885
CC_GO:0032444_activin_responsive_factor_complex	0.0314314	0.608885
BP_GO:0034462_small-subunit_processome_assembly	0.0314363	0.608885
BP_GO:0051647_nucleus_localization	0.0314593	0.608885
BP_GO:0032784_regulation_of_DNA-templated_transcription,_elongation	0.0315067	0.608885
BP_GO:0051028_mRNA_transport	0.0315246	0.608885
BP_GO:0072334_UDP-galactose_transmembrane_transport	0.0316435	0.608885
MF_GO:0005459_UDP-galactose_transmembrane_transporter_activity	0.0316435	0.608885
BP_GO:0090399_replicative_senescence	0.0316849	0.608885
CC_GO:0071339_MLL1_complex	0.0318331	0.608885
CC_GO:0044665_MLL1/2_complex	0.0318331	0.608885
BP_GO:0006499_N-terminal_protein_myristoylation	0.0318595	0.608885
BP_GO:0018377_protein_myristoylation	0.0318595	0.608885
BP_GO:1902367_negative_regulation_of_Notch_signaling_pathway_involved_in_somitogenesis	0.0318784	0.608885
BP_GO:1902366_regulation_of_Notch_signaling_pathway_involved_in_somitogenesis	0.0318784	0.608885
BP_GO:1900139_negative_regulation_of_arachidonic_acid_secretion	0.0318784	0.608885
BP_GO:1903311_regulation_of_mRNA_metabolic_process	0.0319336	0.608885
BP_GO:0017187_peptidyl-glutamic_acid_carboxylation	0.0319775	0.608885
BP_GO:0018214_protein_carboxylation	0.0319775	0.608885
MF_GO:0035198_miRNA_binding	0.0319801	0.608885
BP_GO:0006572_tyrosine_catabolic_process	0.0320439	0.608885
BP_GO:0090579_dsDNA_loop_formation	0.0320639	0.608885
BP_GO:0072134_nephrogenic_mesenchyme_morphogenesis	0.0320794	0.608885
CC_GO:0031213_RSF_complex	0.0321031	0.608885
BP_GO:1901799_negative_regulation_of_proteasomal_protein_catabolic_process	0.032115	0.608885
BP_GO:0006270_DNA_replication_initiation	0.0321294	0.608885
BP_GO:0006511_ubiquitin-dependent_protein_catabolic_process	0.0323006	0.609854
CC_GO:0000940_condensed_chromosome_outer_kinetochore	0.0323007	0.609854
BP_GO:0060294_cilium_movement_involved_in_cell_motility	0.0323198	0.609854
MF_GO:0004386_helicase_activity	0.0323271	0.609854
BP_GO:0009233_menaquinone_metabolic_process	0.0323658	0.609893
BP_GO:1900364_negative_regulation_of_mRNA_polyadenylation	0.0324029	0.609901
CC_GO:0031011_Ino80_complex	0.0325592	0.611459
CC_GO:0033202_DNA_helicase_complex	0.0325592	0.611459
BP_GO:0036493_positive_regulation_of_translation_in_response_to_endoplasmic_reticulum_stress	0.0326566	0.6124
MF_GO:0004096_catalase_activity	0.0326829	0.6124
BP_GO:0019464_glycine_decarboxylation_via_glycine_cleavage_system	0.0327772	0.612786
BP_GO:0006546_glycine_catabolic_process	0.0327772	0.612786
BP_GO:0001672_regulation_of_chromatin_assembly_or_disassembly	0.0328738	0.613903
BP_GO:1901535_regulation_of_DNA_demethylation	0.0329211	0.614097
BP_GO:0045799_positive_regulation_of_chromatin_assembly_or_disassembly	0.0330018	0.614912
BP_GO:1905651_regulation_of_artery_morphogenesis	0.0331202	0.615187
BP_GO:1905653_positive_regulation_of_artery_morphogenesis	0.0331202	0.615187
BP_GO:0007059_chromosome_segregation	0.0331275	0.615187
BP_GO:0009260_ribonucleotide_biosynthetic_process	0.0333512	0.61591
CC_GO:0140535_intracellular_protein-containing_complex	0.0333796	0.61591
BP_GO:0042374_phylloquinone_metabolic_process	0.03339	0.61591
BP_GO:1901662_quinone_catabolic_process	0.03339	0.61591
BP_GO:0042376_phylloquinone_catabolic_process	0.03339	0.61591
MF_GO:0016772_transferase_activity,_transferring_phosphorus-containing_groups	0.0334064	0.61591
BP_GO:1905269_positive_regulation_of_chromatin_organization	0.0334372	0.61591
BP_GO:2000169_regulation_of_peptidyl-cysteine_S-nitrosylation	0.0334801	0.61591
BP_GO:0019941_modification-dependent_protein_catabolic_process	0.0335674	0.61591
BP_GO:0010558_negative_regulation_of_macromolecule_biosynthetic_process	0.0336149	0.61591
BP_GO:1901292_nucleoside_phosphate_catabolic_process	0.0336564	0.61591
MF_GO:1905538_polysome_binding	0.0337302	0.61591
BP_GO:0060527_prostate_epithelial_cord_arborization_involved_in_prostate_glandular_acinus_morphogenesis	0.0337345	0.61591
BP_GO:0061014_positive_regulation_of_mRNA_catabolic_process	0.0337427	0.61591
CC_GO:0097539_ciliary_transition_fiber	0.0337528	0.61591
MF_GO:0015182_L-asparagine_transmembrane_transporter_activity	0.0338157	0.61591
BP_GO:0006867_asparagine_transport	0.0338157	0.61591
BP_GO:1900273_positive_regulation_of_long-term_synaptic_potentiation	0.0338501	0.61591
BP_GO:0080135_regulation_of_cellular_response_to_stress	0.0338697	0.61591
BP_GO:0035510_DNA_dealkylation	0.0339868	0.617365
CC_GO:0005875_microtubule_associated_complex	0.0341833	0.618649
MF_GO:0140033_acetylation-dependent_protein_binding	0.0342246	0.618649
MF_GO:0070577_lysine-acetylated_histone_binding	0.0342246	0.618649
CC_GO:0035097_histone_methyltransferase_complex	0.0342397	0.618649
BP_GO:0060993_kidney_morphogenesis	0.0342899	0.618649
CC_GO:0008290_F-actin_capping_protein_complex	0.034296	0.618649
BP_GO:0051783_regulation_of_nuclear_division	0.0343178	0.618649
CC_GO:0099023_vesicle_tethering_complex	0.0344559	0.620466
BP_GO:0010968_regulation_of_microtubule_nucleation	0.034544	0.621381
BP_GO:0006695_cholesterol_biosynthetic_process	0.0346462	0.621875
BP_GO:1902653_secondary_alcohol_biosynthetic_process	0.0346462	0.621875
BP_GO:2000017_positive_regulation_of_determination_of_dorsal_identity	0.0347622	0.622629
MF_GO:0004594_pantothenate_kinase_activity	0.0347636	0.622629
BP_GO:0034401_chromatin_organization_involved_in_regulation_of_transcription	0.0348553	0.622629
BP_GO:0001841_neural_tube_formation	0.0348987	0.622629
BP_GO:1904814_regulation_of_protein_localization_to_chromosome,_telomeric_region	0.0349186	0.622629
BP_GO:0006390_mitochondrial_transcription	0.0349297	0.622629
BP_GO:0071481_cellular_response_to_X-ray	0.0349502	0.622629
BP_GO:0009299_mRNA_transcription	0.0350312	0.623405
BP_GO:0032206_positive_regulation_of_telomere_maintenance	0.0351105	0.624148
CC_GO:0000276_mitochondrial_proton-transporting_ATP_synthase_complex,_coupling_factor_F(o)	0.0351638	0.624429
CC_GO:0099056_integral_component_of_presynaptic_membrane	0.0352417	0.624488
BP_GO:0021871_forebrain_regionalization	0.0352421	0.624488
MF_GO:0005007_fibroblast_growth_factor-activated_receptor_activity	0.0354489	0.627165
MF_GO:0004518_nuclease_activity	0.0354686	0.627165
BP_GO:0006560_proline_metabolic_process	0.035565	0.628201
CC_GO:0035517_PR-DUB_complex	0.0357673	0.629553
MF_GO:0044378_non-sequence-specific_DNA_binding,_bending	0.0357678	0.629553
BP_GO:0006529_asparagine_biosynthetic_process	0.0357928	0.629553
MF_GO:0004066_asparagine_synthase_(glutamine-hydrolyzing)_activity	0.0357928	0.629553
CC_GO:0098889_intrinsic_component_of_presynaptic_membrane	0.0358699	0.629877
BP_GO:1904527_negative_regulation_of_microtubule_binding	0.0359055	0.629877
CC_GO:0001939_female_pronucleus	0.0359248	0.629877
BP_GO:0097722_sperm_motility	0.0361491	0.630498
BP_GO:0030317_flagellated_sperm_motility	0.0361491	0.630498
BP_GO:0061198_fungiform_papilla_formation	0.0361601	0.630498
BP_GO:0006754_ATP_biosynthetic_process	0.0361673	0.630498
BP_GO:0070672_response_to_interleukin-15	0.0361686	0.630498
CC_GO:0099080_supramolecular_complex	0.0361876	0.630498
MF_GO:0019200_carbohydrate_kinase_activity	0.0363482	0.631068
BP_GO:0072074_kidney_mesenchyme_development	0.036382	0.631068
BP_GO:0032483_regulation_of_Rab_protein_signal_transduction	0.0364415	0.631068
BP_GO:0051447_negative_regulation_of_meiotic_cell_cycle	0.0364549	0.631068
BP_GO:1905450_negative_regulation_of_Fc-gamma_receptor_signaling_pathway_involved_in_phagocytosis	0.0364588	0.631068
BP_GO:1900245_positive_regulation_of_MDA-5_signaling_pathway	0.0364818	0.631068
BP_GO:0009890_negative_regulation_of_biosynthetic_process	0.036508	0.631068
BP_GO:0035616_histone_H2B_conserved_C-terminal_lysine_deubiquitination	0.0365237	0.631068
BP_GO:0006119_oxidative_phosphorylation	0.0366462	0.631653
BP_GO:1901523_icosanoid_catabolic_process	0.0366667	0.631653
BP_GO:0006913_nucleocytoplasmic_transport	0.0366715	0.631653
BP_GO:0046416_D-amino_acid_metabolic_process	0.03672	0.631835
MF_GO:0008327_methyl-CpG_binding	0.0371003	0.63772
CC_GO:0080008_Cul4-RING_E3_ubiquitin_ligase_complex	0.0371645	0.638164
BP_GO:0032205_negative_regulation_of_telomere_maintenance	0.037267	0.639264
MF_GO:0010385_double-stranded_methylated_DNA_binding	0.0373985	0.640859
BP_GO:1901879_regulation_of_protein_depolymerization	0.0374496	0.641074
MF_GO:0140338_sphingomyelin_transfer_activity	0.0376167	0.64176
BP_GO:0070634_transepithelial_ammonium_transport	0.0376295	0.64176
MF_GO:0071949_FAD_binding	0.037637	0.64176
BP_GO:0006487_protein_N-linked_glycosylation	0.0376439	0.64176
BP_GO:1901659_glycosyl_compound_biosynthetic_process	0.037755	0.642995
BP_GO:0010960_magnesium_ion_homeostasis	0.0379123	0.645013
BP_GO:0009182_purine_deoxyribonucleoside_diphosphate_metabolic_process	0.0379561	0.645098
BP_GO:2000347_positive_regulation_of_hepatocyte_proliferation	0.0380234	0.645583
BP_GO:0043117_positive_regulation_of_vascular_permeability	0.0381513	0.647095
BP_GO:1901880_negative_regulation_of_protein_depolymerization	0.0382314	0.647179
BP_GO:0003413_chondrocyte_differentiation_involved_in_endochondral_bone_morphogenesis	0.0382341	0.647179
BP_GO:0035685_helper_T_cell_diapedesis	0.0383253	0.647184
MF_GO:0061630_ubiquitin_protein_ligase_activity	0.0384056	0.647184
BP_GO:0071464_cellular_response_to_hydrostatic_pressure	0.0384159	0.647184
BP_GO:0031848_protection_from_non-homologous_end_joining_at_telomere	0.0384267	0.647184
BP_GO:0003011_involuntary_skeletal_muscle_contraction	0.0384289	0.647184
CC_GO:0030892_mitotic_cohesin_complex	0.0385136	0.647955
BP_GO:0110104_mRNA_alternative_polyadenylation	0.0385701	0.64825
BP_GO:0042350_GDP-L-fucose_biosynthetic_process	0.0386899	0.648769
BP_GO:0006743_ubiquinone_metabolic_process	0.0387504	0.648769
BP_GO:1900152_negative_regulation_of_nuclear-transcribed_mRNA_catabolic_process,_deadenylation-dependent_decay	0.0387605	0.648769
BP_GO:0060212_negative_regulation_of_nuclear-transcribed_mRNA_poly(A)_tail_shortening	0.0387605	0.648769
BP_GO:0039694_viral_RNA_genome_replication	0.0387975	0.648769
BP_GO:0003417_growth_plate_cartilage_development	0.0389007	0.648769
BP_GO:0000416_positive_regulation_of_histone_H3-K36_methylation	0.038911	0.648769
MF_GO:0003730_mRNA_3'-UTR_binding	0.0389635	0.648769
BP_GO:0034183_negative_regulation_of_maintenance_of_mitotic_sister_chromatid_cohesion	0.0389908	0.648769
BP_GO:0034092_negative_regulation_of_maintenance_of_sister_chromatid_cohesion	0.0389908	0.648769
BP_GO:0021846_cell_proliferation_in_forebrain	0.0390525	0.649145
BP_GO:0045899_positive_regulation_of_RNA_polymerase_II_transcription_preinitiation_complex_assembly	0.0391572	0.650236
BP_GO:0042078_germ-line_stem_cell_division	0.0393032	0.650713
BP_GO:0098728_germline_stem_cell_asymmetric_division	0.0393032	0.650713
BP_GO:0098722_asymmetric_stem_cell_division	0.0393032	0.650713
BP_GO:0007399_nervous_system_development	0.0394564	0.6526
MF_GO:0045505_dynein_intermediate_chain_binding	0.0395397	0.65301
BP_GO:0097711_ciliary_basal_body-plasma_membrane_docking	0.0395597	0.65301
MF_GO:0106140_P-TEFb_complex_binding	0.0396925	0.654266
BP_GO:0030327_prenylated_protein_catabolic_process	0.0397231	0.654266
BP_GO:0071922_regulation_of_cohesin_loading	0.0397538	0.654266
MF_GO:0004719_protein-L-isoaspartate_(D-aspartate)_O-methyltransferase_activity	0.0398671	0.655482
BP_GO:1903852_positive_regulation_of_cristae_formation	0.0399933	0.656814
MF_GO:0004551_nucleotide_diphosphatase_activity	0.040027	0.656814
CC_GO:0030893_meiotic_cohesin_complex	0.0400687	0.656851
BP_GO:0038003_opioid_receptor_signaling_pathway	0.040227	0.657623
BP_GO:0071140_resolution_of_mitotic_recombination_intermediates	0.0402648	0.657623
BP_GO:0071139_resolution_of_recombination_intermediates	0.0402648	0.657623
BP_GO:0045721_negative_regulation_of_gluconeogenesis	0.0403034	0.657623
MF_GO:0005310_dicarboxylic_acid_transmembrane_transporter_activity	0.0403134	0.657623
MF_GO:1990459_transferrin_receptor_binding	0.0403778	0.657801
BP_GO:0009226_nucleotide-sugar_biosynthetic_process	0.0404034	0.657801
CC_GO:0016442_RISC_complex	0.0405171	0.658212
CC_GO:0031332_RNAi_effector_complex	0.0405171	0.658212
BP_GO:0002227_innate_immune_response_in_mucosa	0.0405755	0.658212
MF_GO:0047655_allyl-alcohol_dehydrogenase_activity	0.0406238	0.658212
BP_GO:0006606_protein_import_into_nucleus	0.0406265	0.658212
BP_GO:0019222_regulation_of_metabolic_process	0.0407145	0.658351
BP_GO:0060672_epithelial_cell_morphogenesis_involved_in_placental_branching	0.0407472	0.658351
BP_GO:0046548_retinal_rod_cell_development	0.0407563	0.658351
BP_GO:0010569_regulation_of_double-strand_break_repair_via_homologous_recombination	0.0407933	0.658351
CC_GO:0060170_ciliary_membrane	0.0409644	0.65958
MF_GO:0032142_single_guanine_insertion_binding	0.0409669	0.65958
BP_GO:0006566_threonine_metabolic_process	0.0411295	0.65958
BP_GO:0035308_negative_regulation_of_protein_dephosphorylation	0.0411553	0.65958
CC_GO:0033643_host_cell_part	0.0411668	0.65958
BP_GO:1902749_regulation_of_cell_cycle_G2/M_phase_transition	0.0412139	0.65958
BP_GO:0007631_feeding_behavior	0.0412822	0.65958
BP_GO:0021935_cerebellar_granule_cell_precursor_tangential_migration	0.0412929	0.65958
BP_GO:0021934_hindbrain_tangential_cell_migration	0.0412929	0.65958
MF_GO:0008425_2-polyprenyl-6-methoxy-1,4-benzoquinone_methyltransferase_activity	0.0413601	0.65958
MF_GO:0030580_quinone_cofactor_methyltransferase_activity	0.0413601	0.65958
BP_GO:0002251_organ_or_tissue_specific_immune_response	0.0413631	0.65958
BP_GO:0051321_meiotic_cell_cycle	0.0414052	0.65958
CC_GO:0071797_LUBAC_complex	0.0414653	0.65958
BP_GO:0048538_thymus_development	0.0414891	0.65958
BP_GO:0006498_N-terminal_protein_lipidation	0.0415409	0.65958
MF_GO:0001085_RNA_polymerase_II_transcription_factor_binding	0.0415433	0.65958
BP_GO:0097359_UDP-glucosylation	0.0417779	0.659979
MF_GO:0003980_UDP-glucose:glycoprotein_glucosyltransferase_activity	0.0417779	0.659979
BP_GO:1905526_regulation_of_Golgi_lumen_acidification	0.0418185	0.659979
BP_GO:0043584_nose_development	0.0418661	0.659979
BP_GO:0001889_liver_development	0.0419064	0.659979
MF_GO:0016520_growth_hormone-releasing_hormone_receptor_activity	0.0419403	0.659979
BP_GO:2001288_positive_regulation_of_caveolin-mediated_endocytosis	0.0420215	0.659979
CC_GO:0005838_proteasome_regulatory_particle	0.0420338	0.659979
MF_GO:0032408_MutSbeta_complex_binding	0.0421165	0.659979
MF_GO:0032406_MutLbeta_complex_binding	0.0421165	0.659979
CC_GO:0097362_MCM8-MCM9_complex	0.0421165	0.659979
BP_GO:0036298_recombinational_interstrand_cross-link_repair	0.0421165	0.659979
CC_GO:0042579_microbody	0.0421748	0.659979
BP_GO:0009125_nucleoside_monophosphate_catabolic_process	0.0422183	0.659979
BP_GO:1903724_positive_regulation_of_centriole_elongation	0.0422463	0.659979
MF_GO:0022858_alanine_transmembrane_transporter_activity	0.0423131	0.659979
BP_GO:0015858_nucleoside_transport	0.042338	0.659979
BP_GO:1901642_nucleoside_transmembrane_transport	0.042338	0.659979
BP_GO:0010501_RNA_secondary_structure_unwinding	0.0423609	0.659979
BP_GO:0003289_atrial_septum_primum_morphogenesis	0.042396	0.659979
BP_GO:0032785_negative_regulation_of_DNA-templated_transcription,_elongation	0.0424014	0.659979
BP_GO:0140467_integrated_stress_response_signaling	0.0425688	0.661252
BP_GO:1903232_melanosome_assembly	0.0425937	0.661252
MF_GO:0015645_fatty_acid_ligase_activity	0.0426025	0.661252
CC_GO:0005607_laminin-2_complex	0.0428387	0.664299
MF_GO:0034061_DNA_polymerase_activity	0.0428974	0.664456
BP_GO:1905799_regulation_of_intraciliary_retrograde_transport	0.0429345	0.664456
BP_GO:0031339_negative_regulation_of_vesicle_fusion	0.0429686	0.664456
CC_GO:1990761_growth_cone_lamellipodium	0.0430371	0.664898
BP_GO:0002385_mucosal_immune_response	0.0433637	0.665479
BP_GO:0016584_nucleosome_positioning	0.0434021	0.665479
BP_GO:0015961_diadenosine_polyphosphate_catabolic_process	0.0434163	0.665479
CC_GO:0005743_mitochondrial_inner_membrane	0.0434371	0.665479
CC_GO:0000109_nucleotide-excision_repair_complex	0.0434376	0.665479
BP_GO:0046459_short-chain_fatty_acid_metabolic_process	0.0436071	0.665479
CC_GO:0033646_host_intracellular_part	0.043618	0.665479
CC_GO:0106068_SUMO_ligase_complex	0.0436277	0.665479
BP_GO:0009220_pyrimidine_ribonucleotide_biosynthetic_process	0.0436759	0.665479
BP_GO:1901564_organonitrogen_compound_metabolic_process	0.0437016	0.665479
BP_GO:0072663_establishment_of_protein_localization_to_peroxisome	0.0437159	0.665479
BP_GO:0072662_protein_localization_to_peroxisome	0.0437159	0.665479
BP_GO:0006625_protein_targeting_to_peroxisome	0.0437159	0.665479
BP_GO:2000020_positive_regulation_of_male_gonad_development	0.0437302	0.665479
BP_GO:1905941_positive_regulation_of_gonad_development	0.0437302	0.665479
BP_GO:0022009_central_nervous_system_vasculogenesis	0.043766	0.665479
CC_GO:0043657_host_cell	0.0437763	0.665479
BP_GO:2001252_positive_regulation_of_chromosome_organization	0.0438177	0.665479
BP_GO:0050966_detection_of_mechanical_stimulus_involved_in_sensory_perception_of_pain	0.0438588	0.665479
BP_GO:0060766_negative_regulation_of_androgen_receptor_signaling_pathway	0.0438747	0.665479
BP_GO:0098586_cellular_response_to_virus	0.0439297	0.665596
BP_GO:1904251_regulation_of_bile_acid_metabolic_process	0.0440031	0.665596
MF_GO:0015631_tubulin_binding	0.0440062	0.665596
BP_GO:0035524_proline_transmembrane_transport	0.044093	0.665596
CC_GO:0032982_myosin_filament	0.0440982	0.665596
MF_GO:0019115_benzaldehyde_dehydrogenase_[NAD(P)+]_activity	0.0441624	0.665596
MF_GO:0018479_benzaldehyde_dehydrogenase_(NAD+)_activity	0.0441624	0.665596
BP_GO:0072131_kidney_mesenchyme_morphogenesis	0.0443392	0.666449
BP_GO:0072133_metanephric_mesenchyme_morphogenesis	0.0443392	0.666449
BP_GO:0035441_cell_migration_involved_in_vasculogenesis	0.0443392	0.666449
BP_GO:0051151_negative_regulation_of_smooth_muscle_cell_differentiation	0.0444637	0.667278
BP_GO:0002857_positive_regulation_of_natural_killer_cell_mediated_immune_response_to_tumor_cell	0.0444934	0.667278
BP_GO:0045743_positive_regulation_of_fibroblast_growth_factor_receptor_signaling_pathway	0.0445146	0.667278
BP_GO:0033314_mitotic_DNA_replication_checkpoint	0.0446342	0.668023
BP_GO:1900408_negative_regulation_of_cellular_response_to_oxidative_stress	0.044664	0.668023
BP_GO:0060324_face_development	0.0446847	0.668023
BP_GO:0035194_post-transcriptional_gene_silencing_by_RNA	0.0448282	0.669566
BP_GO:0060969_negative_regulation_of_gene_silencing	0.0449738	0.670927
BP_GO:0060940_epithelial_to_mesenchymal_transition_involved_in_cardiac_fibroblast_development	0.045	0.670927
BP_GO:0042351_'de_novo'_GDP-L-fucose_biosynthetic_process	0.0450702	0.671372
BP_GO:0001964_startle_response	0.0452179	0.67297
CC_GO:0005760_gamma_DNA_polymerase_complex	0.0453229	0.67363
MF_GO:0042162_telomeric_DNA_binding	0.0453432	0.67363
BP_GO:0032364_oxygen_homeostasis	0.0454321	0.674246
MF_GO:0035252_UDP-xylosyltransferase_activity	0.0455063	0.674246
MF_GO:0042285_xylosyltransferase_activity	0.0455063	0.674246
BP_GO:0007281_germ_cell_development	0.0456838	0.676275
BP_GO:1900825_regulation_of_membrane_depolarization_during_cardiac_muscle_cell_action_potential	0.0457363	0.67645
MF_GO:0016746_transferase_activity,_transferring_acyl_groups	0.0458584	0.676634
BP_GO:0016557_peroxisome_membrane_biogenesis	0.0459439	0.676634
MF_GO:0017022_myosin_binding	0.0459562	0.676634
BP_GO:0009152_purine_ribonucleotide_biosynthetic_process	0.0459795	0.676634
MF_GO:0033142_progesterone_receptor_binding	0.0459835	0.676634
BP_GO:0007638_mechanosensory_behavior	0.0460023	0.676634
BP_GO:0043174_nucleoside_salvage	0.0460334	0.676634
BP_GO:0002855_regulation_of_natural_killer_cell_mediated_immune_response_to_tumor_cell	0.0461279	0.677424
BP_GO:0035814_negative_regulation_of_renal_sodium_excretion	0.0462117	0.678057
BP_GO:1903019_negative_regulation_of_glycoprotein_metabolic_process	0.0462997	0.678439
MF_GO:0046997_oxidoreductase_activity,_acting_on_the_CH-NH_group_of_donors,_flavin_as_acceptor	0.0463423	0.678439
BP_GO:0034472_snRNA_3'-end_processing	0.0463697	0.678439
BP_GO:0150031_regulation_of_protein_localization_to_lysosome	0.0464008	0.678439
BP_GO:0061015_snRNA_import_into_nucleus	0.0465132	0.679335
BP_GO:0072675_osteoclast_fusion	0.0465438	0.679335
MF_GO:0034046_poly(G)_binding	0.0466532	0.680335
BP_GO:0006195_purine_nucleotide_catabolic_process	0.0467486	0.68089
MF_GO:0070569_uridylyltransferase_activity	0.0467731	0.68089
BP_GO:0006082_organic_acid_metabolic_process	0.0468652	0.681634
MF_GO:0004307_ethanolaminephosphotransferase_activity	0.0469712	0.68258
BP_GO:0035509_negative_regulation_of_myosin-light-chain-phosphatase_activity	0.0470521	0.683158
MF_GO:0016421_CoA_carboxylase_activity	0.0470938	0.683168
MF_GO:0003941_L-serine_ammonia-lyase_activity	0.0471523	0.683421
BP_GO:0009446_putrescine_biosynthetic_process	0.0472961	0.684888
BP_GO:0009063_cellular_amino_acid_catabolic_process	0.0473455	0.684888
CC_GO:0032991_protein-containing_complex	0.047377	0.684888
BP_GO:0006406_mRNA_export_from_nucleus	0.0476945	0.688742
BP_GO:1904851_positive_regulation_of_establishment_of_protein_localization_to_telomere	0.0477308	0.688742
BP_GO:0032515_negative_regulation_of_phosphoprotein_phosphatase_activity	0.0477678	0.688742
BP_GO:0051292_nuclear_pore_complex_assembly	0.0480628	0.692396
CC_GO:0000307_cyclin-dependent_protein_kinase_holoenzyme_complex	0.0481649	0.693171
BP_GO:0042789_mRNA_transcription_by_RNA_polymerase_II	0.0483456	0.693171
BP_GO:0050779_RNA_destabilization	0.0484226	0.693171
BP_GO:0035020_regulation_of_Rac_protein_signal_transduction	0.0485058	0.693171
BP_GO:0070934_CRD-mediated_mRNA_stabilization	0.0485459	0.693171
MF_GO:0017099_very-long-chain-acyl-CoA_dehydrogenase_activity	0.0485768	0.693171
BP_GO:0048535_lymph_node_development	0.0485833	0.693171
BP_GO:0031114_regulation_of_microtubule_depolymerization	0.0486628	0.693171
BP_GO:0032643_regulation_of_connective_tissue_growth_factor_production	0.0487204	0.693171
MF_GO:0106130_purine_phosphoribosyltransferase_activity	0.0487208	0.693171
MF_GO:0016749_N-succinyltransferase_activity	0.048808	0.693171
MF_GO:0003870_5-aminolevulinate_synthase_activity	0.048808	0.693171
BP_GO:0016126_sterol_biosynthetic_process	0.0488146	0.693171
BP_GO:0034244_negative_regulation_of_transcription_elongation_from_RNA_polymerase_II_promoter	0.0488262	0.693171
BP_GO:1905553_regulation_of_blood_vessel_branching	0.0488349	0.693171
MF_GO:0016717_oxidoreductase_activity,_acting_on_paired_donors,_with_oxidation_of_a_pair_of_donors_resulting_in_the_reduction_of_molecular_oxygen_to_two_molecules_of_water	0.0488545	0.693171
BP_GO:0019478_D-amino_acid_catabolic_process	0.0488665	0.693171
MF_GO:0003884_D-amino-acid_oxidase_activity	0.0488665	0.693171
BP_GO:1990575_mitochondrial_L-ornithine_transmembrane_transport	0.0490127	0.694337
BP_GO:0034622_cellular_protein-containing_complex_assembly	0.0490321	0.694337
BP_GO:0043244_regulation_of_protein-containing_complex_disassembly	0.0490779	0.694394
BP_GO:0060261_positive_regulation_of_transcription_initiation_from_RNA_polymerase_II_promoter	0.0492332	0.695999
BP_GO:0006014_D-ribose_metabolic_process	0.0493619	0.696701
BP_GO:0042754_negative_regulation_of_circadian_rhythm	0.0493666	0.696701
CC_GO:0043259_laminin-10_complex	0.0496116	0.699566
BP_GO:0033169_histone_H3-K9_demethylation	0.0496813	0.699583
BP_GO:0030011_maintenance_of_cell_polarity	0.0496969	0.699583
BP_GO:0070572_positive_regulation_of_neuron_projection_regeneration	0.0497787	0.699611
BP_GO:0051573_negative_regulation_of_histone_H3-K9_methylation	0.0497895	0.699611
BP_GO:1902730_positive_regulation_of_proteoglycan_biosynthetic_process	0.0498251	0.699611
BP_GO:0045934_negative_regulation_of_nucleobase-containing_compound_metabolic_process	0.0498861	0.699878
BP_GO:0060398_regulation_of_growth_hormone_receptor_signaling_pathway	0.0499677	0.700431
BP_GO:0030997_regulation_of_centriole-centriole_cohesion	0.0501759	0.702758
BP_GO:1901052_sarcosine_metabolic_process	0.0503389	0.704447
CC_GO:0000407_phagophore_assembly_site	0.0504353	0.704447
BP_GO:0010927_cellular_component_assembly_involved_in_morphogenesis	0.0505261	0.704447
BP_GO:0097340_inhibition_of_cysteine-type_endopeptidase_activity	0.0505604	0.704447
BP_GO:0097341_zymogen_inhibition	0.0505604	0.704447
BP_GO:0006241_CTP_biosynthetic_process	0.0505861	0.704447
BP_GO:0042538_hyperosmotic_salinity_response	0.0506126	0.704447
BP_GO:0050747_positive_regulation_of_lipoprotein_metabolic_process	0.05065	0.704447
CC_GO:0034464_BBSome	0.0506775	0.704447
BP_GO:0072393_microtubule_anchoring_at_microtubule_organizing_center	0.0508121	0.705729
CC_GO:0033647_host_intracellular_organelle	0.0510625	0.707042
CC_GO:0033648_host_intracellular_membrane-bounded_organelle	0.0510625	0.707042
CC_GO:0042025_host_cell_nucleus	0.0510625	0.707042
BP_GO:0016572_histone_phosphorylation	0.0510929	0.707042
BP_GO:0030516_regulation_of_axon_extension	0.0511192	0.707042
BP_GO:0072061_inner_medullary_collecting_duct_development	0.0511913	0.707452
BP_GO:2001224_positive_regulation_of_neuron_migration	0.0512906	0.708236
BP_GO:0035773_insulin_secretion_involved_in_cellular_response_to_glucose_stimulus	0.0513847	0.708946
BP_GO:0015804_neutral_amino_acid_transport	0.0514492	0.709249
BP_GO:0017182_peptidyl-diphthamide_metabolic_process	0.0516186	0.710406
BP_GO:0017183_peptidyl-diphthamide_biosynthetic_process_from_peptidyl-histidine	0.0516186	0.710406
MF_GO:0015616_DNA_translocase_activity	0.0516795	0.710657
BP_GO:0070922_small_RNA_loading_onto_RISC	0.0518207	0.711786
BP_GO:0045931_positive_regulation_of_mitotic_cell_cycle	0.0518471	0.711786
MF_GO:0004457_lactate_dehydrogenase_activity	0.0519512	0.712437
BP_GO:2000042_negative_regulation_of_double-strand_break_repair_via_homologous_recombination	0.0519875	0.712437
BP_GO:0043436_oxoacid_metabolic_process	0.052023	0.712437
BP_GO:0021955_central_nervous_system_neuron_axonogenesis	0.0520695	0.712487
BP_GO:0045046_protein_import_into_peroxisome_membrane	0.0522155	0.712758
CC_GO:0035869_ciliary_transition_zone	0.0522503	0.712758
MF_GO:0019239_deaminase_activity	0.0523018	0.712758
BP_GO:0006287_base-excision_repair,_gap-filling	0.0523188	0.712758
BP_GO:1904798_positive_regulation_of_core_promoter_binding	0.0523301	0.712758
MF_GO:0097243_flavonoid_binding	0.0523463	0.712758
BP_GO:0075733_intracellular_transport_of_virus	0.0524215	0.713198
CC_GO:0071986_Ragulator_complex	0.0524666	0.713229
BP_GO:0010728_regulation_of_hydrogen_peroxide_biosynthetic_process	0.0525609	0.713462
BP_GO:0098910_regulation_of_atrial_cardiac_muscle_cell_action_potential	0.0525695	0.713462
BP_GO:0006403_RNA_localization	0.0527089	0.714316
MF_GO:0015220_choline_transmembrane_transporter_activity	0.0527252	0.714316
BP_GO:0031570_DNA_integrity_checkpoint	0.0527964	0.714316
BP_GO:0033483_gas_homeostasis	0.0528042	0.714316
BP_GO:0009064_glutamine_family_amino_acid_metabolic_process	0.052939	0.714962
BP_GO:0090305_nucleic_acid_phosphodiester_bond_hydrolysis	0.052971	0.714962
MF_GO:0140098_catalytic_activity,_acting_on_RNA	0.0529808	0.714962
CC_GO:0030991_intraciliary_transport_particle_A	0.053093	0.715896
MF_GO:0035035_histone_acetyltransferase_binding	0.0533857	0.719032
BP_GO:0051254_positive_regulation_of_RNA_metabolic_process	0.0534191	0.719032
MF_GO:0070273_phosphatidylinositol-4-phosphate_binding	0.0534659	0.719032
MF_GO:0003691_double-stranded_telomeric_DNA_binding	0.0535097	0.719032
BP_GO:0016476_regulation_of_embryonic_cell_shape	0.0535463	0.719032
CC_GO:0031965_nuclear_membrane	0.0535849	0.719032
BP_GO:0043489_RNA_stabilization	0.0536664	0.719053
BP_GO:0006949_syncytium_formation	0.0536729	0.719053
CC_GO:1990071_TRAPPII_protein_complex	0.0537377	0.719341
BP_GO:0016321_female_meiosis_chromosome_segregation	0.0538869	0.720759
MF_GO:0004532_exoribonuclease_activity	0.0542757	0.72423
BP_GO:0072522_purine-containing_compound_biosynthetic_process	0.0542839	0.72423
BP_GO:0006409_tRNA_export_from_nucleus	0.0543212	0.72423
BP_GO:0006753_nucleoside_phosphate_metabolic_process	0.0543433	0.72423
MF_GO:0033743_peptide-methionine_(R)-S-oxide_reductase_activity	0.0543907	0.72423
BP_GO:0010795_regulation_of_ubiquinone_biosynthetic_process	0.0544084	0.72423
MF_GO:0043560_insulin_receptor_substrate_binding	0.0544934	0.72423
CC_GO:0072357_PTW/PP1_phosphatase_complex	0.0545501	0.72423
BP_GO:1904888_cranial_skeletal_system_development	0.054584	0.72423
BP_GO:0033762_response_to_glucagon	0.0546622	0.72423
BP_GO:0061842_microtubule_organizing_center_localization	0.0547338	0.72423
BP_GO:1901616_organic_hydroxy_compound_catabolic_process	0.0548291	0.72423
BP_GO:0070203_regulation_of_establishment_of_protein_localization_to_telomere	0.0548575	0.72423
BP_GO:0051123_RNA_polymerase_II_preinitiation_complex_assembly	0.0548946	0.72423
BP_GO:0016444_somatic_cell_DNA_recombination	0.0549081	0.72423
BP_GO:0002562_somatic_diversification_of_immune_receptors_via_germline_recombination_within_a_single_locus	0.0549081	0.72423
MF_GO:0045503_dynein_light_chain_binding	0.0550011	0.72423
BP_GO:0045187_regulation_of_circadian_sleep/wake_cycle,_sleep	0.055023	0.72423
MF_GO:0001103_RNA_polymerase_II_repressing_transcription_factor_binding	0.0550349	0.72423
MF_GO:0043130_ubiquitin_binding	0.0550664	0.72423
BP_GO:0044843_cell_cycle_G1/S_phase_transition	0.0550903	0.72423
CC_GO:0030015_CCR4-NOT_core_complex	0.055104	0.72423
BP_GO:0038116_chemokine_(C-C_motif)_ligand_21_signaling_pathway	0.0552132	0.725093
BP_GO:0010182_sugar_mediated_signaling_pathway	0.0554321	0.725651
BP_GO:0009757_hexose_mediated_signaling	0.0554321	0.725651
BP_GO:0010255_glucose_mediated_signaling_pathway	0.0554321	0.725651
BP_GO:0000423_mitophagy	0.0554424	0.725651
BP_GO:1901070_guanosine-containing_compound_biosynthetic_process	0.0555296	0.725651
MF_GO:0015002_heme-copper_terminal_oxidase_activity	0.0556046	0.725651
MF_GO:0004129_cytochrome-c_oxidase_activity	0.0556046	0.725651
MF_GO:0016676_oxidoreductase_activity,_acting_on_a_heme_group_of_donors,_oxygen_as_acceptor	0.0556046	0.725651
BP_GO:0051661_maintenance_of_centrosome_location	0.0556505	0.725681
BP_GO:0035425_autocrine_signaling	0.0558134	0.725984
MF_GO:0004085_butyryl-CoA_dehydrogenase_activity	0.0558208	0.725984
BP_GO:0046726_positive_regulation_by_virus_of_viral_protein_levels_in_host_cell	0.0558401	0.725984
BP_GO:0032954_regulation_of_cytokinetic_process	0.0558483	0.725984
BP_GO:1904357_negative_regulation_of_telomere_maintenance_via_telomere_lengthening	0.0560248	0.727307
BP_GO:0090618_DNA_clamp_unloading	0.0561023	0.727307
MF_GO:0061860_DNA_clamp_unloader_activity	0.0561023	0.727307
BP_GO:0045954_positive_regulation_of_natural_killer_cell_mediated_cytotoxicity	0.056131	0.727307
MF_GO:0140296_general_transcription_initiation_factor_binding	0.0561686	0.727307
BP_GO:1905063_regulation_of_vascular_associated_smooth_muscle_cell_differentiation	0.0562938	0.728361
BP_GO:0033687_osteoblast_proliferation	0.0563556	0.728594
BP_GO:0044208_'de_novo'_AMP_biosynthetic_process	0.0565845	0.729113
BP_GO:1900104_regulation_of_hyaluranon_cable_assembly	0.05663	0.729113
BP_GO:1900106_positive_regulation_of_hyaluranon_cable_assembly	0.05663	0.729113
MF_GO:1905030_voltage-gated_ion_channel_activity_involved_in_regulation_of_postsynaptic_membrane_potential	0.056636	0.729113
MF_GO:0051019_mitogen-activated_protein_kinase_binding	0.0566418	0.729113
BP_GO:0044340_canonical_Wnt_signaling_pathway_involved_in_regulation_of_cell_proliferation	0.0566587	0.729113
BP_GO:0046785_microtubule_polymerization	0.0570514	0.733145
MF_GO:0030275_LRR_domain_binding	0.0570799	0.733145
BP_GO:0006997_nucleus_organization	0.0571563	0.733145
BP_GO:0046835_carbohydrate_phosphorylation	0.0572768	0.733145
BP_GO:0032307_negative_regulation_of_prostaglandin_secretion	0.0573305	0.733145
BP_GO:0043570_maintenance_of_DNA_repeat_elements	0.0573552	0.733145
BP_GO:0061847_response_to_cholecystokinin	0.0573621	0.733145
BP_GO:0044091_membrane_biogenesis	0.057371	0.733145
BP_GO:0060965_negative_regulation_of_gene_silencing_by_miRNA	0.0574417	0.733145
BP_GO:0043010_camera-type_eye_development	0.0575408	0.733145
BP_GO:0071500_cellular_response_to_nitrosative_stress	0.0575851	0.733145
CC_GO:0035770_ribonucleoprotein_granule	0.0576166	0.733145
BP_GO:0099180_zinc_ion_import_into_synaptic_vesicle	0.0576475	0.733145
BP_GO:0062111_zinc_ion_import_into_organelle	0.0576475	0.733145
BP_GO:0000019_regulation_of_mitotic_recombination	0.0576698	0.733145
BP_GO:2000574_regulation_of_microtubule_motor_activity	0.0576937	0.733145
BP_GO:0009051_pentose-phosphate_shunt,_oxidative_branch	0.0577339	0.733145
MF_GO:0070412_R-SMAD_binding	0.057765	0.733145
CC_GO:0000444_MIS12/MIND_type_complex	0.0578234	0.733296
MF_GO:0004335_galactokinase_activity	0.0579336	0.733296
BP_GO:0000075_cell_cycle_checkpoint	0.0579695	0.733296
BP_GO:0060575_intestinal_epithelial_cell_differentiation	0.0580026	0.733296
MF_GO:0015932_nucleobase-containing_compound_transmembrane_transporter_activity	0.0580107	0.733296
BP_GO:0042776_mitochondrial_ATP_synthesis_coupled_proton_transport	0.0580414	0.733296
BP_GO:0097549_chromatin_organization_involved_in_negative_regulation_of_transcription	0.0582095	0.733563
BP_GO:0031056_regulation_of_histone_modification	0.058241	0.733563
BP_GO:0032264_IMP_salvage	0.0583081	0.733563
BP_GO:0019752_carboxylic_acid_metabolic_process	0.0583195	0.733563
BP_GO:0051642_centrosome_localization	0.0583652	0.733563
BP_GO:0044783_G1_DNA_damage_checkpoint	0.0584466	0.733563
BP_GO:0017038_protein_import	0.0585688	0.733563
BP_GO:0021778_oligodendrocyte_cell_fate_specification	0.0585727	0.733563
BP_GO:0021780_glial_cell_fate_specification	0.0585727	0.733563
BP_GO:0045935_positive_regulation_of_nucleobase-containing_compound_metabolic_process	0.0585909	0.733563
BP_GO:0015937_coenzyme_A_biosynthetic_process	0.058618	0.733563
CC_GO:0035060_brahma_complex	0.0586337	0.733563
BP_GO:0043247_telomere_maintenance_in_response_to_DNA_damage	0.0586364	0.733563
BP_GO:0006999_nuclear_pore_organization	0.0587187	0.733563
BP_GO:0046341_CDP-diacylglycerol_metabolic_process	0.0587238	0.733563
BP_GO:0006543_glutamine_catabolic_process	0.0588553	0.734294
MF_GO:0015925_galactosidase_activity	0.0588939	0.734294
BP_GO:0015871_choline_transport	0.0589148	0.734294
MF_GO:0051959_dynein_light_intermediate_chain_binding	0.0590202	0.735058
BP_GO:0010525_regulation_of_transposition,_RNA-mediated	0.0592533	0.735714
BP_GO:0010526_negative_regulation_of_transposition,_RNA-mediated	0.0592533	0.735714
CC_GO:1990429_peroxisomal_importomer_complex	0.0593706	0.735714
CC_GO:1990415_Pex17p-Pex14p_docking_complex	0.0593706	0.735714
BP_GO:2001015_negative_regulation_of_skeletal_muscle_cell_differentiation	0.0593826	0.735714
BP_GO:0032526_response_to_retinoic_acid	0.0594739	0.735714
BP_GO:0048149_behavioral_response_to_ethanol	0.0595568	0.735714
BP_GO:1902811_positive_regulation_of_skeletal_muscle_fiber_differentiation	0.0596059	0.735714
CC_GO:0036379_myofilament	0.0596114	0.735714
MF_GO:0044715_8-oxo-dGDP_phosphatase_activity	0.0597135	0.735714
MF_GO:0044716_8-oxo-GDP_phosphatase_activity	0.0597135	0.735714
BP_GO:0090503_RNA_phosphodiester_bond_hydrolysis,_exonucleolytic	0.059831	0.735714
MF_GO:0004064_arylesterase_activity	0.0598533	0.735714
MF_GO:0047710_bis(5'-adenosyl)-triphosphatase_activity	0.059859	0.735714
BP_GO:0051684_maintenance_of_Golgi_location	0.0598654	0.735714
BP_GO:0060164_regulation_of_timing_of_neuron_differentiation	0.059889	0.735714
BP_GO:0051571_positive_regulation_of_histone_H3-K4_methylation	0.0599766	0.735714
BP_GO:0031122_cytoplasmic_microtubule_organization	0.0600205	0.735714
CC_GO:0097542_ciliary_tip	0.0600239	0.735714
BP_GO:0046349_amino_sugar_biosynthetic_process	0.0600749	0.735714
MF_GO:0003883_CTP_synthase_activity	0.0601829	0.735714
BP_GO:0044210_'de_novo'_CTP_biosynthetic_process	0.0601829	0.735714
BP_GO:0000394_RNA_splicing,_via_endonucleolytic_cleavage_and_ligation	0.0603293	0.735714
BP_GO:0009259_ribonucleotide_metabolic_process	0.0604021	0.735714
BP_GO:0015891_siderophore_transport	0.0604102	0.735714
MF_GO:0015180_L-alanine_transmembrane_transporter_activity	0.0604609	0.735714
MF_GO:0043533_inositol_1,3,4,5_tetrakisphosphate_binding	0.0605206	0.735714
MF_GO:0003681_bent_DNA_binding	0.0605403	0.735714
CC_GO:0070937_CRD-mediated_mRNA_stability_complex	0.0605661	0.735714
BP_GO:0036500_ATF6-mediated_unfolded_protein_response	0.0605825	0.735714
BP_GO:0098961_dendritic_transport_of_ribonucleoprotein_complex	0.0606007	0.735714
BP_GO:0098963_dendritic_transport_of_messenger_ribonucleoprotein_complex	0.0606007	0.735714
BP_GO:0090156_cellular_sphingolipid_homeostasis	0.0606025	0.735714
BP_GO:0016233_telomere_capping	0.0606903	0.735714
BP_GO:0006183_GTP_biosynthetic_process	0.0607106	0.735714
BP_GO:0019637_organophosphate_metabolic_process	0.0607681	0.735714
BP_GO:0010971_positive_regulation_of_G2/M_transition_of_mitotic_cell_cycle	0.060827	0.735714
MF_GO:0046332_SMAD_binding	0.060837	0.735714
BP_GO:0036499_PERK-mediated_unfolded_protein_response	0.0608399	0.735714
MF_GO:0019237_centromeric_DNA_binding	0.0609128	0.735714
MF_GO:0001069_regulatory_region_RNA_binding	0.0609313	0.735714
MF_GO:0032422_purine-rich_negative_regulatory_element_binding	0.0609358	0.735714
BP_GO:0010389_regulation_of_G2/M_transition_of_mitotic_cell_cycle	0.0609742	0.735714
BP_GO:0075732_viral_penetration_into_host_nucleus	0.0610703	0.736339
BP_GO:0016043_cellular_component_organization	0.0611258	0.73635
BP_GO:0035973_aggrephagy	0.0611596	0.73635
BP_GO:0006624_vacuolar_protein_processing	0.0614875	0.739762
MF_GO:0031750_D3_dopamine_receptor_binding	0.0616351	0.741002
BP_GO:1903861_positive_regulation_of_dendrite_extension	0.061885	0.743009
MF_GO:0019207_kinase_regulator_activity	0.0619536	0.743009
BP_GO:2000973_regulation_of_pro-B_cell_differentiation	0.0619923	0.743009
CC_GO:0034680_integrin_alpha10-beta1_complex	0.0620297	0.743009
BP_GO:0051031_tRNA_transport	0.062079	0.743009
BP_GO:0031123_RNA_3'-end_processing	0.0621234	0.743009
BP_GO:0032261_purine_nucleotide_salvage	0.0621621	0.743009
MF_GO:0004527_exonuclease_activity	0.0622086	0.743009
BP_GO:0090181_regulation_of_cholesterol_metabolic_process	0.0622442	0.743009
BP_GO:0034498_early_endosome_to_Golgi_transport	0.0622729	0.743009
BP_GO:0003250_regulation_of_cell_proliferation_involved_in_heart_valve_morphogenesis	0.0622953	0.743009
BP_GO:0031124_mRNA_3'-end_processing	0.062433	0.743009
BP_GO:0045945_positive_regulation_of_transcription_by_RNA_polymerase_III	0.0624372	0.743009
MF_GO:0061628_H3K27me3_modified_histone_binding	0.0625868	0.743009
BP_GO:1905868_regulation_of_3'-UTR-mediated_mRNA_stabilization	0.062608	0.743009
CC_GO:0044326_dendritic_spine_neck	0.0626475	0.743009
BP_GO:0032510_endosome_to_lysosome_transport_via_multivesicular_body_sorting_pathway	0.0626573	0.743009
CC_GO:0071942_XPC_complex	0.0627451	0.743009
BP_GO:0070646_protein_modification_by_small_protein_removal	0.062765	0.743009
BP_GO:0046131_pyrimidine_ribonucleoside_metabolic_process	0.0628187	0.743009
BP_GO:0046133_pyrimidine_ribonucleoside_catabolic_process	0.0628187	0.743009
BP_GO:2000369_regulation_of_clathrin-dependent_endocytosis	0.0628557	0.743009
BP_GO:0032507_maintenance_of_protein_location_in_cell	0.0628629	0.743009
MF_GO:0004360_glutamine-fructose-6-phosphate_transaminase_(isomerizing)_activity	0.0628889	0.743009
MF_GO:1901567_fatty_acid_derivative_binding	0.0629541	0.743009
CC_GO:0005642_annulate_lamellae	0.062963	0.743009
BP_GO:0009150_purine_ribonucleotide_metabolic_process	0.0630568	0.743588
MF_GO:0019903_protein_phosphatase_binding	0.0631259	0.743875
BP_GO:1901998_toxin_transport	0.0632644	0.744486
MF_GO:0008429_phosphatidylethanolamine_binding	0.0632673	0.744486
BP_GO:0000050_urea_cycle	0.0634194	0.744697
BP_GO:0071941_nitrogen_cycle_metabolic_process	0.0634194	0.744697
BP_GO:0019627_urea_metabolic_process	0.0634194	0.744697
BP_GO:2000630_positive_regulation_of_miRNA_metabolic_process	0.0635239	0.745398
BP_GO:0006544_glycine_metabolic_process	0.0636573	0.746437
BP_GO:0070827_chromatin_maintenance	0.0638656	0.746746
BP_GO:0016094_polyprenol_biosynthetic_process	0.0638731	0.746746
BP_GO:0045665_negative_regulation_of_neuron_differentiation	0.0639388	0.746746
MF_GO:0000062_fatty-acyl-CoA_binding	0.0639627	0.746746
BP_GO:0044271_cellular_nitrogen_compound_biosynthetic_process	0.0639996	0.746746
BP_GO:0030002_cellular_anion_homeostasis	0.0640194	0.746746
MF_GO:0008109_N-acetyllactosaminide_beta-1,6-N-acetylglucosaminyltransferase_activity	0.0640382	0.746746
MF_GO:0016907_G_protein-coupled_acetylcholine_receptor_activity	0.0641142	0.746746
BP_GO:1902806_regulation_of_cell_cycle_G1/S_phase_transition	0.0641178	0.746746
BP_GO:0051603_proteolysis_involved_in_cellular_protein_catabolic_process	0.0641325	0.746746
CC_GO:0097268_cytoophidium	0.0641819	0.746799
BP_GO:0045898_regulation_of_RNA_polymerase_II_transcription_preinitiation_complex_assembly	0.0642783	0.747398
CC_GO:0070691_P-TEFb_complex	0.0644571	0.748555
BP_GO:0015780_nucleotide-sugar_transmembrane_transport	0.0644677	0.748555
MF_GO:0003714_transcription_corepressor_activity	0.0645537	0.74903
BP_GO:0060023_soft_palate_development	0.0649013	0.751564
BP_GO:1903018_regulation_of_glycoprotein_metabolic_process	0.0649247	0.751564
BP_GO:0051383_kinetochore_organization	0.0649356	0.751564
MF_GO:0045027_DNA_end_binding	0.0649954	0.751564
MF_GO:0004985_opioid_receptor_activity	0.0650042	0.751564
CC_GO:0031461_cullin-RING_ubiquitin_ligase_complex	0.0651242	0.751564
BP_GO:0060122_inner_ear_receptor_cell_stereocilium_organization	0.0651649	0.751564
BP_GO:0015986_ATP_synthesis_coupled_proton_transport	0.0651786	0.751564
BP_GO:0015985_energy_coupled_proton_transport,_down_electrochemical_gradient	0.0651786	0.751564
BP_GO:0051169_nuclear_transport	0.065399	0.752306
MF_GO:0016303_1-phosphatidylinositol-3-kinase_activity	0.0654428	0.752306
BP_GO:0000082_G1/S_transition_of_mitotic_cell_cycle	0.0654685	0.752306
MF_GO:0016503_pheromone_receptor_activity	0.0654851	0.752306
BP_GO:0034249_negative_regulation_of_cellular_amide_metabolic_process	0.0655941	0.752306
MF_GO:0019787_ubiquitin-like_protein_transferase_activity	0.0656335	0.752306
MF_GO:0032405_MutLalpha_complex_binding	0.0656644	0.752306
MF_GO:0071796_K6-linked_polyubiquitin_modification-dependent_protein_binding	0.0656714	0.752306
CC_GO:0044307_dendritic_branch	0.0657661	0.752306
CC_GO:0070822_Sin3-type_complex	0.0658651	0.752306
BP_GO:0061136_regulation_of_proteasomal_protein_catabolic_process	0.0658661	0.752306
BP_GO:0009117_nucleotide_metabolic_process	0.0658705	0.752306
BP_GO:0060066_oviduct_development	0.0659427	0.752306
MF_GO:0002151_G-quadruplex_RNA_binding	0.0659737	0.752306
BP_GO:2000819_regulation_of_nucleotide-excision_repair	0.0659787	0.752306
BP_GO:0015808_L-alanine_transport	0.0659798	0.752306
BP_GO:0051150_regulation_of_smooth_muscle_cell_differentiation	0.0660116	0.752306
BP_GO:0043631_RNA_polyadenylation	0.0661598	0.75244
BP_GO:0006045_N-acetylglucosamine_biosynthetic_process	0.0662487	0.75244
BP_GO:1901073_glucosamine-containing_compound_biosynthetic_process	0.0662487	0.75244
BP_GO:0033599_regulation_of_mammary_gland_epithelial_cell_proliferation	0.0663157	0.75244
CC_GO:0016589_NURF_complex	0.0663924	0.75244
BP_GO:0035279_mRNA_cleavage_involved_in_gene_silencing_by_miRNA	0.0663969	0.75244
BP_GO:0098795_mRNA_cleavage_involved_in_gene_silencing	0.0663969	0.75244
CC_GO:0019908_nuclear_cyclin-dependent_protein_kinase_holoenzyme_complex	0.0664119	0.75244
MF_GO:0004089_carbonate_dehydratase_activity	0.0664303	0.75244
BP_GO:1903463_regulation_of_mitotic_cell_cycle_DNA_replication	0.0666123	0.752527
MF_GO:0004794_L-threonine_ammonia-lyase_activity	0.0666577	0.752527
CC_GO:0034274_Atg12-Atg5-Atg16_complex	0.066663	0.752527
BP_GO:0045724_positive_regulation_of_cilium_assembly	0.0667469	0.752527
BP_GO:0032413_negative_regulation_of_ion_transmembrane_transporter_activity	0.0667671	0.752527
BP_GO:0006164_purine_nucleotide_biosynthetic_process	0.0667847	0.752527
MF_GO:0016887_ATPase_activity	0.0668734	0.752527
MF_GO:0008009_chemokine_activity	0.0668937	0.752527
BP_GO:0000077_DNA_damage_checkpoint	0.0669266	0.752527
MF_GO:0004687_myosin_light_chain_kinase_activity	0.0669471	0.752527
BP_GO:0033564_anterior/posterior_axon_guidance	0.0669566	0.752527
CC_GO:0005594_collagen_type_IX_trimer	0.0669808	0.752527
BP_GO:0044458_motile_cilium_assembly	0.067199	0.75447
BP_GO:0051172_negative_regulation_of_nitrogen_compound_metabolic_process	0.0674085	0.756156
MF_GO:0008384_IkappaB_kinase_activity	0.0674401	0.756156
BP_GO:0009119_ribonucleoside_metabolic_process	0.0676203	0.757666
BP_GO:0046689_response_to_mercury_ion	0.0679198	0.76051
BP_GO:0060287_epithelial_cilium_movement_involved_in_determination_of_left/right_asymmetry	0.0680314	0.760766
BP_GO:0038163_thrombopoietin-mediated_signaling_pathway	0.0680489	0.760766
BP_GO:0006767_water-soluble_vitamin_metabolic_process	0.0681101	0.760766
MF_GO:0004467_long-chain_fatty_acid-CoA_ligase_activity	0.0681656	0.760766
BP_GO:0032259_methylation	0.0681847	0.760766
CC_GO:0005881_cytoplasmic_microtubule	0.0682904	0.760766
BP_GO:0016237_lysosomal_microautophagy	0.0683364	0.760766
BP_GO:0034727_piecemeal_microautophagy_of_the_nucleus	0.0683364	0.760766
BP_GO:0140374_antiviral_innate_immune_response	0.0683542	0.760766
BP_GO:2000045_regulation_of_G1/S_transition_of_mitotic_cell_cycle	0.0684292	0.761009
BP_GO:0051176_positive_regulation_of_sulfur_metabolic_process	0.0685071	0.761009
BP_GO:2000780_negative_regulation_of_double-strand_break_repair	0.0685388	0.761009
BP_GO:0021902_commitment_of_neuronal_cell_to_specific_neuron_type_in_forebrain	0.0686489	0.761009
BP_GO:0021877_forebrain_neuron_fate_commitment	0.0686489	0.761009
BP_GO:0009950_dorsal/ventral_axis_specification	0.0686505	0.761009
BP_GO:2000142_regulation_of_DNA-templated_transcription,_initiation	0.0687698	0.761825
BP_GO:0035585_calcium-mediated_signaling_using_extracellular_calcium_source	0.0691294	0.76497
BP_GO:0032212_positive_regulation_of_telomere_maintenance_via_telomerase	0.0691456	0.76497
CC_GO:0032279_asymmetric_synapse	0.0693028	0.765337
BP_GO:0090237_regulation_of_arachidonic_acid_secretion	0.0693042	0.765337
BP_GO:1900181_negative_regulation_of_protein_localization_to_nucleus	0.0693168	0.765337
BP_GO:0018193_peptidyl-amino_acid_modification	0.0694628	0.76644
MF_GO:0051575_5'-deoxyribose-5-phosphate_lyase_activity	0.0697364	0.768022
BP_GO:0006379_mRNA_cleavage	0.0697401	0.768022
BP_GO:1904354_negative_regulation_of_telomere_capping	0.0698011	0.768022
MF_GO:0004303_estradiol_17-beta-dehydrogenase_activity	0.0699012	0.768022
BP_GO:0001880_Mullerian_duct_regression	0.0699122	0.768022
CC_GO:0042406_extrinsic_component_of_endoplasmic_reticulum_membrane	0.0699219	0.768022
BP_GO:0002369_T_cell_cytokine_production	0.0699754	0.768022
BP_GO:0035743_CD4-positive,_alpha-beta_T_cell_cytokine_production	0.0699754	0.768022
BP_GO:0021502_neural_fold_elevation_formation	0.0700454	0.768283
BP_GO:0061387_regulation_of_extent_of_cell_growth	0.0701748	0.769118
BP_GO:0061966_establishment_of_left/right_asymmetry	0.0702139	0.769118
BP_GO:0006600_creatine_metabolic_process	0.0703529	0.770132
CC_GO:0005640_nuclear_outer_membrane	0.0705064	0.771306
CC_GO:0045025_mitochondrial_degradosome	0.0706768	0.772661
BP_GO:0106300_protein-DNA_covalent_cross-linking_repair	0.0707372	0.772815
BP_GO:0016070_RNA_metabolic_process	0.0708077	0.773077
BP_GO:0006740_NADPH_regeneration	0.0710019	0.774689
BP_GO:0010587_miRNA_catabolic_process	0.0711717	0.775888
BP_GO:1903292_protein_localization_to_Golgi_membrane	0.071205	0.775888
MF_GO:0043199_sulfate_binding	0.0713232	0.775907
CC_GO:0000145_exocyst	0.0713329	0.775907
BP_GO:0048669_collateral_sprouting_in_absence_of_injury	0.0713639	0.775907
MF_GO:0008408_3'-5'_exonuclease_activity	0.0713933	0.775907
BP_GO:1903998_regulation_of_eating_behavior	0.0715244	0.776824
MF_GO:0051010_microtubule_plus-end_binding	0.0716705	0.776944
BP_GO:1901135_carbohydrate_derivative_metabolic_process	0.0717023	0.776944
BP_GO:0072075_metanephric_mesenchyme_development	0.0717103	0.776944
CC_GO:0071458_integral_component_of_cytoplasmic_side_of_endoplasmic_reticulum_membrane	0.0717385	0.776944
CC_GO:0000794_condensed_nuclear_chromosome	0.0717689	0.776944
CC_GO:0000137_Golgi_cis_cisterna	0.0720469	0.77894
MF_GO:0097617_annealing_activity	0.0720469	0.77894
BP_GO:2001222_regulation_of_neuron_migration	0.0721159	0.779115
BP_GO:0030328_prenylcysteine_catabolic_process	0.0722853	0.779115
BP_GO:0030329_prenylcysteine_metabolic_process	0.0722853	0.779115
MF_GO:0001735_prenylcysteine_oxidase_activity	0.0722853	0.779115
BP_GO:0021819_layer_formation_in_cerebral_cortex	0.0722972	0.779115
BP_GO:0002583_regulation_of_antigen_processing_and_presentation_of_peptide_antigen	0.0724011	0.779587
BP_GO:0009209_pyrimidine_ribonucleoside_triphosphate_biosynthetic_process	0.0724347	0.779587
MF_GO:0005523_tropomyosin_binding	0.0725564	0.780321
BP_GO:0070327_thyroid_hormone_transport	0.0725967	0.780321
BP_GO:0150007_clathrin-dependent_synaptic_vesicle_endocytosis	0.0728606	0.782652
BP_GO:1903999_negative_regulation_of_eating_behavior	0.0729145	0.782726
BP_GO:0070307_lens_fiber_cell_development	0.0731451	0.783439
BP_GO:0070670_response_to_interleukin-4	0.0731484	0.783439
BP_GO:0097198_histone_H3-K36_trimethylation	0.0731768	0.783439
BP_GO:0039535_regulation_of_RIG-I_signaling_pathway	0.0731791	0.783439
BP_GO:0033108_mitochondrial_respiratory_chain_complex_assembly	0.0732164	0.783439
BP_GO:1902683_regulation_of_receptor_localization_to_synapse	0.0733159	0.783846
BP_GO:1903313_positive_regulation_of_mRNA_metabolic_process	0.0734238	0.783846
MF_GO:0004843_thiol-dependent_ubiquitin-specific_protease_activity	0.0734711	0.783846
BP_GO:1905459_regulation_of_vascular_associated_smooth_muscle_cell_apoptotic_process	0.0735132	0.783846
BP_GO:0030035_microspike_assembly	0.0735276	0.783846
BP_GO:0010940_positive_regulation_of_necrotic_cell_death	0.0735371	0.783846
BP_GO:0045653_negative_regulation_of_megakaryocyte_differentiation	0.0736744	0.784036
BP_GO:1905793_protein_localization_to_pericentriolar_material	0.073876	0.784036
CC_GO:0055037_recycling_endosome	0.0738765	0.784036
BP_GO:0099111_microtubule-based_transport	0.0738929	0.784036
BP_GO:1905135_biotin_import_across_plasma_membrane	0.0739299	0.784036
MF_GO:0016614_oxidoreductase_activity,_acting_on_CH-OH_group_of_donors	0.0740238	0.784036
BP_GO:0006059_hexitol_metabolic_process	0.074052	0.784036
MF_GO:0008251_tRNA-specific_adenosine_deaminase_activity	0.0740596	0.784036
BP_GO:0090110_COPII-coated_vesicle_cargo_loading	0.0740793	0.784036
MF_GO:0015227_acyl_carnitine_transmembrane_transporter_activity	0.0743109	0.784036
BP_GO:0033129_positive_regulation_of_histone_phosphorylation	0.0744068	0.784036
CC_GO:0045277_respiratory_chain_complex_IV	0.0745521	0.784036
BP_GO:0031134_sister_chromatid_biorientation	0.0745704	0.784036
BP_GO:0042753_positive_regulation_of_circadian_rhythm	0.0746604	0.784036
BP_GO:0046939_nucleotide_phosphorylation	0.0747209	0.784036
BP_GO:0042541_hemoglobin_biosynthetic_process	0.0747664	0.784036
BP_GO:0042732_D-xylose_metabolic_process	0.0748853	0.784036
BP_GO:0070084_protein_initiator_methionine_removal	0.0749265	0.784036
BP_GO:0033387_putrescine_biosynthetic_process_from_ornithine	0.0749402	0.784036
MF_GO:0015137_citrate_transmembrane_transporter_activity	0.0750528	0.784036
MF_GO:0015142_tricarboxylic_acid_transmembrane_transporter_activity	0.0750528	0.784036
BP_GO:0006842_tricarboxylic_acid_transport	0.0750528	0.784036
BP_GO:0015746_citrate_transport	0.0750528	0.784036
BP_GO:0046824_positive_regulation_of_nucleocytoplasmic_transport	0.0750737	0.784036
MF_GO:0004792_thiosulfate_sulfurtransferase_activity	0.0751737	0.784036
CC_GO:0030895_apolipoprotein_B_mRNA_editing_enzyme_complex	0.0751937	0.784036
BP_GO:0070488_neutrophil_aggregation	0.0751937	0.784036
CC_GO:0098791_Golgi_apparatus_subcompartment	0.075245	0.784036
CC_GO:0005753_mitochondrial_proton-transporting_ATP_synthase_complex	0.0753822	0.784036
CC_GO:0045259_proton-transporting_ATP_synthase_complex	0.0753822	0.784036
BP_GO:0031062_positive_regulation_of_histone_methylation	0.0753895	0.784036
CC_GO:0008023_transcription_elongation_factor_complex	0.0753929	0.784036
BP_GO:0008202_steroid_metabolic_process	0.0754199	0.784036
BP_GO:0070857_regulation_of_bile_acid_biosynthetic_process	0.0755569	0.784036
CC_GO:0000932_P-body	0.0756956	0.784036
BP_GO:0007224_smoothened_signaling_pathway	0.0757342	0.784036
BP_GO:0019072_viral_genome_packaging	0.0757385	0.784036
BP_GO:0019074_viral_RNA_genome_packaging	0.0757385	0.784036
BP_GO:1903516_regulation_of_single_strand_break_repair	0.0757664	0.784036
BP_GO:0015855_pyrimidine_nucleobase_transport	0.075877	0.784036
BP_GO:0021801_cerebral_cortex_radial_glia_guided_migration	0.0759239	0.784036
BP_GO:0022030_telencephalon_glial_cell_migration	0.0759239	0.784036
BP_GO:0048680_positive_regulation_of_axon_regeneration	0.0760372	0.784036
BP_GO:0006813_potassium_ion_transport	0.0761378	0.784036
BP_GO:0009726_detection_of_endogenous_stimulus	0.0761956	0.784036
BP_GO:0003127_detection_of_nodal_flow	0.0761956	0.784036
MF_GO:0001517_N-acetylglucosamine_6-O-sulfotransferase_activity	0.076196	0.784036
BP_GO:0042377_vitamin_K_catabolic_process	0.0763066	0.784036
MF_GO:0050051_leukotriene-B4_20-monooxygenase_activity	0.0763066	0.784036
BP_GO:0036100_leukotriene_catabolic_process	0.0763066	0.784036
BP_GO:0036101_leukotriene_B4_catabolic_process	0.0763066	0.784036
BP_GO:0042361_menaquinone_catabolic_process	0.0763066	0.784036
CC_GO:0000778_condensed_nuclear_chromosome_kinetochore	0.0763085	0.784036
BP_GO:1900034_regulation_of_cellular_response_to_heat	0.0763406	0.784036
MF_GO:0034237_protein_kinase_A_regulatory_subunit_binding	0.0763627	0.784036
MF_GO:0044183_protein_folding_chaperone	0.0763713	0.784036
CC_GO:0033553_rDNA_heterochromatin	0.07642	0.784036
MF_GO:0004017_adenylate_kinase_activity	0.0764628	0.784036
MF_GO:0016900_oxidoreductase_activity,_acting_on_the_CH-OH_group_of_donors,_disulfide_as_acceptor	0.0765047	0.784036
MF_GO:0047057_vitamin-K-epoxide_reductase_(warfarin-sensitive)_activity	0.0765047	0.784036
MF_GO:0000175_3'-5'-exoribonuclease_activity	0.0765221	0.784036
CC_GO:0031235_intrinsic_component_of_the_cytoplasmic_side_of_the_plasma_membrane	0.076547	0.784036
BP_GO:0002625_regulation_of_T_cell_antigen_processing_and_presentation	0.0765595	0.784036
BP_GO:0090230_regulation_of_centromere_complex_assembly	0.0765707	0.784036
CC_GO:0044305_calyx_of_Held	0.0768448	0.785486
MF_GO:0016634_oxidoreductase_activity,_acting_on_the_CH-CH_group_of_donors,_oxygen_as_acceptor	0.076874	0.785486
MF_GO:0070403_NAD+_binding	0.0768749	0.785486
BP_GO:0036092_phosphatidylinositol-3-phosphate_biosynthetic_process	0.0769011	0.785486
BP_GO:0045638_negative_regulation_of_myeloid_cell_differentiation	0.0769711	0.785719
BP_GO:0003341_cilium_movement	0.0772456	0.788038
MF_GO:0008094_DNA-dependent_ATPase_activity	0.0774402	0.788118
MF_GO:0061659_ubiquitin-like_protein_ligase_activity	0.0775083	0.788118
BP_GO:0072425_signal_transduction_involved_in_G2_DNA_damage_checkpoint	0.0776314	0.788118
BP_GO:0046066_dGDP_metabolic_process	0.0776334	0.788118
MF_GO:0015643_toxic_substance_binding	0.077641	0.788118
BP_GO:1904426_positive_regulation_of_GTP_binding	0.0776427	0.788118
BP_GO:0034352_positive_regulation_of_glial_cell_apoptotic_process	0.0776427	0.788118
BP_GO:0071910_determination_of_liver_left/right_asymmetry	0.0777154	0.788118
MF_GO:1990460_leptin_receptor_binding	0.0778302	0.788118
MF_GO:0070336_flap-structured_DNA_binding	0.0778302	0.788118
BP_GO:0051253_negative_regulation_of_RNA_metabolic_process	0.0778564	0.788118
CC_GO:0034990_nuclear_mitotic_cohesin_complex	0.0778639	0.788118
BP_GO:0009141_nucleoside_triphosphate_metabolic_process	0.0778693	0.788118
BP_GO:0072523_purine-containing_compound_catabolic_process	0.0779312	0.788263
BP_GO:1901576_organic_substance_biosynthetic_process	0.0779783	0.788263
BP_GO:0043490_malate-aspartate_shuttle	0.0780837	0.788781
BP_GO:0007051_spindle_organization	0.0781243	0.788781
BP_GO:0042159_lipoprotein_catabolic_process	0.0782921	0.789995
MF_GO:0032138_single_base_insertion_or_deletion_binding	0.0784175	0.790781
CC_GO:0005960_glycine_cleavage_complex	0.0786157	0.7923
BP_GO:0039528_cytoplasmic_pattern_recognition_receptor_signaling_pathway_in_response_to_virus	0.0786726	0.792393
MF_GO:0042289_MHC_class_II_protein_binding	0.0787453	0.792559
MF_GO:0008028_monocarboxylic_acid_transmembrane_transporter_activity	0.0787844	0.792559
MF_GO:0016840_carbon-nitrogen_lyase_activity	0.078934	0.793324
BP_GO:0015942_formate_metabolic_process	0.0789759	0.793324
MF_GO:0043015_gamma-tubulin_binding	0.0790034	0.793324
BP_GO:0032508_DNA_duplex_unwinding	0.0792863	0.793607
BP_GO:0021932_hindbrain_radial_glia_guided_cell_migration	0.0793509	0.793607
BP_GO:0006524_alanine_catabolic_process	0.0793739	0.793607
BP_GO:0009080_pyruvate_family_amino_acid_catabolic_process	0.0793739	0.793607
BP_GO:0006522_alanine_metabolic_process	0.0793739	0.793607
BP_GO:0009078_pyruvate_family_amino_acid_metabolic_process	0.0793739	0.793607
BP_GO:0006382_adenosine_to_inosine_editing	0.0794569	0.793607
BP_GO:0045893_positive_regulation_of_transcription,_DNA-templated	0.0794609	0.793607
BP_GO:1903508_positive_regulation_of_nucleic_acid-templated_transcription	0.0794609	0.793607
BP_GO:0070212_protein_poly-ADP-ribosylation	0.0795341	0.793862
CC_GO:0000123_histone_acetyltransferase_complex	0.0795905	0.793905
BP_GO:0007064_mitotic_sister_chromatid_cohesion	0.0796648	0.793905
BP_GO:0009111_vitamin_catabolic_process	0.0796824	0.793905
BP_GO:0021610_facial_nerve_morphogenesis	0.0797758	0.793905
MF_GO:0070402_NADPH_binding	0.0798147	0.793905
MF_GO:0016616_oxidoreductase_activity,_acting_on_the_CH-OH_group_of_donors,_NAD_or_NADP_as_acceptor	0.0798266	0.793905
MF_GO:0070016_armadillo_repeat_domain_binding	0.079936	0.793905
BP_GO:0016320_endoplasmic_reticulum_membrane_fusion	0.0799626	0.793905
BP_GO:0046832_negative_regulation_of_RNA_export_from_nucleus	0.0800561	0.793905
BP_GO:0032240_negative_regulation_of_nucleobase-containing_compound_transport	0.0800561	0.793905
BP_GO:0006282_regulation_of_DNA_repair	0.0800632	0.793905
BP_GO:0033689_negative_regulation_of_osteoblast_proliferation	0.0802479	0.794673
BP_GO:0090481_pyrimidine_nucleotide-sugar_transmembrane_transport	0.0803791	0.794673
MF_GO:0017025_TBP-class_protein_binding	0.080418	0.794673
BP_GO:0031930_mitochondria-nucleus_signaling_pathway	0.0804307	0.794673
BP_GO:0009314_response_to_radiation	0.080431	0.794673
BP_GO:2000449_regulation_of_CD8-positive,_alpha-beta_T_cell_extravasation	0.0804869	0.794673
BP_GO:2000452_regulation_of_CD8-positive,_alpha-beta_cytotoxic_T_cell_extravasation	0.0804869	0.794673
BP_GO:1902680_positive_regulation_of_RNA_biosynthetic_process	0.0805227	0.794673
BP_GO:0009116_nucleoside_metabolic_process	0.0805906	0.79487
BP_GO:0045815_positive_regulation_of_gene_expression,_epigenetic	0.0806859	0.794871
BP_GO:0051306_mitotic_sister_chromatid_separation	0.0807215	0.794871
BP_GO:0051302_regulation_of_cell_division	0.0807724	0.794871
BP_GO:1903891_regulation_of_ATF6-mediated_unfolded_protein_response	0.0807817	0.794871
CC_GO:0031464_Cul4A-RING_E3_ubiquitin_ligase_complex	0.0810021	0.795786
MF_GO:0005249_voltage-gated_potassium_channel_activity	0.0810073	0.795786
CC_GO:0000922_spindle_pole	0.0810181	0.795786
MF_GO:1990931_RNA_N6-methyladenosine_dioxygenase_activity	0.081126	0.796155
BP_GO:0006002_fructose_6-phosphate_metabolic_process	0.0811945	0.796155
BP_GO:0070318_positive_regulation_of_G0_to_G1_transition	0.0811996	0.796155
MF_GO:0004991_parathyroid_hormone_receptor_activity	0.0812578	0.796155
BP_GO:0009060_aerobic_respiration	0.081295	0.796155
BP_GO:0036023_embryonic_skeletal_limb_joint_morphogenesis	0.0814087	0.796367
MF_GO:0043539_protein_serine/threonine_kinase_activator_activity	0.0814921	0.796367
MF_GO:0019209_kinase_activator_activity	0.0814953	0.796367
BP_GO:0006165_nucleoside_diphosphate_phosphorylation	0.0815448	0.796367
BP_GO:1903050_regulation_of_proteolysis_involved_in_cellular_protein_catabolic_process	0.0815559	0.796367
CC_GO:0070390_transcription_export_complex_2	0.0817046	0.796661
BP_GO:0070316_regulation_of_G0_to_G1_transition	0.0817671	0.796661
BP_GO:0072595_maintenance_of_protein_localization_in_organelle	0.0817818	0.796661
BP_GO:0030705_cytoskeleton-dependent_intracellular_transport	0.0818377	0.796661
MF_GO:0030623_U5_snRNA_binding	0.0818431	0.796661
CC_GO:0097550_transcription_preinitiation_complex	0.0818841	0.796661
BP_GO:0019079_viral_genome_replication	0.0819212	0.796661
BP_GO:0010831_positive_regulation_of_myotube_differentiation	0.081979	0.796757
BP_GO:0051754_meiotic_sister_chromatid_cohesion,_centromeric	0.0820513	0.796833
MF_GO:0031593_polyubiquitin_modification-dependent_protein_binding	0.0820826	0.796833
CC_GO:0070695_FHF_complex	0.0821789	0.797303
BP_GO:0050982_detection_of_mechanical_stimulus	0.0823519	0.798062
CC_GO:0032300_mismatch_repair_complex	0.0824614	0.798062
BP_GO:1901978_positive_regulation_of_cell_cycle_checkpoint	0.0824952	0.798062
BP_GO:0060285_cilium-dependent_cell_motility	0.0824969	0.798062
BP_GO:0001539_cilium_or_flagellum-dependent_cell_motility	0.0824969	0.798062
CC_GO:0005641_nuclear_envelope_lumen	0.082681	0.798576
BP_GO:0031113_regulation_of_microtubule_polymerization	0.0826901	0.798576
BP_GO:0009894_regulation_of_catabolic_process	0.0827051	0.798576
CC_GO:0016605_PML_body	0.0827421	0.798576
BP_GO:0070966_nuclear-transcribed_mRNA_catabolic_process,_no-go_decay	0.0828886	0.799527
BP_GO:0034063_stress_granule_assembly	0.0829377	0.799536
BP_GO:1902816_regulation_of_protein_localization_to_microtubule	0.0830762	0.799945
BP_GO:1902817_negative_regulation_of_protein_localization_to_microtubule	0.0830762	0.799945
MF_GO:0030151_molybdenum_ion_binding	0.0832082	0.800295
BP_GO:0006591_ornithine_metabolic_process	0.0833018	0.800295
BP_GO:0000101_sulfur_amino_acid_transport	0.0833861	0.800295
BP_GO:0048512_circadian_behavior	0.0834066	0.800295
BP_GO:0001838_embryonic_epithelial_tube_formation	0.0834271	0.800295
CC_GO:0071008_U2-type_post-mRNA_release_spliceosomal_complex	0.0834474	0.800295
BP_GO:0043574_peroxisomal_transport	0.0834492	0.800295
BP_GO:1904177_regulation_of_adipose_tissue_development	0.0836875	0.802118
MF_GO:0016829_lyase_activity	0.0837551	0.802303
CC_GO:0035327_transcriptionally_active_chromatin	0.0839786	0.802335
BP_GO:0045773_positive_regulation_of_axon_extension	0.0841087	0.802335
MF_GO:0004797_thymidine_kinase_activity	0.0841478	0.802335
BP_GO:0009895_negative_regulation_of_catabolic_process	0.0841619	0.802335
BP_GO:0000083_regulation_of_transcription_involved_in_G1/S_transition_of_mitotic_cell_cycle	0.0841642	0.802335
BP_GO:0045053_protein_retention_in_Golgi_apparatus	0.0841758	0.802335
BP_GO:0036520_astrocyte-dopaminergic_neuron_signaling	0.0842437	0.802335
BP_GO:0010949_negative_regulation_of_intestinal_phytosterol_absorption	0.0843013	0.802335
BP_GO:1901301_regulation_of_cargo_loading_into_COPII-coated_vesicle	0.0843013	0.802335
BP_GO:1904730_negative_regulation_of_intestinal_lipid_absorption	0.0843013	0.802335
BP_GO:0045796_negative_regulation_of_intestinal_cholesterol_absorption	0.0843013	0.802335
BP_GO:0045578_negative_regulation_of_B_cell_differentiation	0.0843371	0.802335
BP_GO:0045663_positive_regulation_of_myoblast_differentiation	0.0844357	0.802515
MF_GO:0019144_ADP-sugar_diphosphatase_activity	0.0844549	0.802515
BP_GO:0006167_AMP_biosynthetic_process	0.0845231	0.802515
BP_GO:0090596_sensory_organ_morphogenesis	0.0845712	0.802515
BP_GO:0070286_axonemal_dynein_complex_assembly	0.0847678	0.802515
BP_GO:0046500_S-adenosylmethionine_metabolic_process	0.0847723	0.802515
BP_GO:0021543_pallium_development	0.0850131	0.802515
BP_GO:0010908_regulation_of_heparan_sulfate_proteoglycan_biosynthetic_process	0.0850196	0.802515
BP_GO:0010909_positive_regulation_of_heparan_sulfate_proteoglycan_biosynthetic_process	0.0850196	0.802515
MF_GO:0043495_protein-membrane_adaptor_activity	0.0850998	0.802515
MF_GO:0004864_protein_phosphatase_inhibitor_activity	0.0851744	0.802515
MF_GO:0016405_CoA-ligase_activity	0.0851996	0.802515
BP_GO:0007286_spermatid_development	0.0853014	0.802515
BP_GO:0045738_negative_regulation_of_DNA_repair	0.085399	0.802515
MF_GO:0033040_sour_taste_receptor_activity	0.0855537	0.802515
BP_GO:0001581_detection_of_chemical_stimulus_involved_in_sensory_perception_of_sour_taste	0.0855537	0.802515
BP_GO:0072528_pyrimidine-containing_compound_biosynthetic_process	0.0855784	0.802515
BP_GO:0089709_L-histidine_transmembrane_transport	0.0856183	0.802515
BP_GO:0060836_lymphatic_endothelial_cell_differentiation	0.0856183	0.802515
BP_GO:0046135_pyrimidine_nucleoside_catabolic_process	0.0856305	0.802515
BP_GO:0031053_primary_miRNA_processing	0.0857261	0.802515
MF_GO:0004142_diacylglycerol_cholinephosphotransferase_activity	0.0857529	0.802515
BP_GO:0034453_microtubule_anchoring	0.0857533	0.802515
BP_GO:0097202_activation_of_cysteine-type_endopeptidase_activity	0.0857557	0.802515
CC_GO:0000930_gamma-tubulin_complex	0.0857843	0.802515
BP_GO:0061912_selective_autophagy	0.0858225	0.802515
MF_GO:0005042_netrin_receptor_activity	0.0858301	0.802515
BP_GO:0070935_3'-UTR-mediated_mRNA_stabilization	0.0858927	0.802515
BP_GO:0071494_cellular_response_to_UV-C	0.0859255	0.802515
BP_GO:1905870_positive_regulation_of_3'-UTR-mediated_mRNA_stabilization	0.0859493	0.802515
BP_GO:0035669_TRAM-dependent_toll-like_receptor_4_signaling_pathway	0.0859603	0.802515
BP_GO:0035668_TRAM-dependent_toll-like_receptor_signaling_pathway	0.0859603	0.802515
BP_GO:0006551_leucine_metabolic_process	0.0859852	0.802515
CC_GO:0045111_intermediate_filament_cytoskeleton	0.0859958	0.802515
BP_GO:0061738_late_endosomal_microautophagy	0.086219	0.803248
BP_GO:0031058_positive_regulation_of_histone_modification	0.0862845	0.803248
BP_GO:0006307_DNA_dealkylation_involved_in_DNA_repair	0.0862998	0.803248
BP_GO:0050829_defense_response_to_Gram-negative_bacterium	0.0864051	0.803248
CC_GO:1990462_omegasome	0.0865039	0.803248
BP_GO:0018205_peptidyl-lysine_modification	0.0865117	0.803248
MF_GO:0005298_proline:sodium_symporter_activity	0.0866264	0.803248
BP_GO:1905532_regulation_of_leucine_import_across_plasma_membrane	0.0866401	0.803248
BP_GO:0060357_regulation_of_leucine_import	0.0866401	0.803248
BP_GO:0060358_negative_regulation_of_leucine_import	0.0866401	0.803248
BP_GO:1905533_negative_regulation_of_leucine_import_across_plasma_membrane	0.0866401	0.803248
CC_GO:0036409_histone_H3-K14_acetyltransferase_complex	0.0866595	0.803248
BP_GO:0090238_positive_regulation_of_arachidonic_acid_secretion	0.086702	0.803248
CC_GO:0099147_extrinsic_component_of_postsynaptic_density_membrane	0.0868752	0.803821
BP_GO:0016579_protein_deubiquitination	0.0869083	0.803821
BP_GO:0055005_ventricular_cardiac_myofibril_assembly	0.0869907	0.803821
BP_GO:0043461_proton-transporting_ATP_synthase_complex_assembly	0.0870652	0.803821
BP_GO:0016125_sterol_metabolic_process	0.087149	0.803821
BP_GO:0003338_metanephros_morphogenesis	0.0871684	0.803821
BP_GO:0021591_ventricular_system_development	0.0872221	0.803821
BP_GO:0032418_lysosome_localization	0.0872301	0.803821
MF_GO:0036218_dTTP_diphosphatase_activity	0.0873111	0.803821
BP_GO:0006766_vitamin_metabolic_process	0.0873804	0.803821
BP_GO:1905445_positive_regulation_of_clathrin_coat_assembly	0.0873812	0.803821
BP_GO:1905443_regulation_of_clathrin_coat_assembly	0.0873812	0.803821
BP_GO:0001920_negative_regulation_of_receptor_recycling	0.0874297	0.803821
CC_GO:0036464_cytoplasmic_ribonucleoprotein_granule	0.0874401	0.803821
BP_GO:0033490_cholesterol_biosynthetic_process_via_lathosterol	0.0876891	0.80522
BP_GO:0033489_cholesterol_biosynthetic_process_via_desmosterol	0.0876891	0.80522
BP_GO:0006793_phosphorus_metabolic_process	0.087748	0.805316
BP_GO:0071962_mitotic_sister_chromatid_cohesion,_centromeric	0.0879292	0.806535
BP_GO:0032434_regulation_of_proteasomal_ubiquitin-dependent_protein_catabolic_process	0.0883188	0.809613
BP_GO:0086092_regulation_of_the_force_of_heart_contraction_by_cardiac_conduction	0.0883807	0.809613
BP_GO:0140253_cell-cell_fusion	0.0885047	0.809613
BP_GO:0000768_syncytium_formation_by_plasma_membrane_fusion	0.0885047	0.809613
MF_GO:0098518_polynucleotide_phosphatase_activity	0.0885137	0.809613
CC_GO:0032281_AMPA_glutamate_receptor_complex	0.0885568	0.809613
BP_GO:0086064_cell_communication_by_electrical_coupling_involved_in_cardiac_conduction	0.0889819	0.812218
MF_GO:0071987_WD40-repeat_domain_binding	0.0890475	0.812218
MF_GO:0001097_TFIIH-class_transcription_factor_complex_binding	0.0890503	0.812218
CC_GO:0036396_RNA_N6-methyladenosine_methyltransferase_complex	0.0890858	0.812218
CC_GO:0045293_mRNA_editing_complex	0.0890858	0.812218
CC_GO:0042405_nuclear_inclusion_body	0.0893689	0.813372
MF_GO:0046933_proton-transporting_ATP_synthase_activity,_rotational_mechanism	0.0894778	0.813372
BP_GO:0070071_proton-transporting_two-sector_ATPase_complex_assembly	0.0895504	0.813372
BP_GO:1901575_organic_substance_catabolic_process	0.0895838	0.813372
CC_GO:0070554_synaptobrevin_2-SNAP-25-syntaxin-3-complexin_complex	0.0896036	0.813372
BP_GO:1901017_negative_regulation_of_potassium_ion_transmembrane_transporter_activity	0.0896238	0.813372
BP_GO:0048505_regulation_of_timing_of_cell_differentiation	0.0896312	0.813372
BP_GO:0015939_pantothenate_metabolic_process	0.0896461	0.813372
MF_GO:0004656_procollagen-proline_4-dioxygenase_activity	0.0896701	0.813372
BP_GO:0060563_neuroepithelial_cell_differentiation	0.0897012	0.813372
MF_GO:0032454_histone_demethylase_activity_(H3-K9_specific)	0.0897969	0.813522
MF_GO:0005516_calmodulin_binding	0.0898155	0.813522
BP_GO:0006342_chromatin_silencing	0.0900901	0.815282
CC_GO:0098831_presynaptic_active_zone_cytoplasmic_component	0.0901488	0.815282
BP_GO:1905449_regulation_of_Fc-gamma_receptor_signaling_pathway_involved_in_phagocytosis	0.0901568	0.815282
MF_GO:0008420_RNA_polymerase_II_CTD_heptapeptide_repeat_phosphatase_activity	0.0902075	0.815297
CC_GO:0005643_nuclear_pore	0.090373	0.815458
MF_GO:0004461_lactose_synthase_activity	0.0904566	0.815458
BP_GO:0021965_spinal_cord_ventral_commissure_morphogenesis	0.0905216	0.815458
BP_GO:0006298_mismatch_repair	0.0906375	0.815458
BP_GO:0031291_Ran_protein_signal_transduction	0.0907075	0.815458
BP_GO:0032109_positive_regulation_of_response_to_nutrient_levels	0.0907084	0.815458
BP_GO:0032106_positive_regulation_of_response_to_extracellular_stimulus	0.0907084	0.815458
BP_GO:0032100_positive_regulation_of_appetite	0.0907084	0.815458
BP_GO:0032097_positive_regulation_of_response_to_food	0.0907084	0.815458
MF_GO:0030626_U12_snRNA_binding	0.0907153	0.815458
BP_GO:0071478_cellular_response_to_radiation	0.0908387	0.815766
BP_GO:2001016_positive_regulation_of_skeletal_muscle_cell_differentiation	0.0908806	0.815766
BP_GO:0009162_deoxyribonucleoside_monophosphate_metabolic_process	0.090967	0.815766
BP_GO:0048167_regulation_of_synaptic_plasticity	0.0910109	0.815766
BP_GO:0071930_negative_regulation_of_transcription_involved_in_G1/S_transition_of_mitotic_cell_cycle	0.091134	0.815766
CC_GO:0035189_Rb-E2F_complex	0.091134	0.815766
MF_GO:0016675_oxidoreductase_activity,_acting_on_a_heme_group_of_donors	0.091142	0.815766
BP_GO:0036123_histone_H3-K9_dimethylation	0.0911923	0.815766
MF_GO:0046527_glucosyltransferase_activity	0.0912269	0.815766
BP_GO:0009159_deoxyribonucleoside_monophosphate_catabolic_process	0.0912398	0.815766
BP_GO:0005997_xylulose_metabolic_process	0.0912976	0.815844
CC_GO:0005637_nuclear_inner_membrane	0.0914424	0.816481
BP_GO:0006171_cAMP_biosynthetic_process	0.0914974	0.816481
MF_GO:0019887_protein_kinase_regulator_activity	0.0915307	0.816481
MF_GO:0072545_tyrosine_binding	0.0916136	0.816481
MF_GO:0000253_3-keto_sterol_reductase_activity	0.0916143	0.816481
MF_GO:0016857_racemase_and_epimerase_activity,_acting_on_carbohydrates_and_derivatives	0.0917191	0.816978
MF_GO:0034458_3'-5'_RNA_helicase_activity	0.0918213	0.81745
MF_GO:0035197_siRNA_binding	0.0920049	0.818647
BP_GO:2000625_regulation_of_miRNA_catabolic_process	0.0921115	0.819157
BP_GO:2000058_regulation_of_ubiquitin-dependent_protein_catabolic_process	0.0922731	0.819308
BP_GO:0034375_high-density_lipoprotein_particle_remodeling	0.092286	0.819308
BP_GO:2001021_negative_regulation_of_response_to_DNA_damage_stimulus	0.0923498	0.819308
BP_GO:0048733_sebaceous_gland_development	0.0923671	0.819308
BP_GO:0019322_pentose_biosynthetic_process	0.0923747	0.819308
MF_GO:0016401_palmitoyl-CoA_oxidase_activity	0.092444	0.819486
BP_GO:2001135_regulation_of_endocytic_recycling	0.0927129	0.819553
MF_GO:0004557_alpha-galactosidase_activity	0.0927377	0.819553
BP_GO:0060746_parental_behavior	0.0927731	0.819553
BP_GO:0031116_positive_regulation_of_microtubule_polymerization	0.092818	0.819553
BP_GO:0006405_RNA_export_from_nucleus	0.0928816	0.819553
BP_GO:0010961_cellular_magnesium_ion_homeostasis	0.0929721	0.819553
CC_GO:0005726_perichromatin_fibrils	0.0929822	0.819553
BP_GO:0070417_cellular_response_to_cold	0.0930173	0.819553
MF_GO:0004118_cGMP-stimulated_cyclic-nucleotide_phosphodiesterase_activity	0.0930976	0.819553
CC_GO:0098891_extrinsic_component_of_presynaptic_active_zone_membrane	0.0934033	0.819553
CC_GO:0070069_cytochrome_complex	0.0934911	0.819553
CC_GO:0031984_organelle_subcompartment	0.0934996	0.819553
BP_GO:2000179_positive_regulation_of_neural_precursor_cell_proliferation	0.0935784	0.819553
CC_GO:0031499_TRAMP_complex	0.0936422	0.819553
CC_GO:0043614_multi-eIF_complex	0.0937269	0.819553
BP_GO:0019233_sensory_perception_of_pain	0.0937468	0.819553
BP_GO:2001020_regulation_of_response_to_DNA_damage_stimulus	0.0937535	0.819553
BP_GO:1903975_regulation_of_glial_cell_migration	0.0937551	0.819553
MF_GO:0003777_microtubule_motor_activity	0.0937922	0.819553
MF_GO:0017089_glycolipid_transfer_activity	0.0938766	0.819553
BP_GO:0010528_regulation_of_transposition	0.0940695	0.819553
BP_GO:0010529_negative_regulation_of_transposition	0.0940695	0.819553
BP_GO:0030047_actin_modification	0.0942171	0.819553
BP_GO:0060485_mesenchyme_development	0.0942694	0.819553
BP_GO:0032276_regulation_of_gonadotropin_secretion	0.0943775	0.819553
MF_GO:0043138_3'-5'_DNA_helicase_activity	0.0943837	0.819553
BP_GO:1901899_positive_regulation_of_relaxation_of_cardiac_muscle	0.094396	0.819553
BP_GO:0002089_lens_morphogenesis_in_camera-type_eye	0.0944922	0.819553
MF_GO:0004651_polynucleotide_5'-phosphatase_activity	0.0945586	0.819553
BP_GO:0098507_polynucleotide_5'_dephosphorylation	0.0945586	0.819553
MF_GO:0015139_alpha-ketoglutarate_transmembrane_transporter_activity	0.09464	0.819553
MF_GO:0017134_fibroblast_growth_factor_binding	0.0946434	0.819553
CC_GO:1905354_exoribonuclease_complex	0.0946687	0.819553
MF_GO:0004485_methylcrotonoyl-CoA_carboxylase_activity	0.0947213	0.819553
CC_GO:1905202_methylcrotonoyl-CoA_carboxylase_complex	0.0947213	0.819553
CC_GO:0002169_3-methylcrotonyl-CoA_carboxylase_complex,_mitochondrial	0.0947213	0.819553
BP_GO:1990443_peptidyl-threonine_autophosphorylation	0.0948435	0.819553
MF_GO:0016436_rRNA_(uridine)_methyltransferase_activity	0.0951695	0.819553
BP_GO:0036022_limb_joint_morphogenesis	0.0953671	0.819553
CC_GO:0016514_SWI/SNF_complex	0.0953909	0.819553
BP_GO:0071630_nuclear_protein_quality_control_by_the_ubiquitin-proteasome_system	0.0956597	0.819553
BP_GO:0060271_cilium_assembly	0.0957393	0.819553
CC_GO:1990357_terminal_web	0.0957596	0.819553
BP_GO:1902101_positive_regulation_of_metaphase/anaphase_transition_of_cell_cycle	0.0959261	0.819553
MF_GO:0000703_oxidized_pyrimidine_nucleobase_lesion_DNA_N-glycosylase_activity	0.0960896	0.819553
BP_GO:0060413_atrial_septum_morphogenesis	0.096093	0.819553
BP_GO:0060567_negative_regulation_of_DNA-templated_transcription,_termination	0.0961511	0.819553
BP_GO:2000805_negative_regulation_of_termination_of_RNA_polymerase_II_transcription,_poly(A)-coupled	0.0961511	0.819553
BP_GO:0120191_negative_regulation_of_termination_of_RNA_polymerase_II_transcription	0.0961511	0.819553
BP_GO:0048732_gland_development	0.0963355	0.819553
MF_GO:0000213_tRNA-intron_endonuclease_activity	0.0963767	0.819553
BP_GO:0048340_paraxial_mesoderm_morphogenesis	0.0963972	0.819553
BP_GO:0016553_base_conversion_or_substitution_editing	0.0964021	0.819553
BP_GO:0016036_cellular_response_to_phosphate_starvation	0.0964178	0.819553
MF_GO:0050291_sphingosine_N-acyltransferase_activity	0.0964697	0.819553
MF_GO:0016462_pyrophosphatase_activity	0.0966673	0.819553
BP_GO:0018107_peptidyl-threonine_phosphorylation	0.0966829	0.819553
BP_GO:0010557_positive_regulation_of_macromolecule_biosynthetic_process	0.0967059	0.819553
BP_GO:0070178_D-serine_metabolic_process	0.096726	0.819553
BP_GO:0002692_negative_regulation_of_cellular_extravasation	0.0967951	0.819553
BP_GO:1905461_positive_regulation_of_vascular_associated_smooth_muscle_cell_apoptotic_process	0.0969337	0.819553
BP_GO:0070541_response_to_platinum_ion	0.0969384	0.819553
CC_GO:0010369_chromocenter	0.0971853	0.819553
BP_GO:0070534_protein_K63-linked_ubiquitination	0.0972003	0.819553
MF_GO:0051213_dioxygenase_activity	0.0973052	0.819553
BP_GO:0034393_positive_regulation_of_smooth_muscle_cell_apoptotic_process	0.0973427	0.819553
BP_GO:0032435_negative_regulation_of_proteasomal_ubiquitin-dependent_protein_catabolic_process	0.0973999	0.819553
BP_GO:2000653_regulation_of_genetic_imprinting	0.0974721	0.819553
MF_GO:0090624_endoribonuclease_activity,_cleaving_miRNA-paired_mRNA	0.0975709	0.819553
MF_GO:0043175_RNA_polymerase_core_enzyme_binding	0.0976178	0.819553
BP_GO:0045787_positive_regulation_of_cell_cycle	0.097688	0.819553
BP_GO:0001654_eye_development	0.0980108	0.819553
BP_GO:0048597_post-embryonic_camera-type_eye_morphogenesis	0.0981651	0.819553
BP_GO:0042454_ribonucleoside_catabolic_process	0.0981683	0.819553
BP_GO:1990613_mitochondrial_membrane_fusion	0.0981914	0.819553
BP_GO:0060136_embryonic_process_involved_in_female_pregnancy	0.0982177	0.819553
BP_GO:0007205_protein_kinase_C-activating_G_protein-coupled_receptor_signaling_pathway	0.0982218	0.819553
MF_GO:0047747_cholate-CoA_ligase_activity	0.0982743	0.819553
CC_GO:0032153_cell_division_site	0.098328	0.819553
CC_GO:0005940_septin_ring	0.098328	0.819553
CC_GO:0031105_septin_complex	0.098328	0.819553
CC_GO:0014069_postsynaptic_density	0.0983775	0.819553
BP_GO:1905162_regulation_of_phagosome_maturation	0.098494	0.819553
BP_GO:0061550_cranial_ganglion_development	0.0984964	0.819553
BP_GO:0016447_somatic_recombination_of_immunoglobulin_gene_segments	0.0985362	0.819553
MF_GO:0016414_O-octanoyltransferase_activity	0.0985439	0.819553
MF_GO:0008458_carnitine_O-octanoyltransferase_activity	0.0985439	0.819553
BP_GO:0006814_sodium_ion_transport	0.0985652	0.819553
MF_GO:0003774_motor_activity	0.0985793	0.819553
BP_GO:0006489_dolichyl_diphosphate_biosynthetic_process	0.0986499	0.819553
BP_GO:0046465_dolichyl_diphosphate_metabolic_process	0.0986499	0.819553
BP_GO:0001682_tRNA_5'-leader_removal	0.0990219	0.819553
BP_GO:0071707_immunoglobulin_heavy_chain_V-D-J_recombination	0.09923	0.819553
MF_GO:0031752_D5_dopamine_receptor_binding	0.0992366	0.819553
CC_GO:0005666_RNA_polymerase_III_complex	0.0993686	0.819553
BP_GO:0090166_Golgi_disassembly	0.0993965	0.819553
BP_GO:0045190_isotype_switching	0.0995275	0.819553
BP_GO:0002208_somatic_diversification_of_immunoglobulins_involved_in_immune_response	0.0995275	0.819553
BP_GO:0002204_somatic_recombination_of_immunoglobulin_genes_involved_in_immune_response	0.0995275	0.819553
BP_GO:0071286_cellular_response_to_magnesium_ion	0.0995989	0.819553
BP_GO:0090224_regulation_of_spindle_organization	0.0996313	0.819553
BP_GO:0009058_biosynthetic_process	0.0996327	0.819553
MF_GO:0004519_endonuclease_activity	0.0996752	0.819553
BP_GO:0006359_regulation_of_transcription_by_RNA_polymerase_III	0.0998113	0.819553
BP_GO:0097064_ncRNA_export_from_nucleus	0.0998224	0.819553
MF_GO:0016796_exonuclease_activity,_active_with_either_ribo-_or_deoxyribonucleic_acids_and_producing_5'-phosphomonoesters	0.099905	0.819553
MF_GO:0101005_ubiquitinyl_hydrolase_activity	0.0999356	0.819553
BP_GO:0010667_negative_regulation_of_cardiac_muscle_cell_apoptotic_process	0.100053	0.819553
BP_GO:0070897_transcription_preinitiation_complex_assembly	0.100063	0.819553
MF_GO:0004143_diacylglycerol_kinase_activity	0.100096	0.819553
MF_GO:0005471_ATP:ADP_antiporter_activity	0.100191	0.819553
BP_GO:2000407_regulation_of_T_cell_extravasation	0.100191	0.819553
BP_GO:1905168_positive_regulation_of_double-strand_break_repair_via_homologous_recombination	0.10023	0.819553
BP_GO:0035358_regulation_of_peroxisome_proliferator_activated_receptor_signaling_pathway	0.100261	0.819553
BP_GO:0045143_homologous_chromosome_segregation	0.100273	0.819553
CC_GO:0032433_filopodium_tip	0.100294	0.819553
MF_GO:0050220_prostaglandin-E_synthase_activity	0.100296	0.819553
BP_GO:0007223_Wnt_signaling_pathway,_calcium_modulating_pathway	0.100312	0.819553
BP_GO:0061044_negative_regulation_of_vascular_wound_healing	0.100347	0.819553
MF_GO:0004033_aldo-keto_reductase_(NADP)_activity	0.100357	0.819553
BP_GO:0001878_response_to_yeast	0.100366	0.819553
CC_GO:0097513_myosin_II_filament	0.100527	0.819553
MF_GO:0016817_hydrolase_activity,_acting_on_acid_anhydrides	0.100562	0.819553
MF_GO:0016818_hydrolase_activity,_acting_on_acid_anhydrides,_in_phosphorus-containing_anhydrides	0.100562	0.819553
CC_GO:0072487_MSL_complex	0.100582	0.819553
BP_GO:0072577_endothelial_cell_apoptotic_process	0.100662	0.819553
CC_GO:0098890_extrinsic_component_of_postsynaptic_membrane	0.100673	0.819553
BP_GO:0070198_protein_localization_to_chromosome,_telomeric_region	0.100686	0.819553
BP_GO:0002586_regulation_of_antigen_processing_and_presentation_of_peptide_antigen_via_MHC_class_II	0.10075	0.819553
CC_GO:0071564_npBAF_complex	0.10076	0.819553
CC_GO:0030877_beta-catenin_destruction_complex	0.100809	0.819553
BP_GO:0033523_histone_H2B_ubiquitination	0.100841	0.819553
CC_GO:0101031_chaperone_complex	0.100897	0.819553
BP_GO:0006228_UTP_biosynthetic_process	0.100969	0.819553
BP_GO:0000212_meiotic_spindle_organization	0.10099	0.819553
MF_GO:0030295_protein_kinase_activator_activity	0.100995	0.819553
BP_GO:0043666_regulation_of_phosphoprotein_phosphatase_activity	0.101041	0.819553
BP_GO:1905618_positive_regulation_of_miRNA_mediated_inhibition_of_translation	0.101047	0.819553
BP_GO:1905616_regulation_of_miRNA_mediated_inhibition_of_translation	0.101047	0.819553
MF_GO:0043522_leucine_zipper_domain_binding	0.101062	0.819553
CC_GO:1990723_cytoplasmic_periphery_of_the_nuclear_pore_complex	0.101065	0.819553
BP_GO:0006607_NLS-bearing_protein_import_into_nucleus	0.101099	0.819553
BP_GO:0016024_CDP-diacylglycerol_biosynthetic_process	0.101102	0.819553
MF_GO:0030145_manganese_ion_binding	0.101119	0.819553
BP_GO:0060916_mesenchymal_cell_proliferation_involved_in_lung_development	0.101138	0.819553
BP_GO:0035928_rRNA_import_into_mitochondrion	0.101151	0.819553
BP_GO:1990253_cellular_response_to_leucine_starvation	0.101253	0.819553
MF_GO:0030550_acetylcholine_receptor_inhibitor_activity	0.101301	0.819553
BP_GO:0010939_regulation_of_necrotic_cell_death	0.101338	0.819553
BP_GO:0007039_protein_catabolic_process_in_the_vacuole	0.101362	0.819553
CC_GO:0097346_INO80-type_complex	0.101372	0.819553
BP_GO:1990120_messenger_ribonucleoprotein_complex_assembly	0.101419	0.819553
BP_GO:2000001_regulation_of_DNA_damage_checkpoint	0.101453	0.819553
MF_GO:0003684_damaged_DNA_binding	0.101631	0.819553
BP_GO:0010561_negative_regulation_of_glycoprotein_biosynthetic_process	0.101675	0.819553
BP_GO:1901606_alpha-amino_acid_catabolic_process	0.101678	0.819553
BP_GO:0015740_C4-dicarboxylate_transport	0.101685	0.819553
BP_GO:0071440_regulation_of_histone_H3-K14_acetylation	0.101759	0.819553
CC_GO:0005945_6-phosphofructokinase_complex	0.101773	0.819553
MF_GO:0003872_6-phosphofructokinase_activity	0.101773	0.819553
BP_GO:1904954_canonical_Wnt_signaling_pathway_involved_in_midbrain_dopaminergic_neuron_differentiation	0.101894	0.819553
MF_GO:0003997_acyl-CoA_oxidase_activity	0.101899	0.819553
BP_GO:0007056_spindle_assembly_involved_in_female_meiosis	0.101909	0.819553
BP_GO:1990384_hyaloid_vascular_plexus_regression	0.102068	0.819553
BP_GO:1901995_positive_regulation_of_meiotic_cell_cycle_phase_transition	0.102093	0.819553
BP_GO:2000345_regulation_of_hepatocyte_proliferation	0.102111	0.819553
MF_GO:0017162_aryl_hydrocarbon_receptor_binding	0.102138	0.819553
BP_GO:0090170_regulation_of_Golgi_inheritance	0.102146	0.819553
BP_GO:0090361_regulation_of_platelet-derived_growth_factor_production	0.102224	0.819553
BP_GO:0007569_cell_aging	0.102288	0.819553
BP_GO:0006060_sorbitol_metabolic_process	0.102379	0.819553
BP_GO:0046370_fructose_biosynthetic_process	0.102379	0.819553
CC_GO:0099572_postsynaptic_specialization	0.102431	0.819553
BP_GO:1901910_adenosine_5'-(hexahydrogen_pentaphosphate)_metabolic_process	0.102473	0.819553
MF_GO:0034432_bis(5'-adenosyl)-pentaphosphatase_activity	0.102473	0.819553
BP_GO:1901911_adenosine_5'-(hexahydrogen_pentaphosphate)_catabolic_process	0.102473	0.819553
MF_GO:0000298_endopolyphosphatase_activity	0.102473	0.819553
BP_GO:0071543_diphosphoinositol_polyphosphate_metabolic_process	0.102473	0.819553
MF_GO:0008486_diphosphoinositol-polyphosphate_diphosphatase_activity	0.102473	0.819553
BP_GO:1901907_diadenosine_pentaphosphate_catabolic_process	0.102473	0.819553
MF_GO:0052842_inositol_diphosphate_pentakisphosphate_diphosphatase_activity	0.102473	0.819553
BP_GO:1901909_diadenosine_hexaphosphate_catabolic_process	0.102473	0.819553
BP_GO:1901906_diadenosine_pentaphosphate_metabolic_process	0.102473	0.819553
MF_GO:0034431_bis(5'-adenosyl)-hexaphosphatase_activity	0.102473	0.819553
BP_GO:1901908_diadenosine_hexaphosphate_metabolic_process	0.102473	0.819553
MF_GO:0052840_inositol_diphosphate_tetrakisphosphate_diphosphatase_activity	0.102473	0.819553
BP_GO:1904612_response_to_2,3,7,8-tetrachlorodibenzodioxine	0.102607	0.819553
BP_GO:1905552_positive_regulation_of_protein_localization_to_endoplasmic_reticulum	0.102695	0.819553
BP_GO:1905550_regulation_of_protein_localization_to_endoplasmic_reticulum	0.102695	0.819553
CC_GO:0071565_nBAF_complex	0.102739	0.819553
BP_GO:2000553_positive_regulation_of_T-helper_2_cell_cytokine_production	0.102748	0.819553
MF_GO:0097363_protein_O-GlcNAc_transferase_activity	0.102768	0.819553
CC_GO:0098871_postsynaptic_actin_cytoskeleton	0.102804	0.819553
BP_GO:0010559_regulation_of_glycoprotein_biosynthetic_process	0.102889	0.819553
MF_GO:0004791_thioredoxin-disulfide_reductase_activity	0.102899	0.819553
BP_GO:0010970_transport_along_microtubule	0.102976	0.819553
BP_GO:0035092_sperm_chromatin_condensation	0.102993	0.819553
BP_GO:1901293_nucleoside_phosphate_biosynthetic_process	0.103033	0.819553
MF_GO:0009374_biotin_binding	0.103052	0.819553
BP_GO:1903859_regulation_of_dendrite_extension	0.103057	0.819553
BP_GO:0000962_positive_regulation_of_mitochondrial_RNA_catabolic_process	0.103154	0.819553
BP_GO:0001892_embryonic_placenta_development	0.103195	0.819553
BP_GO:0003186_tricuspid_valve_morphogenesis	0.103218	0.819553
BP_GO:0006393_termination_of_mitochondrial_transcription	0.103311	0.819553
BP_GO:0010657_muscle_cell_apoptotic_process	0.103341	0.819553
CC_GO:0098576_lumenal_side_of_membrane	0.103461	0.819553
BP_GO:0002717_positive_regulation_of_natural_killer_cell_mediated_immunity	0.103473	0.819553
BP_GO:0046329_negative_regulation_of_JNK_cascade	0.103633	0.819553
MF_GO:0051998_protein_carboxyl_O-methyltransferase_activity	0.103659	0.819553
MF_GO:0010340_carboxyl-O-methyltransferase_activity	0.103659	0.819553
MF_GO:0016624_oxidoreductase_activity,_acting_on_the_aldehyde_or_oxo_group_of_donors,_disulfide_as_acceptor	0.103659	0.819553
CC_GO:0032580_Golgi_cisterna_membrane	0.103694	0.819553
BP_GO:1904809_regulation_of_dense_core_granule_transport	0.103703	0.819553
BP_GO:1904811_positive_regulation_of_dense_core_granule_transport	0.103703	0.819553
BP_GO:1901953_positive_regulation_of_anterograde_dense_core_granule_transport	0.103703	0.819553
BP_GO:1901951_regulation_of_anterograde_dense_core_granule_transport	0.103703	0.819553
BP_GO:0035280_miRNA_loading_onto_RISC_involved_in_gene_silencing_by_miRNA	0.103758	0.819553
BP_GO:0036124_histone_H3-K9_trimethylation	0.103795	0.819553
CC_GO:1990812_growth_cone_filopodium	0.103839	0.819553
BP_GO:0019521_D-gluconate_metabolic_process	0.103907	0.819553
BP_GO:0019520_aldonic_acid_metabolic_process	0.103907	0.819553
BP_GO:0046177_D-gluconate_catabolic_process	0.103907	0.819553
BP_GO:0046176_aldonic_acid_catabolic_process	0.103907	0.819553
BP_GO:1904761_negative_regulation_of_myofibroblast_differentiation	0.104102	0.819553
MF_GO:0010484_H3_histone_acetyltransferase_activity	0.104177	0.819553
BP_GO:0015801_aromatic_amino_acid_transport	0.104303	0.819553
BP_GO:1903799_negative_regulation_of_production_of_miRNAs_involved_in_gene_silencing_by_miRNA	0.104324	0.819553
MF_GO:0016812_hydrolase_activity,_acting_on_carbon-nitrogen_(but_not_peptide)_bonds,_in_cyclic_amides	0.104328	0.819553
BP_GO:1903898_negative_regulation_of_PERK-mediated_unfolded_protein_response	0.104352	0.819553
BP_GO:0007506_gonadal_mesoderm_development	0.104356	0.819553
BP_GO:0045089_positive_regulation_of_innate_immune_response	0.104475	0.819553
BP_GO:0098907_regulation_of_SA_node_cell_action_potential	0.104488	0.819553
BP_GO:0050974_detection_of_mechanical_stimulus_involved_in_sensory_perception	0.104497	0.819553
BP_GO:0036091_positive_regulation_of_transcription_from_RNA_polymerase_II_promoter_in_response_to_oxidative_stress	0.104528	0.819553
BP_GO:0030330_DNA_damage_response,_signal_transduction_by_p53_class_mediator	0.104538	0.819553
BP_GO:1904172_positive_regulation_of_bleb_assembly	0.10474	0.819553
BP_GO:1904170_regulation_of_bleb_assembly	0.10474	0.819553
MF_GO:0046972_histone_acetyltransferase_activity_(H4-K16_specific)	0.104755	0.819553
BP_GO:0051177_meiotic_sister_chromatid_cohesion	0.104791	0.819553
BP_GO:0006848_pyruvate_transport	0.104909	0.819553
MF_GO:0050833_pyruvate_transmembrane_transporter_activity	0.104909	0.819553
BP_GO:1901475_pyruvate_transmembrane_transport	0.104909	0.819553
BP_GO:0045892_negative_regulation_of_transcription,_DNA-templated	0.104933	0.819553
BP_GO:0039536_negative_regulation_of_RIG-I_signaling_pathway	0.105029	0.819553
BP_GO:0060124_positive_regulation_of_growth_hormone_secretion	0.10506	0.819553
CC_GO:0070939_Dsl1/NZR_complex	0.105098	0.819553
BP_GO:0051599_response_to_hydrostatic_pressure	0.105204	0.819553
CC_GO:0000177_cytoplasmic_exosome_(RNase_complex)	0.105208	0.819553
BP_GO:0014905_myoblast_fusion_involved_in_skeletal_muscle_regeneration	0.105217	0.819553
BP_GO:0090283_regulation_of_protein_glycosylation_in_Golgi	0.105285	0.819553
BP_GO:0034088_maintenance_of_mitotic_sister_chromatid_cohesion	0.105307	0.819553
BP_GO:0034086_maintenance_of_sister_chromatid_cohesion	0.105307	0.819553
BP_GO:0018076_N-terminal_peptidyl-lysine_acetylation	0.105319	0.819553
MF_GO:0018685_alkane_1-monooxygenase_activity	0.105321	0.819553
BP_GO:0071373_cellular_response_to_luteinizing_hormone_stimulus	0.105362	0.819553
MF_GO:0004549_tRNA-specific_ribonuclease_activity	0.105421	0.819553
MF_GO:0030983_mismatched_DNA_binding	0.105444	0.819553
BP_GO:0030239_myofibril_assembly	0.105498	0.819553
BP_GO:0009164_nucleoside_catabolic_process	0.105508	0.819553
CC_GO:0005713_recombination_nodule	0.105509	0.819553
MF_GO:0106245_L-serine-phosphatidylethanolamine_phosphatidyltransferase_activity	0.10553	0.819553
CC_GO:0000274_mitochondrial_proton-transporting_ATP_synthase,_stator_stalk	0.105551	0.819553
CC_GO:0045265_proton-transporting_ATP_synthase,_stator_stalk	0.105551	0.819553
CC_GO:0097125_cyclin_B1-CDK1_complex	0.105551	0.819553
MF_GO:0000287_magnesium_ion_binding	0.105562	0.819553
BP_GO:0071034_CUT_catabolic_process	0.105603	0.819553
BP_GO:0071043_CUT_metabolic_process	0.105603	0.819553
MF_GO:0004111_creatine_kinase_activity	0.105674	0.819728
MF_GO:0090541_MIT_domain_binding	0.10577	0.819783
BP_GO:0033210_leptin-mediated_signaling_pathway	0.105863	0.819783
BP_GO:0071840_cellular_component_organization_or_biogenesis	0.105962	0.819783
BP_GO:0038180_nerve_growth_factor_signaling_pathway	0.10599	0.819783
MF_GO:1905762_CCR4-NOT_complex_binding	0.106007	0.819783
MF_GO:0019992_diacylglycerol_binding	0.106085	0.819783
CC_GO:0005677_chromatin_silencing_complex	0.106149	0.819783
BP_GO:1905696_regulation_of_polysome_binding	0.106284	0.819783
BP_GO:0071418_cellular_response_to_amine_stimulus	0.10633	0.819783
CC_GO:0099243_extrinsic_component_of_synaptic_membrane	0.106456	0.819783
BP_GO:0097112_gamma-aminobutyric_acid_receptor_clustering	0.106524	0.819783
CC_GO:0005827_polar_microtubule	0.10659	0.819783
BP_GO:0071262_regulation_of_translational_initiation_in_response_to_starvation	0.10674	0.819783
BP_GO:0071264_positive_regulation_of_translational_initiation_in_response_to_starvation	0.10674	0.819783
BP_GO:0140469_GCN2-mediated_signaling	0.10674	0.819783
BP_GO:0061624_fructose_catabolic_process_to_hydroxyacetone_phosphate_and_glyceraldehyde-3-phosphate	0.106763	0.819783
BP_GO:0006001_fructose_catabolic_process	0.106763	0.819783
BP_GO:2000779_regulation_of_double-strand_break_repair	0.10677	0.819783
CC_GO:0045298_tubulin_complex	0.106848	0.819783
BP_GO:0036006_cellular_response_to_macrophage_colony-stimulating_factor_stimulus	0.10703	0.819783
BP_GO:0036005_response_to_macrophage_colony-stimulating_factor	0.10703	0.819783
BP_GO:2000619_negative_regulation_of_histone_H4-K16_acetylation	0.107033	0.819783
MF_GO:0016215_acyl-CoA_desaturase_activity	0.107074	0.819783
MF_GO:0099528_G_protein-coupled_neurotransmitter_receptor_activity	0.107102	0.819783
BP_GO:0042357_thiamine_diphosphate_metabolic_process	0.107129	0.819783
BP_GO:0006772_thiamine_metabolic_process	0.107129	0.819783
BP_GO:0021691_cerebellar_Purkinje_cell_layer_maturation	0.107194	0.819783
MF_GO:0004019_adenylosuccinate_synthase_activity	0.107324	0.819783
BP_GO:0042749_regulation_of_circadian_sleep/wake_cycle	0.107426	0.819783
MF_GO:0032554_purine_deoxyribonucleotide_binding	0.107433	0.819783
BP_GO:0006378_mRNA_polyadenylation	0.107455	0.819783
BP_GO:0097201_negative_regulation_of_transcription_from_RNA_polymerase_II_promoter_in_response_to_stress	0.107468	0.819783
MF_GO:0098882_structural_constituent_of_presynaptic_active_zone	0.107478	0.819783
BP_GO:0072081_specification_of_nephron_tubule_identity	0.107529	0.819783
BP_GO:1900114_positive_regulation_of_histone_H3-K9_trimethylation	0.107586	0.819783
BP_GO:0006304_DNA_modification	0.107613	0.819783
BP_GO:1903825_organic_acid_transmembrane_transport	0.107658	0.819783
MF_GO:0003857_3-hydroxyacyl-CoA_dehydrogenase_activity	0.107836	0.819783
BP_GO:0051790_short-chain_fatty_acid_biosynthetic_process	0.107883	0.819783
BP_GO:0007129_homologous_chromosome_pairing_at_meiosis	0.107887	0.819783
BP_GO:1905555_positive_regulation_of_blood_vessel_branching	0.107898	0.819783
BP_GO:0043170_macromolecule_metabolic_process	0.108043	0.819783
BP_GO:0098696_regulation_of_neurotransmitter_receptor_localization_to_postsynaptic_specialization_membrane	0.10807	0.819783
CC_GO:0055029_nuclear_DNA-directed_RNA_polymerase_complex	0.108235	0.819783
BP_GO:0072709_cellular_response_to_sorbitol	0.108262	0.819783
BP_GO:0033133_positive_regulation_of_glucokinase_activity	0.108288	0.819783
BP_GO:0021769_orbitofrontal_cortex_development	0.108297	0.819783
MF_GO:0035877_death_effector_domain_binding	0.108334	0.819783
CC_GO:0031838_haptoglobin-hemoglobin_complex	0.108345	0.819783
BP_GO:0001508_action_potential	0.108351	0.819783
MF_GO:0016213_linoleoyl-CoA_desaturase_activity	0.108518	0.819783
BP_GO:0072527_pyrimidine-containing_compound_metabolic_process	0.108592	0.819783
MF_GO:0000993_RNA_polymerase_II_complex_binding	0.108653	0.819783
BP_GO:0019336_phenol-containing_compound_catabolic_process	0.108688	0.819783
BP_GO:0045540_regulation_of_cholesterol_biosynthetic_process	0.108688	0.819783
BP_GO:0106118_regulation_of_sterol_biosynthetic_process	0.108688	0.819783
BP_GO:0032288_myelin_assembly	0.108692	0.819783
MF_GO:0015665_alcohol_transmembrane_transporter_activity	0.108714	0.819783
BP_GO:0032981_mitochondrial_respiratory_chain_complex_I_assembly	0.108729	0.819783
BP_GO:0010257_NADH_dehydrogenase_complex_assembly	0.108729	0.819783
BP_GO:0006983_ER_overload_response	0.108789	0.819783
BP_GO:0046470_phosphatidylcholine_metabolic_process	0.108811	0.819783
BP_GO:1903464_negative_regulation_of_mitotic_cell_cycle_DNA_replication	0.108848	0.819783
BP_GO:1902576_negative_regulation_of_nuclear_cell_cycle_DNA_replication	0.108848	0.819783
BP_GO:0042278_purine_nucleoside_metabolic_process	0.108884	0.819783
BP_GO:0070571_negative_regulation_of_neuron_projection_regeneration	0.109067	0.819843
BP_GO:1904556_L-tryptophan_transmembrane_transport	0.109107	0.819843
MF_GO:0015196_L-tryptophan_transmembrane_transporter_activity	0.109107	0.819843
MF_GO:0090555_phosphatidylethanolamine_flippase_activity	0.109142	0.819843
BP_GO:0010792_DNA_double-strand_break_processing_involved_in_repair_via_single-strand_annealing	0.109179	0.819843
BP_GO:0008210_estrogen_metabolic_process	0.109188	0.819843
MF_GO:0047144_2-acylglycerol-3-phosphate_O-acyltransferase_activity	0.109304	0.820148
BP_GO:2000650_negative_regulation_of_sodium_ion_transmembrane_transporter_activity	0.109332	0.820148
BP_GO:0090407_organophosphate_biosynthetic_process	0.109665	0.820148
MF_GO:0052812_phosphatidylinositol-3,4-bisphosphate_5-kinase_activity	0.109807	0.820148
BP_GO:2000551_regulation_of_T-helper_2_cell_cytokine_production	0.109834	0.820148
BP_GO:0043923_positive_regulation_by_host_of_viral_transcription	0.109859	0.820148
BP_GO:0044417_translocation_of_molecules_into_host	0.109996	0.820148
BP_GO:0008655_pyrimidine-containing_compound_salvage	0.110029	0.820148
BP_GO:0043097_pyrimidine_nucleoside_salvage	0.110029	0.820148
BP_GO:0046337_phosphatidylethanolamine_metabolic_process	0.110234	0.820148
MF_GO:0032407_MutSalpha_complex_binding	0.110237	0.820148
MF_GO:0015467_G-protein_activated_inward_rectifier_potassium_channel_activity	0.110289	0.820148
BP_GO:0061010_gall_bladder_development	0.110356	0.820148
MF_GO:0070991_medium-chain-acyl-CoA_dehydrogenase_activity	0.110433	0.820148
BP_GO:0042866_pyruvate_biosynthetic_process	0.110472	0.820148
BP_GO:0022027_interkinetic_nuclear_migration	0.110516	0.820148
MF_GO:0004977_melanocortin_receptor_activity	0.110521	0.820148
BP_GO:1900154_regulation_of_bone_trabecula_formation	0.110531	0.820148
BP_GO:1900155_negative_regulation_of_bone_trabecula_formation	0.110531	0.820148
BP_GO:2001170_negative_regulation_of_ATP_biosynthetic_process	0.110557	0.820148
CC_GO:0005863_striated_muscle_myosin_thick_filament	0.110575	0.820148
CC_GO:0032806_carboxy-terminal_domain_protein_kinase_complex	0.110587	0.820148
BP_GO:0043387_mycotoxin_catabolic_process	0.110773	0.820148
BP_GO:1901377_organic_heteropentacyclic_compound_catabolic_process	0.110773	0.820148
BP_GO:0046222_aflatoxin_metabolic_process	0.110773	0.820148
BP_GO:0009407_toxin_catabolic_process	0.110773	0.820148
BP_GO:0043385_mycotoxin_metabolic_process	0.110773	0.820148
BP_GO:1901376_organic_heteropentacyclic_compound_metabolic_process	0.110773	0.820148
BP_GO:0046223_aflatoxin_catabolic_process	0.110773	0.820148
CC_GO:0031672_A_band	0.110807	0.820148
BP_GO:0060687_regulation_of_branching_involved_in_prostate_gland_morphogenesis	0.110824	0.820148
BP_GO:1905458_positive_regulation_of_lymphoid_progenitor_cell_differentiation	0.110883	0.820148
BP_GO:0006289_nucleotide-excision_repair	0.110974	0.820148
MF_GO:0030283_testosterone_dehydrogenase_[NAD(P)]_activity	0.111087	0.820148
MF_GO:0047035_testosterone_dehydrogenase_(NAD+)_activity	0.111087	0.820148
MF_GO:0070097_delta-catenin_binding	0.111201	0.820148
BP_GO:0098532_histone_H3-K27_trimethylation	0.111299	0.820148
BP_GO:0019303_D-ribose_catabolic_process	0.11137	0.820148
BP_GO:0046541_saliva_secretion	0.111422	0.820148
MF_GO:0047025_3-oxoacyl-[acyl-carrier-protein]_reductase_(NADH)_activity	0.111545	0.820148
BP_GO:0061043_regulation_of_vascular_wound_healing	0.111573	0.820148
BP_GO:1902953_positive_regulation_of_ER_to_Golgi_vesicle-mediated_transport	0.111668	0.820148
BP_GO:0060298_positive_regulation_of_sarcomere_organization	0.111832	0.820148
BP_GO:0009052_pentose-phosphate_shunt,_non-oxidative_branch	0.111847	0.820148
BP_GO:0021772_olfactory_bulb_development	0.111852	0.820148
BP_GO:0031627_telomeric_loop_formation	0.111898	0.820148
BP_GO:1904181_positive_regulation_of_membrane_depolarization	0.111983	0.820148
BP_GO:1902751_positive_regulation_of_cell_cycle_G2/M_phase_transition	0.112029	0.820148
MF_GO:0045322_unmethylated_CpG_binding	0.112067	0.820148
BP_GO:0030643_cellular_phosphate_ion_homeostasis	0.1121	0.820148
BP_GO:0072502_cellular_trivalent_inorganic_anion_homeostasis	0.1121	0.820148
CC_GO:0043204_perikaryon	0.112105	0.820148
BP_GO:0001306_age-dependent_response_to_oxidative_stress	0.112186	0.820148
BP_GO:0032366_intracellular_sterol_transport	0.112234	0.820148
MF_GO:0016879_ligase_activity,_forming_carbon-nitrogen_bonds	0.112279	0.820148
BP_GO:0007616_long-term_memory	0.112297	0.820148
BP_GO:0034504_protein_localization_to_nucleus	0.112307	0.820148
BP_GO:0015849_organic_acid_transport	0.112348	0.820148
BP_GO:0060857_establishment_of_glial_blood-brain_barrier	0.11235	0.820148
BP_GO:0019827_stem_cell_population_maintenance	0.112386	0.820148
CC_GO:0030915_Smc5-Smc6_complex	0.112452	0.820148
CC_GO:0031021_interphase_microtubule_organizing_center	0.11251	0.820148
MF_GO:0032135_DNA_insertion_or_deletion_binding	0.112546	0.820148
CC_GO:0071020_post-spliceosomal_complex	0.112563	0.820148
BP_GO:0000350_generation_of_catalytic_spliceosome_for_second_transesterification_step	0.112563	0.820148
BP_GO:1903507_negative_regulation_of_nucleic_acid-templated_transcription	0.112631	0.820148
MF_GO:0032051_clathrin_light_chain_binding	0.112639	0.820148
BP_GO:0032271_regulation_of_protein_polymerization	0.112661	0.820148
CC_GO:0097728_9+0_motile_cilium	0.112674	0.820148
MF_GO:0016492_G_protein-coupled_neurotensin_receptor_activity	0.112679	0.820148
CC_GO:1901588_dendritic_microtubule	0.112904	0.820861
BP_GO:1904796_regulation_of_core_promoter_binding	0.112963	0.820861
BP_GO:1900247_regulation_of_cytoplasmic_translational_elongation	0.112981	0.820861
CC_GO:1990037_Lewy_body_core	0.113065	0.820861
BP_GO:0018026_peptidyl-lysine_monomethylation	0.113081	0.820861
BP_GO:0020027_hemoglobin_metabolic_process	0.113118	0.820861
BP_GO:1905323_telomerase_holoenzyme_complex_assembly	0.113122	0.820861
CC_GO:0070013_intracellular_organelle_lumen	0.113207	0.821124
BP_GO:0006659_phosphatidylserine_biosynthetic_process	0.113324	0.821428
BP_GO:1902306_negative_regulation_of_sodium_ion_transmembrane_transport	0.113348	0.821428
BP_GO:0032787_monocarboxylic_acid_metabolic_process	0.113449	0.821804
MF_GO:0019107_myristoyltransferase_activity	0.113524	0.821827
BP_GO:0098727_maintenance_of_cell_number	0.113738	0.821827
BP_GO:0040018_positive_regulation_of_multicellular_organism_growth	0.113755	0.821827
MF_GO:0070704_sterol_desaturase_activity	0.113778	0.821827
MF_GO:0000248_C-5_sterol_desaturase_activity	0.113778	0.821827
BP_GO:0097056_selenocysteinyl-tRNA(Sec)_biosynthetic_process	0.113854	0.821827
BP_GO:0046951_ketone_body_biosynthetic_process	0.113866	0.821827
BP_GO:0071805_potassium_ion_transmembrane_transport	0.113903	0.821827
BP_GO:2000864_regulation_of_estradiol_secretion	0.114131	0.821827
MF_GO:0008106_alcohol_dehydrogenase_(NADP+)_activity	0.114216	0.821827
BP_GO:0006657_CDP-choline_pathway	0.11424	0.821827
BP_GO:0000966_RNA_5'-end_processing	0.114264	0.821827
BP_GO:1902437_positive_regulation_of_male_mating_behavior	0.114485	0.821827
BP_GO:1902435_regulation_of_male_mating_behavior	0.114485	0.821827
BP_GO:0072584_caveolin-mediated_endocytosis	0.11453	0.821827
BP_GO:0090403_oxidative_stress-induced_premature_senescence	0.114589	0.821827
BP_GO:0044597_daunorubicin_metabolic_process	0.114607	0.821827
BP_GO:0030638_polyketide_metabolic_process	0.114607	0.821827
BP_GO:0030647_aminoglycoside_antibiotic_metabolic_process	0.114607	0.821827
BP_GO:0044598_doxorubicin_metabolic_process	0.114607	0.821827
BP_GO:0010608_posttranscriptional_regulation_of_gene_expression	0.114719	0.821827
BP_GO:0008592_regulation_of_Toll_signaling_pathway	0.114814	0.821827
BP_GO:0018200_peptidyl-glutamic_acid_modification	0.114826	0.821827
BP_GO:0015837_amine_transport	0.114885	0.821827
CC_GO:0034364_high-density_lipoprotein_particle	0.114886	0.821827
CC_GO:0000795_synaptonemal_complex	0.114897	0.821827
CC_GO:0099086_synaptonemal_structure	0.114897	0.821827
BP_GO:0048880_sensory_system_development	0.114929	0.821827
BP_GO:1904116_response_to_vasopressin	0.114977	0.821827
BP_GO:1904117_cellular_response_to_vasopressin	0.114977	0.821827
CC_GO:0000428_DNA-directed_RNA_polymerase_complex	0.114984	0.821827
BP_GO:0042321_negative_regulation_of_circadian_sleep/wake_cycle,_sleep	0.115148	0.822354
CC_GO:0036117_hyaluranon_cable	0.115196	0.822354
BP_GO:1905065_positive_regulation_of_vascular_associated_smooth_muscle_cell_differentiation	0.115241	0.822354
BP_GO:0045117_azole_transmembrane_transport	0.115255	0.822354
BP_GO:0061448_connective_tissue_development	0.11537	0.822512
BP_GO:0032303_regulation_of_icosanoid_secretion	0.115376	0.822512
CC_GO:0005956_protein_kinase_CK2_complex	0.115486	0.822849
BP_GO:0046098_guanine_metabolic_process	0.115522	0.822849
BP_GO:0006166_purine_ribonucleoside_salvage	0.115613	0.823143
BP_GO:0090186_regulation_of_pancreatic_juice_secretion	0.115811	0.824198
BP_GO:1901989_positive_regulation_of_cell_cycle_phase_transition	0.116021	0.825341
BP_GO:0006646_phosphatidylethanolamine_biosynthetic_process	0.116083	0.825387
BP_GO:0031441_negative_regulation_of_mRNA_3'-end_processing	0.116127	0.825387
MF_GO:0004448_isocitrate_dehydrogenase_activity	0.116179	0.825403
BP_GO:2000321_positive_regulation_of_T-helper_17_cell_differentiation	0.116291	0.825668
BP_GO:0071482_cellular_response_to_light_stimulus	0.116315	0.825668
BP_GO:1902725_negative_regulation_of_satellite_cell_differentiation	0.11645	0.826271
BP_GO:0034656_nucleobase-containing_small_molecule_catabolic_process	0.116536	0.826534
BP_GO:0010133_proline_catabolic_process_to_glutamate	0.116829	0.827707
BP_GO:0006655_phosphatidylglycerol_biosynthetic_process	0.116846	0.827707
BP_GO:2001023_regulation_of_response_to_drug	0.116851	0.827707
BP_GO:0043633_polyadenylation-dependent_RNA_catabolic_process	0.116947	0.827985
BP_GO:0021957_corticospinal_tract_morphogenesis	0.11699	0.827985
CC_GO:0000178_exosome_(RNase_complex)	0.117083	0.828291
MF_GO:0097367_carbohydrate_derivative_binding	0.117237	0.828443
BP_GO:1902679_negative_regulation_of_RNA_biosynthetic_process	0.117366	0.828443
BP_GO:0006656_phosphatidylcholine_biosynthetic_process	0.117444	0.828443
BP_GO:0071211_protein_targeting_to_vacuole_involved_in_autophagy	0.117516	0.828443
BP_GO:0090382_phagosome_maturation	0.117526	0.828443
BP_GO:0070317_negative_regulation_of_G0_to_G1_transition	0.117564	0.828443
BP_GO:2001253_regulation_of_histone_H3-K36_trimethylation	0.117574	0.828443
MF_GO:0001099_basal_RNA_polymerase_II_transcription_machinery_binding	0.117642	0.828443
MF_GO:0001098_basal_transcription_machinery_binding	0.117642	0.828443
MF_GO:0004419_hydroxymethylglutaryl-CoA_lyase_activity	0.117685	0.828443
BP_GO:0048048_embryonic_eye_morphogenesis	0.117826	0.828443
BP_GO:0042365_water-soluble_vitamin_catabolic_process	0.117843	0.828443
MF_GO:0004821_histidine-tRNA_ligase_activity	0.117934	0.828443
BP_GO:0006427_histidyl-tRNA_aminoacylation	0.117934	0.828443
BP_GO:2000018_regulation_of_male_gonad_development	0.117983	0.828443
BP_GO:0045869_negative_regulation_of_single_stranded_viral_RNA_replication_via_double_stranded_DNA_intermediate	0.117986	0.828443
BP_GO:0036353_histone_H2A-K119_monoubiquitination	0.118161	0.828443
BP_GO:0046365_monosaccharide_catabolic_process	0.118196	0.828443
BP_GO:0140013_meiotic_nuclear_division	0.118196	0.828443
BP_GO:0045188_regulation_of_circadian_sleep/wake_cycle,_non-REM_sleep	0.118219	0.828443
BP_GO:0033363_secretory_granule_organization	0.118281	0.828443
BP_GO:0060370_susceptibility_to_T_cell_mediated_cytotoxicity	0.118319	0.828443
CC_GO:0031252_cell_leading_edge	0.118329	0.828443
BP_GO:0044338_canonical_Wnt_signaling_pathway_involved_in_mesenchymal_stem_cell_differentiation	0.118462	0.828443
BP_GO:0006694_steroid_biosynthetic_process	0.118463	0.828443
MF_GO:0017056_structural_constituent_of_nuclear_pore	0.1185	0.828443
MF_GO:0003977_UDP-N-acetylglucosamine_diphosphorylase_activity	0.118569	0.828443
BP_GO:0072197_ureter_morphogenesis	0.118572	0.828443
CC_GO:0031595_nuclear_proteasome_complex	0.118573	0.828443
BP_GO:0006525_arginine_metabolic_process	0.118598	0.828443
BP_GO:0051225_spindle_assembly	0.118653	0.828483
BP_GO:0072194_kidney_smooth_muscle_tissue_development	0.118796	0.828781
BP_GO:0072208_metanephric_smooth_muscle_tissue_development	0.118796	0.828781
BP_GO:0042181_ketone_biosynthetic_process	0.119045	0.83001
BP_GO:0097049_motor_neuron_apoptotic_process	0.119119	0.83001
MF_GO:0035251_UDP-glucosyltransferase_activity	0.119122	0.83001
BP_GO:0090202_gene_looping	0.11941	0.830971
BP_GO:0071733_transcriptional_activation_by_promoter-enhancer_looping	0.11941	0.830971
BP_GO:0015712_hexose_phosphate_transport	0.119425	0.830971
BP_GO:0006081_cellular_aldehyde_metabolic_process	0.119464	0.830971
MF_GO:0008409_5'-3'_exonuclease_activity	0.119544	0.830971
BP_GO:0006893_Golgi_to_plasma_membrane_transport	0.1196	0.830971
MF_GO:0003724_RNA_helicase_activity	0.119609	0.830971
BP_GO:0031047_gene_silencing_by_RNA	0.119669	0.831037
BP_GO:0042177_negative_regulation_of_protein_catabolic_process	0.119776	0.831436
CC_GO:0036064_ciliary_basal_body	0.119941	0.831628
BP_GO:0097502_mannosylation	0.119958	0.831628
CC_GO:0000798_nuclear_cohesin_complex	0.120003	0.831628
CC_GO:0034991_nuclear_meiotic_cohesin_complex	0.120003	0.831628
BP_GO:0062149_detection_of_stimulus_involved_in_sensory_perception_of_pain	0.120066	0.831711
BP_GO:0010888_negative_regulation_of_lipid_storage	0.120216	0.83241
CC_GO:0034515_proteasome_storage_granule	0.120579	0.834107
BP_GO:1903362_regulation_of_cellular_protein_catabolic_process	0.120585	0.834107
BP_GO:0015949_nucleobase-containing_small_molecule_interconversion	0.120612	0.834107
BP_GO:0097676_histone_H3-K36_dimethylation	0.120738	0.834334
MF_GO:0033883_pyridoxal_phosphatase_activity	0.120786	0.834334
BP_GO:0060211_regulation_of_nuclear-transcribed_mRNA_poly(A)_tail_shortening	0.120795	0.834334
BP_GO:1905907_negative_regulation_of_amyloid_fibril_formation	0.120887	0.83442
BP_GO:0140053_mitochondrial_gene_expression	0.121053	0.83442
BP_GO:0000963_mitochondrial_RNA_processing	0.121053	0.83442
BP_GO:0009445_putrescine_metabolic_process	0.121099	0.83442
BP_GO:0043691_reverse_cholesterol_transport	0.121175	0.83442
BP_GO:0010724_regulation_of_definitive_erythrocyte_differentiation	0.121201	0.83442
MF_GO:0032564_dATP_binding	0.121209	0.83442
MF_GO:0032558_adenyl_deoxyribonucleotide_binding	0.121209	0.83442
BP_GO:0090239_regulation_of_histone_H4_acetylation	0.121395	0.835074
BP_GO:1901605_alpha-amino_acid_metabolic_process	0.121404	0.835074
BP_GO:0044819_mitotic_G1/S_transition_checkpoint	0.12147	0.835184
CC_GO:0098892_extrinsic_component_of_postsynaptic_specialization_membrane	0.121536	0.835291
MF_GO:0017153_sodium:dicarboxylate_symporter_activity	0.121709	0.835576
BP_GO:0010730_negative_regulation_of_hydrogen_peroxide_biosynthetic_process	0.121734	0.835576
CC_GO:0035339_SPOTS_complex	0.121931	0.835576
MF_GO:0052890_oxidoreductase_activity,_acting_on_the_CH-CH_group_of_donors,_with_a_flavin_as_acceptor	0.122059	0.835576
BP_GO:0098840_protein_transport_along_microtubule	0.122101	0.835576
BP_GO:0099118_microtubule-based_protein_transport	0.122101	0.835576
MF_GO:0102033_long-chain_fatty_acid_omega-hydroxylase_activity	0.12216	0.835576
MF_GO:0120250_fatty_acid_omega-hydroxylase_activity	0.12216	0.835576
BP_GO:0036474_cell_death_in_response_to_hydrogen_peroxide	0.122196	0.835576
BP_GO:0061869_regulation_of_hepatic_stellate_cell_migration	0.122242	0.835576
BP_GO:0051695_actin_filament_uncapping	0.122289	0.835576
BP_GO:0035246_peptidyl-arginine_N-methylation	0.12232	0.835576
MF_GO:0016273_arginine_N-methyltransferase_activity	0.12232	0.835576
MF_GO:0016274_protein-arginine_N-methyltransferase_activity	0.12232	0.835576
BP_GO:0072331_signal_transduction_by_p53_class_mediator	0.122331	0.835576
BP_GO:0000291_nuclear-transcribed_mRNA_catabolic_process,_exonucleolytic	0.12254	0.836662
BP_GO:1904970_brush_border_assembly	0.122703	0.836963
BP_GO:0110091_negative_regulation_of_hippocampal_neuron_apoptotic_process	0.122754	0.836963
CC_GO:0120044_stereocilium_base	0.122785	0.836963
BP_GO:0007052_mitotic_spindle_organization	0.122858	0.836963
CC_GO:0032584_growth_cone_membrane	0.12286	0.836963
BP_GO:0090169_regulation_of_spindle_assembly	0.122919	0.836963
BP_GO:0030488_tRNA_methylation	0.122955	0.836963
BP_GO:0071670_smooth_muscle_cell_chemotaxis	0.122987	0.836963
BP_GO:0034243_regulation_of_transcription_elongation_from_RNA_polymerase_II_promoter	0.123098	0.837228
MF_GO:0004768_stearoyl-CoA_9-desaturase_activity	0.123141	0.837228
BP_GO:1903278_positive_regulation_of_sodium_ion_export_across_plasma_membrane	0.123279	0.837228
BP_GO:1903276_regulation_of_sodium_ion_export_across_plasma_membrane	0.123279	0.837228
BP_GO:0090335_regulation_of_brown_fat_cell_differentiation	0.123365	0.837228
BP_GO:0072673_lamellipodium_morphogenesis	0.123487	0.837228
BP_GO:0015760_glucose-6-phosphate_transport	0.123593	0.837228
BP_GO:0009636_response_to_toxic_substance	0.123621	0.837228
BP_GO:1903108_regulation_of_mitochondrial_transcription	0.123626	0.837228
BP_GO:0019408_dolichol_biosynthetic_process	0.123711	0.837228
MF_GO:0015269_calcium-activated_potassium_channel_activity	0.123722	0.837228
BP_GO:1901993_regulation_of_meiotic_cell_cycle_phase_transition	0.123759	0.837228
MF_GO:0016715_oxidoreductase_activity,_acting_on_paired_donors,_with_incorporation_or_reduction_of_molecular_oxygen,_reduced_ascorbate_as_one_donor,_and_incorporation_of_one_atom_of_oxygen	0.123771	0.837228
BP_GO:0072321_chaperone-mediated_protein_transport	0.123892	0.837228
BP_GO:0035582_sequestering_of_BMP_in_extracellular_matrix	0.123898	0.837228
CC_GO:0005668_RNA_polymerase_transcription_factor_SL1_complex	0.123945	0.837228
BP_GO:0009439_cyanate_metabolic_process	0.123968	0.837228
BP_GO:0009440_cyanate_catabolic_process	0.123968	0.837228
BP_GO:0046929_negative_regulation_of_neurotransmitter_secretion	0.123982	0.837228
BP_GO:0036490_regulation_of_translation_in_response_to_endoplasmic_reticulum_stress	0.124052	0.837276
BP_GO:0051006_positive_regulation_of_lipoprotein_lipase_activity	0.12414	0.837276
BP_GO:0061365_positive_regulation_of_triglyceride_lipase_activity	0.12414	0.837276
MF_GO:0000406_double-strand/single-strand_DNA_junction_binding	0.124226	0.837422
BP_GO:0022607_cellular_component_assembly	0.124324	0.837422
BP_GO:0034755_iron_ion_transmembrane_transport	0.124379	0.837422
BP_GO:0031427_response_to_methotrexate	0.124439	0.837422
BP_GO:0007031_peroxisome_organization	0.124444	0.837422
MF_GO:0003726_double-stranded_RNA_adenosine_deaminase_activity	0.124556	0.837422
BP_GO:0060351_cartilage_development_involved_in_endochondral_bone_morphogenesis	0.124572	0.837422
BP_GO:0002858_regulation_of_natural_killer_cell_mediated_cytotoxicity_directed_against_tumor_cell_target	0.124592	0.837422
BP_GO:0062176_R-loop_disassembly	0.124614	0.837422
BP_GO:0031112_positive_regulation_of_microtubule_polymerization_or_depolymerization	0.124787	0.83757
BP_GO:0050653_chondroitin_sulfate_proteoglycan_biosynthetic_process,_polysaccharide_chain_biosynthetic_process	0.124791	0.83757
BP_GO:0015721_bile_acid_and_bile_salt_transport	0.124829	0.83757
CC_GO:0030692_Noc4p-Nop14p_complex	0.124838	0.83757
BP_GO:0048250_iron_import_into_the_mitochondrion	0.124932	0.837864
CC_GO:0030689_Noc_complex	0.125017	0.83808
CC_GO:0030880_RNA_polymerase_complex	0.125065	0.83808
MF_GO:0070087_chromo_shadow_domain_binding	0.125191	0.838274
BP_GO:1905906_regulation_of_amyloid_fibril_formation	0.125195	0.838274
BP_GO:0051490_negative_regulation_of_filopodium_assembly	0.125479	0.839791
BP_GO:1903690_negative_regulation_of_wound_healing,_spreading_of_epidermal_cells	0.125522	0.839791
BP_GO:0048332_mesoderm_morphogenesis	0.125659	0.840112
MF_GO:0031802_type_5_metabotropic_glutamate_receptor_binding	0.125689	0.840112
BP_GO:0097051_establishment_of_protein_localization_to_endoplasmic_reticulum_membrane	0.125925	0.840112
BP_GO:0007520_myoblast_fusion	0.125963	0.840112
BP_GO:0045200_establishment_of_neuroblast_polarity	0.125983	0.840112
BP_GO:0045196_establishment_or_maintenance_of_neuroblast_polarity	0.125983	0.840112
MF_GO:0003865_3-oxo-5-alpha-steroid_4-dehydrogenase_activity	0.12609	0.840112
MF_GO:0047751_cholestenone_5-alpha-reductase_activity	0.12609	0.840112
MF_GO:0033765_steroid_dehydrogenase_activity,_acting_on_the_CH-CH_group_of_donors	0.12609	0.840112
BP_GO:1905039_carboxylic_acid_transmembrane_transport	0.12618	0.840112
BP_GO:1901079_positive_regulation_of_relaxation_of_muscle	0.126196	0.840112
BP_GO:0008206_bile_acid_metabolic_process	0.126212	0.840112
BP_GO:0015851_nucleobase_transport	0.126226	0.840112
MF_GO:0120016_sphingolipid_transfer_activity	0.126338	0.840517
MF_GO:0051373_FATZ_binding	0.126409	0.840628
MF_GO:0004345_glucose-6-phosphate_dehydrogenase_activity	0.126494	0.840628
CC_GO:0031262_Ndc80_complex	0.126506	0.840628
BP_GO:0035435_phosphate_ion_transmembrane_transport	0.126602	0.840774
MF_GO:0016833_oxo-acid-lyase_activity	0.126646	0.840774
BP_GO:0017062_respiratory_chain_complex_III_assembly	0.12673	0.840774
BP_GO:0034551_mitochondrial_respiratory_chain_complex_III_assembly	0.12673	0.840774
MF_GO:0004540_ribonuclease_activity	0.126795	0.840866
BP_GO:0009128_purine_nucleoside_monophosphate_catabolic_process	0.127081	0.842358
BP_GO:0009165_nucleotide_biosynthetic_process	0.127121	0.842358
BP_GO:0033278_cell_proliferation_in_midbrain	0.127177	0.842393
BP_GO:0000724_double-strand_break_repair_via_homologous_recombination	0.127408	0.843591
BP_GO:0000725_recombinational_repair	0.127542	0.844017
CC_GO:0034399_nuclear_periphery	0.127574	0.844017
MF_GO:0008242_omega_peptidase_activity	0.127703	0.844348
BP_GO:0002328_pro-B_cell_differentiation	0.127725	0.844348
BP_GO:0014832_urinary_bladder_smooth_muscle_contraction	0.127872	0.844982
BP_GO:0031324_negative_regulation_of_cellular_metabolic_process	0.127936	0.845071
CC_GO:0005593_FACIT_collagen_trimer	0.128034	0.845252
BP_GO:0044346_fibroblast_apoptotic_process	0.128065	0.845252
BP_GO:1990116_ribosome-associated_ubiquitin-dependent_protein_catabolic_process	0.128165	0.845577
BP_GO:0006366_transcription_by_RNA_polymerase_II	0.128245	0.84577
BP_GO:1903051_negative_regulation_of_proteolysis_involved_in_cellular_protein_catabolic_process	0.128425	0.846169
BP_GO:0034440_lipid_oxidation	0.128467	0.846169
BP_GO:0008203_cholesterol_metabolic_process	0.128491	0.846169
BP_GO:0050859_negative_regulation_of_B_cell_receptor_signaling_pathway	0.128509	0.846169
MF_GO:0016429_tRNA_(adenine-N1-)-methyltransferase_activity	0.128778	0.847134
BP_GO:0019236_response_to_pheromone	0.128795	0.847134
MF_GO:0008311_double-stranded_DNA_3'-5'_exodeoxyribonuclease_activity	0.128814	0.847134
BP_GO:0010729_positive_regulation_of_hydrogen_peroxide_biosynthetic_process	0.128897	0.847134
BP_GO:0034421_post-translational_protein_acetylation	0.128911	0.847134
BP_GO:0006110_regulation_of_glycolytic_process	0.129035	0.847496
BP_GO:0031497_chromatin_assembly	0.129067	0.847496
MF_GO:0004652_polynucleotide_adenylyltransferase_activity	0.129151	0.847707
CC_GO:0031085_BLOC-3_complex	0.129248	0.848012
MF_GO:0035004_phosphatidylinositol_3-kinase_activity	0.129359	0.848301
CC_GO:0097227_sperm_annulus	0.129531	0.848301
BP_GO:0032048_cardiolipin_metabolic_process	0.129598	0.848301
MF_GO:0035240_dopamine_binding	0.129622	0.848301
BP_GO:0051987_positive_regulation_of_attachment_of_spindle_microtubules_to_kinetochore	0.129638	0.848301
MF_GO:1990269_RNA_polymerase_II_C-terminal_domain_phosphoserine_binding	0.129699	0.848301
BP_GO:1902652_secondary_alcohol_metabolic_process	0.129719	0.848301
BP_GO:0033184_positive_regulation_of_histone_ubiquitination	0.12973	0.848301
CC_GO:0070578_RISC-loading_complex	0.129751	0.848301
BP_GO:0001731_formation_of_translation_preinitiation_complex	0.129934	0.849161
MF_GO:0047708_biotinidase_activity	0.130046	0.849563
BP_GO:0046487_glyoxylate_metabolic_process	0.130262	0.85013
CC_GO:0097413_Lewy_body	0.130528	0.85013
CC_GO:0005669_transcription_factor_TFIID_complex	0.130538	0.85013
BP_GO:0034454_microtubule_anchoring_at_centrosome	0.13056	0.85013
BP_GO:0060628_regulation_of_ER_to_Golgi_vesicle-mediated_transport	0.130612	0.85013
MF_GO:0097506_deaminated_base_DNA_N-glycosylase_activity	0.130625	0.85013
MF_GO:0004844_uracil_DNA_N-glycosylase_activity	0.130625	0.85013
BP_GO:0030307_positive_regulation_of_cell_growth	0.130709	0.85013
BP_GO:1902455_negative_regulation_of_stem_cell_population_maintenance	0.130788	0.85013
BP_GO:1901983_regulation_of_protein_acetylation	0.130861	0.85013
BP_GO:0000967_rRNA_5'-end_processing	0.130881	0.85013
BP_GO:0000472_endonucleolytic_cleavage_to_generate_mature_5'-end_of_SSU-rRNA_from_(SSU-rRNA,_5.8S_rRNA,_LSU-rRNA)	0.130881	0.85013
BP_GO:1902187_negative_regulation_of_viral_release_from_host_cell	0.130946	0.85013
BP_GO:1905564_positive_regulation_of_vascular_endothelial_cell_proliferation	0.130992	0.85013
CC_GO:0033391_chromatoid_body	0.131134	0.85013
CC_GO:0070652_HAUS_complex	0.131155	0.85013
BP_GO:1904271_L-proline_import_across_plasma_membrane	0.131164	0.85013
BP_GO:1905647_proline_import_across_plasma_membrane	0.131164	0.85013
BP_GO:1904555_L-proline_transmembrane_transport	0.131164	0.85013
CC_GO:0061827_sperm_head	0.131235	0.85013
BP_GO:1904358_positive_regulation_of_telomere_maintenance_via_telomere_lengthening	0.13131	0.85013
BP_GO:2001295_malonyl-CoA_biosynthetic_process	0.13131	0.85013
BP_GO:1904823_purine_nucleobase_transmembrane_transport	0.131359	0.85013
MF_GO:0005350_pyrimidine_nucleobase_transmembrane_transporter_activity	0.131359	0.85013
BP_GO:1903614_negative_regulation_of_protein_tyrosine_phosphatase_activity	0.131523	0.85086
BP_GO:0000960_regulation_of_mitochondrial_RNA_catabolic_process	0.13159	0.850963
MF_GO:0016863_intramolecular_oxidoreductase_activity,_transposing_C=C_bonds	0.131655	0.850974
BP_GO:0098780_response_to_mitochondrial_depolarisation	0.13172	0.850974
CC_GO:0030673_axolemma	0.131745	0.850974
BP_GO:0034501_protein_localization_to_kinetochore	0.132035	0.851841
BP_GO:0051656_establishment_of_organelle_localization	0.132053	0.851841
BP_GO:0043558_regulation_of_translational_initiation_in_response_to_stress	0.132099	0.851841
BP_GO:2000812_regulation_of_barbed-end_actin_filament_capping	0.132106	0.851841
BP_GO:0060236_regulation_of_mitotic_spindle_organization	0.132217	0.851841
BP_GO:0031111_negative_regulation_of_microtubule_polymerization_or_depolymerization	0.132304	0.851841
CC_GO:0098803_respiratory_chain_complex	0.132327	0.851841
MF_GO:0019911_structural_constituent_of_myelin_sheath	0.132341	0.851841
BP_GO:0031223_auditory_behavior	0.132403	0.851841
MF_GO:0070064_proline-rich_region_binding	0.132403	0.851841
BP_GO:2001293_malonyl-CoA_metabolic_process	0.132443	0.851841
MF_GO:0035258_steroid_hormone_receptor_binding	0.132708	0.853221
BP_GO:0072708_response_to_sorbitol	0.132861	0.853874
CC_GO:0098984_neuron_to_neuron_synapse	0.132925	0.853951
CC_GO:0098985_asymmetric,_glutamatergic,_excitatory_synapse	0.133251	0.855548
BP_GO:0001578_microtubule_bundle_formation	0.133321	0.855548
BP_GO:0034661_ncRNA_catabolic_process	0.133394	0.855548
BP_GO:0009151_purine_deoxyribonucleotide_metabolic_process	0.13346	0.855548
BP_GO:0044782_cilium_organization	0.133537	0.855548
BP_GO:0006213_pyrimidine_nucleoside_metabolic_process	0.13365	0.855548
BP_GO:0031329_regulation_of_cellular_catabolic_process	0.133659	0.855548
BP_GO:0021988_olfactory_lobe_development	0.133741	0.855548
MF_GO:0086020_gap_junction_channel_activity_involved_in_SA_node_cell-atrial_cardiac_muscle_cell_electrical_coupling	0.13379	0.855548
BP_GO:0086021_SA_node_cell_to_atrial_cardiac_muscle_cell_communication_by_electrical_coupling	0.13379	0.855548
MF_GO:0086077_gap_junction_channel_activity_involved_in_AV_node_cell-bundle_of_His_cell_electrical_coupling	0.13379	0.855548
BP_GO:0086053_AV_node_cell_to_bundle_of_His_cell_communication_by_electrical_coupling	0.13379	0.855548
BP_GO:0016198_axon_choice_point_recognition	0.13396	0.855655
BP_GO:0071321_cellular_response_to_cGMP	0.133996	0.855655
BP_GO:0070305_response_to_cGMP	0.133996	0.855655
BP_GO:0006168_adenine_salvage	0.134013	0.855655
BP_GO:0060463_lung_lobe_morphogenesis	0.13411	0.855667
BP_GO:0007435_salivary_gland_morphogenesis	0.134212	0.855667
BP_GO:0001547_antral_ovarian_follicle_growth	0.134409	0.855667
CC_GO:0034448_EGO_complex	0.134409	0.855667
CC_GO:1990131_Gtr1-Gtr2_GTPase_complex	0.134409	0.855667
BP_GO:0034471_ncRNA_5'-end_processing	0.134605	0.855667
BP_GO:0052746_inositol_phosphorylation	0.134607	0.855667
BP_GO:0009068_aspartate_family_amino_acid_catabolic_process	0.1347	0.855667
MF_GO:0052596_phenethylamine:oxygen_oxidoreductase_(deaminating)_activity	0.134806	0.855667
MF_GO:0052594_aminoacetone:oxygen_oxidoreductase(deaminating)_activity	0.134806	0.855667
MF_GO:0052593_tryptamine:oxygen_oxidoreductase_(deaminating)_activity	0.134806	0.855667
MF_GO:0052595_aliphatic-amine_oxidase_activity	0.134806	0.855667
BP_GO:0010644_cell_communication_by_electrical_coupling	0.134807	0.855667
BP_GO:0008340_determination_of_adult_lifespan	0.135018	0.855667
BP_GO:0030592_DNA_ADP-ribosylation	0.135045	0.855667
MF_GO:0140294_NAD_DNA_ADP-ribosyltransferase_activity	0.135045	0.855667
BP_GO:0019254_carnitine_metabolic_process,_CoA-linked	0.135106	0.855667
CC_GO:0097344_Rix1_complex	0.135129	0.855667
MF_GO:0008168_methyltransferase_activity	0.135148	0.855667
MF_GO:0031685_adenosine_receptor_binding	0.135182	0.855667
BP_GO:0060260_regulation_of_transcription_initiation_from_RNA_polymerase_II_promoter	0.135207	0.855667
BP_GO:0060399_positive_regulation_of_growth_hormone_receptor_signaling_pathway	0.135268	0.855667
CC_GO:0070469_respirasome	0.135269	0.855667
BP_GO:0034384_high-density_lipoprotein_particle_clearance	0.135274	0.855667
MF_GO:0016603_glutaminyl-peptide_cyclotransferase_activity	0.135353	0.855667
BP_GO:0017186_peptidyl-pyroglutamic_acid_biosynthetic_process,_using_glutaminyl-peptide_cyclotransferase	0.135353	0.855667
BP_GO:1904685_positive_regulation_of_metalloendopeptidase_activity	0.135403	0.855667
BP_GO:0046697_decidualization	0.135559	0.856198
BP_GO:0015711_organic_anion_transport	0.13559	0.856198
BP_GO:0032008_positive_regulation_of_TOR_signaling	0.135712	0.856644
BP_GO:0031571_mitotic_G1_DNA_damage_checkpoint	0.135812	0.856764
BP_GO:0001976_nervous_system_process_involved_in_regulation_of_systemic_arterial_blood_pressure	0.135834	0.856764
BP_GO:0002337_B-1a_B_cell_differentiation	0.135977	0.856813
BP_GO:1905520_positive_regulation_of_presynaptic_active_zone_assembly	0.136077	0.856813
BP_GO:1905608_positive_regulation_of_presynapse_assembly	0.136077	0.856813
BP_GO:1905518_regulation_of_presynaptic_active_zone_assembly	0.136077	0.856813
BP_GO:0009123_nucleoside_monophosphate_metabolic_process	0.136099	0.856813
BP_GO:0006998_nuclear_envelope_organization	0.136259	0.857494
BP_GO:0000480_endonucleolytic_cleavage_in_5'-ETS_of_tricistronic_rRNA_transcript_(SSU-rRNA,_5.8S_rRNA,_LSU-rRNA)	0.136408	0.858109
BP_GO:0010586_miRNA_metabolic_process	0.136475	0.858205
BP_GO:0051097_negative_regulation_of_helicase_activity	0.136551	0.858349
BP_GO:0070816_phosphorylation_of_RNA_polymerase_II_C-terminal_domain	0.136719	0.858349
BP_GO:0000733_DNA_strand_renaturation	0.136744	0.858349
BP_GO:1990074_polyuridylation-dependent_mRNA_catabolic_process	0.136758	0.858349
CC_GO:0035976_transcription_factor_AP-1_complex	0.13679	0.858349
BP_GO:1903061_positive_regulation_of_protein_lipidation	0.136808	0.858349
BP_GO:0006497_protein_lipidation	0.137046	0.85895
BP_GO:0006451_translational_readthrough	0.137058	0.85895
BP_GO:0001514_selenocysteine_incorporation	0.137058	0.85895
MF_GO:0035516_oxidative_DNA_demethylase_activity	0.13725	0.859828
BP_GO:0090501_RNA_phosphodiester_bond_hydrolysis	0.137437	0.860459
BP_GO:0007183_SMAD_protein_complex_assembly	0.137454	0.860459
BP_GO:0045938_positive_regulation_of_circadian_sleep/wake_cycle,_sleep	0.137554	0.860761
BP_GO:2000002_negative_regulation_of_DNA_damage_checkpoint	0.137629	0.860845
BP_GO:0000715_nucleotide-excision_repair,_DNA_damage_recognition	0.137717	0.860845
BP_GO:0071000_response_to_magnetism	0.137723	0.860845
MF_GO:0051721_protein_phosphatase_2A_binding	0.137959	0.861059
BP_GO:0071169_establishment_of_protein_localization_to_chromatin	0.137967	0.861059
CC_GO:0034272_phosphatidylinositol_3-kinase_complex,_class_III,_type_II	0.137991	0.861059
CC_GO:0034271_phosphatidylinositol_3-kinase_complex,_class_III,_type_I	0.137991	0.861059
BP_GO:0060123_regulation_of_growth_hormone_secretion	0.138016	0.861059
MF_GO:0015349_thyroid_hormone_transmembrane_transporter_activity	0.138109	0.861068
BP_GO:0006971_hypotonic_response	0.138121	0.861068
BP_GO:0048541_Peyer's_patch_development	0.138238	0.861154
BP_GO:0048537_mucosa-associated_lymphoid_tissue_development	0.138238	0.861154
BP_GO:0035470_positive_regulation_of_vascular_wound_healing	0.138447	0.861887
MF_GO:0005095_GTPase_inhibitor_activity	0.138459	0.861887
BP_GO:0060737_prostate_gland_morphogenetic_growth	0.138837	0.86285
BP_GO:0060523_prostate_epithelial_cord_elongation	0.138837	0.86285
BP_GO:0006970_response_to_osmotic_stress	0.138839	0.86285
CC_GO:0005801_cis-Golgi_network	0.138862	0.86285
BP_GO:0002860_positive_regulation_of_natural_killer_cell_mediated_cytotoxicity_directed_against_tumor_cell_target	0.138948	0.86285
BP_GO:0071800_podosome_assembly	0.139002	0.86285
CC_GO:0070418_DNA-dependent_protein_kinase_complex	0.139049	0.86285
BP_GO:0031330_negative_regulation_of_cellular_catabolic_process	0.139111	0.86285
BP_GO:0021681_cerebellar_granular_layer_development	0.139125	0.86285
MF_GO:0000995_RNA_polymerase_III_general_transcription_initiation_factor_activity	0.139133	0.86285
BP_GO:0045091_regulation_of_single_stranded_viral_RNA_replication_via_double_stranded_DNA_intermediate	0.139274	0.863222
BP_GO:0062028_regulation_of_stress_granule_assembly	0.139296	0.863222
BP_GO:0015697_quaternary_ammonium_group_transport	0.139767	0.864275
BP_GO:0042307_positive_regulation_of_protein_import_into_nucleus	0.139815	0.864275
BP_GO:0061370_testosterone_biosynthetic_process	0.139833	0.864275
BP_GO:1903006_positive_regulation_of_protein_K63-linked_deubiquitination	0.139837	0.864275
BP_GO:1903004_regulation_of_protein_K63-linked_deubiquitination	0.139837	0.864275
MF_GO:0070404_NADH_binding	0.140062	0.864275
BP_GO:1904179_positive_regulation_of_adipose_tissue_development	0.140063	0.864275
BP_GO:0010046_response_to_mycotoxin	0.140208	0.864275
BP_GO:0080009_mRNA_methylation	0.140311	0.864275
MF_GO:0035529_NADH_pyrophosphatase_activity	0.140311	0.864275
CC_GO:0005639_integral_component_of_nuclear_inner_membrane	0.140384	0.864275
CC_GO:0031229_intrinsic_component_of_nuclear_inner_membrane	0.140384	0.864275
MF_GO:0000099_sulfur_amino_acid_transmembrane_transporter_activity	0.14056	0.864275
MF_GO:0015171_amino_acid_transmembrane_transporter_activity	0.140585	0.864275
MF_GO:0030971_receptor_tyrosine_kinase_binding	0.140587	0.864275
MF_GO:0008253_5'-nucleotidase_activity	0.140608	0.864275
BP_GO:0048696_regulation_of_collateral_sprouting_in_absence_of_injury	0.140628	0.864275
BP_GO:0051703_biological_process_involved_in_intraspecies_interaction_between_organisms	0.140742	0.864275
BP_GO:0035176_social_behavior	0.140742	0.864275
MF_GO:0034056_estrogen_response_element_binding	0.140792	0.864275
BP_GO:0015820_leucine_transport	0.14081	0.864275
BP_GO:0007164_establishment_of_tissue_polarity	0.140825	0.864275
BP_GO:0001736_establishment_of_planar_polarity	0.140825	0.864275
BP_GO:0051489_regulation_of_filopodium_assembly	0.140868	0.864275
MF_GO:0031208_POZ_domain_binding	0.140896	0.864275
BP_GO:0007265_Ras_protein_signal_transduction	0.140921	0.864275
BP_GO:0032892_positive_regulation_of_organic_acid_transport	0.141107	0.864275
BP_GO:0048263_determination_of_dorsal_identity	0.141165	0.864275
CC_GO:0043233_organelle_lumen	0.14117	0.864275
CC_GO:0031974_membrane-enclosed_lumen	0.14117	0.864275
BP_GO:0046827_positive_regulation_of_protein_export_from_nucleus	0.141172	0.864275
BP_GO:0003418_growth_plate_cartilage_chondrocyte_differentiation	0.141189	0.864275
BP_GO:0006901_vesicle_coating	0.141447	0.864275
BP_GO:0006527_arginine_catabolic_process	0.141482	0.864275
BP_GO:0070676_intralumenal_vesicle_formation	0.141499	0.864275
MF_GO:0005251_delayed_rectifier_potassium_channel_activity	0.141531	0.864275
BP_GO:0097749_membrane_tubulation	0.141547	0.864275
BP_GO:1903028_positive_regulation_of_opsonization	0.14155	0.864275
BP_GO:0018002_N-terminal_peptidyl-glutamic_acid_acetylation	0.141576	0.864275
BP_GO:0031032_actomyosin_structure_organization	0.141689	0.864275
MF_GO:0016841_ammonia-lyase_activity	0.141728	0.864275
BP_GO:0060174_limb_bud_formation	0.141742	0.864275
BP_GO:0072429_response_to_intra-S_DNA_damage_checkpoint_signaling	0.141765	0.864275
BP_GO:0032211_negative_regulation_of_telomere_maintenance_via_telomerase	0.141774	0.864275
MF_GO:0042809_vitamin_D_receptor_binding	0.141829	0.864275
BP_GO:0006642_triglyceride_mobilization	0.141856	0.864275
BP_GO:0045835_negative_regulation_of_meiotic_nuclear_division	0.141947	0.864513
MF_GO:0001147_transcription_termination_site_sequence-specific_DNA_binding	0.142065	0.864915
BP_GO:0046778_modification_by_virus_of_host_mRNA_processing	0.142219	0.865397
MF_GO:0061629_RNA_polymerase_II-specific_DNA-binding_transcription_factor_binding	0.142248	0.865397
BP_GO:1903202_negative_regulation_of_oxidative_stress-induced_cell_death	0.142328	0.865569
BP_GO:1902858_propionyl-CoA_metabolic_process	0.142503	0.865997
BP_GO:0046356_acetyl-CoA_catabolic_process	0.142503	0.865997
MF_GO:0050698_proteoglycan_sulfotransferase_activity	0.142606	0.866063
BP_GO:0086048_membrane_depolarization_during_bundle_of_His_cell_action_potential	0.142617	0.866063
MF_GO:0008508_bile_acid:sodium_symporter_activity	0.143005	0.866248
BP_GO:0072319_vesicle_uncoating	0.143038	0.866248
BP_GO:0051081_nuclear_envelope_disassembly	0.143047	0.866248
BP_GO:0030397_membrane_disassembly	0.143047	0.866248
BP_GO:0072710_response_to_hydroxyurea	0.143062	0.866248
BP_GO:0010603_regulation_of_cytoplasmic_mRNA_processing_body_assembly	0.143069	0.866248
BP_GO:0009169_purine_ribonucleoside_monophosphate_catabolic_process	0.143096	0.866248
BP_GO:0002582_positive_regulation_of_antigen_processing_and_presentation_of_peptide_or_polysaccharide_antigen_via_MHC_class_II	0.143174	0.866248
BP_GO:0002588_positive_regulation_of_antigen_processing_and_presentation_of_peptide_antigen_via_MHC_class_II	0.143174	0.866248
BP_GO:0002585_positive_regulation_of_antigen_processing_and_presentation_of_peptide_antigen	0.143174	0.866248
BP_GO:0046471_phosphatidylglycerol_metabolic_process	0.143221	0.866248
CC_GO:0030118_clathrin_coat	0.143502	0.867216
MF_GO:0035575_histone_demethylase_activity_(H4-K20_specific)	0.143537	0.867216
BP_GO:0035574_histone_H4-K20_demethylation	0.143537	0.867216
BP_GO:0046618_drug_export	0.143796	0.868222
BP_GO:0006796_phosphate-containing_compound_metabolic_process	0.143808	0.868222
BP_GO:0050951_sensory_perception_of_temperature_stimulus	0.143884	0.868367
BP_GO:0150003_regulation_of_spontaneous_synaptic_transmission	0.144088	0.869281
BP_GO:0003009_skeletal_muscle_contraction	0.144265	0.869561
CC_GO:0043625_delta_DNA_polymerase_complex	0.144344	0.869561
BP_GO:0045995_regulation_of_embryonic_development	0.144369	0.869561
CC_GO:0061617_MICOS_complex	0.144395	0.869561
BP_GO:1900102_negative_regulation_of_endoplasmic_reticulum_unfolded_protein_response	0.144396	0.869561
BP_GO:0006702_androgen_biosynthetic_process	0.144469	0.869564
BP_GO:0009062_fatty_acid_catabolic_process	0.144501	0.869564
BP_GO:0071353_cellular_response_to_interleukin-4	0.144768	0.870596
MF_GO:0015173_aromatic_amino_acid_transmembrane_transporter_activity	0.144777	0.870596
CC_GO:0035145_exon-exon_junction_complex	0.144904	0.871048
MF_GO:0005138_interleukin-6_receptor_binding	0.145004	0.871197
BP_GO:0042790_nucleolar_large_rRNA_transcription_by_RNA_polymerase_I	0.145034	0.871197
MF_GO:0051011_microtubule_minus-end_binding	0.145095	0.871252
BP_GO:0042822_pyridoxal_phosphate_metabolic_process	0.145162	0.871337
MF_GO:0016671_oxidoreductase_activity,_acting_on_a_sulfur_group_of_donors,_disulfide_as_acceptor	0.145256	0.871588
MF_GO:0015175_neutral_amino_acid_transmembrane_transporter_activity	0.145486	0.871735
BP_GO:0006399_tRNA_metabolic_process	0.145487	0.871735
BP_GO:0014842_regulation_of_skeletal_muscle_satellite_cell_proliferation	0.145491	0.871735
CC_GO:0030496_midbody	0.145584	0.871735
MF_GO:0004430_1-phosphatidylinositol_4-kinase_activity	0.145617	0.871735
CC_GO:0031391_Elg1_RFC-like_complex	0.145653	0.871735
BP_GO:0090715_immunological_memory_formation_process	0.1457	0.871735
BP_GO:0090713_immunological_memory_process	0.1457	0.871735
CC_GO:0097180_serine_protease_inhibitor_complex	0.145778	0.871858
BP_GO:0097010_eukaryotic_translation_initiation_factor_4F_complex_assembly	0.145909	0.871858
MF_GO:0034057_RNA_strand-exchange_activity	0.145909	0.871858
MF_GO:0016813_hydrolase_activity,_acting_on_carbon-nitrogen_(but_not_peptide)_bonds,_in_linear_amidines	0.14593	0.871858
BP_GO:0048592_eye_morphogenesis	0.145993	0.871921
MF_GO:0051733_polydeoxyribonucleotide_kinase_activity	0.146274	0.871935
MF_GO:0051734_ATP-dependent_polynucleotide_kinase_activity	0.146274	0.871935
MF_GO:0046404_ATP-dependent_polydeoxyribonucleotide_5'-hydroxyl-kinase_activity	0.146274	0.871935
BP_GO:0046074_dTMP_catabolic_process	0.146381	0.871935
BP_GO:0099526_presynapse_to_nucleus_signaling_pathway	0.146381	0.871935
BP_GO:0098928_presynaptic_signal_transduction	0.146381	0.871935
BP_GO:0061000_negative_regulation_of_dendritic_spine_development	0.146427	0.871935
BP_GO:1902961_positive_regulation_of_aspartic-type_endopeptidase_activity_involved_in_amyloid_precursor_protein_catabolic_process	0.146519	0.871935
BP_GO:0034644_cellular_response_to_UV	0.146667	0.871935
BP_GO:0042421_norepinephrine_biosynthetic_process	0.146724	0.871935
BP_GO:0120188_regulation_of_bile_acid_secretion	0.146749	0.871935
BP_GO:0046942_carboxylic_acid_transport	0.146833	0.871935
BP_GO:1901706_mesenchymal_cell_differentiation_involved_in_bone_development	0.147013	0.871935
MF_GO:0015278_calcium-release_channel_activity	0.14703	0.871935
BP_GO:1905064_negative_regulation_of_vascular_associated_smooth_muscle_cell_differentiation	0.147071	0.871935
BP_GO:0015669_gas_transport	0.147136	0.871935
BP_GO:1902685_positive_regulation_of_receptor_localization_to_synapse	0.147196	0.871935
BP_GO:2000671_regulation_of_motor_neuron_apoptotic_process	0.147204	0.871935
BP_GO:0072106_regulation_of_ureteric_bud_formation	0.14725	0.871935
BP_GO:0072107_positive_regulation_of_ureteric_bud_formation	0.14725	0.871935
BP_GO:0061217_regulation_of_mesonephros_development	0.14725	0.871935
MF_GO:0005267_potassium_channel_activity	0.147271	0.871935
BP_GO:0044766_multi-organism_transport	0.147301	0.871935
BP_GO:1902579_multi-organism_localization	0.147301	0.871935
BP_GO:0071596_ubiquitin-dependent_protein_catabolic_process_via_the_N-end_rule_pathway	0.147305	0.871935
BP_GO:0007622_rhythmic_behavior	0.1475	0.872707
BP_GO:0021847_ventricular_zone_neuroblast_division	0.14754	0.872707
BP_GO:0046185_aldehyde_catabolic_process	0.147618	0.872854
MF_GO:0005337_nucleoside_transmembrane_transporter_activity	0.147749	0.873318
BP_GO:0042727_flavin-containing_compound_biosynthetic_process	0.147963	0.874276
BP_GO:1990478_response_to_ultrasound	0.148122	0.874811
BP_GO:0042796_snRNA_transcription_by_RNA_polymerase_III	0.148194	0.874811
MF_GO:1905573_ganglioside_GM1_binding	0.148212	0.874811
BP_GO:0010043_response_to_zinc_ion	0.148418	0.875133
BP_GO:0071344_diphosphate_metabolic_process	0.148467	0.875133
MF_GO:0060090_molecular_adaptor_activity	0.148489	0.875133
MF_GO:0016836_hydro-lyase_activity	0.148515	0.875133
BP_GO:0043414_macromolecule_methylation	0.148536	0.875133
MF_GO:0047429_nucleoside-triphosphate_diphosphatase_activity	0.148589	0.875133
MF_GO:0016209_antioxidant_activity	0.148865	0.875133
BP_GO:1900044_regulation_of_protein_K63-linked_ubiquitination	0.148908	0.875133
CC_GO:0070436_Grb2-EGFR_complex	0.148918	0.875133
MF_GO:0019961_interferon_binding	0.14897	0.875133
BP_GO:0061083_regulation_of_protein_refolding	0.148993	0.875133
BP_GO:0061084_negative_regulation_of_protein_refolding	0.148993	0.875133
BP_GO:0021549_cerebellum_development	0.149123	0.875133
BP_GO:0002520_immune_system_development	0.149125	0.875133
BP_GO:0150098_glial_cell-neuron_signaling	0.149187	0.875133
BP_GO:0072180_mesonephric_duct_morphogenesis	0.149209	0.875133
BP_GO:1905344_prostaglandin_catabolic_process	0.14929	0.875133
BP_GO:0062232_prostanoid_catabolic_process	0.14929	0.875133
BP_GO:0002689_negative_regulation_of_leukocyte_chemotaxis	0.149343	0.875133
BP_GO:0046128_purine_ribonucleoside_metabolic_process	0.149367	0.875133
BP_GO:0051235_maintenance_of_location	0.14949	0.875133
MF_GO:0017057_6-phosphogluconolactonase_activity	0.149636	0.875133
BP_GO:0050901_leukocyte_tethering_or_rolling	0.149729	0.875133
BP_GO:0098781_ncRNA_transcription	0.149748	0.875133
BP_GO:0072268_pattern_specification_involved_in_metanephros_development	0.14985	0.875133
BP_GO:0050858_negative_regulation_of_antigen_receptor-mediated_signaling_pathway	0.149956	0.875133
BP_GO:0072498_embryonic_skeletal_joint_development	0.149973	0.875133
BP_GO:0099612_protein_localization_to_axon	0.150056	0.875133
BP_GO:0051350_negative_regulation_of_lyase_activity	0.150071	0.875133
BP_GO:0070525_tRNA_threonylcarbamoyladenosine_metabolic_process	0.150094	0.875133
BP_GO:0034433_steroid_esterification	0.15021	0.875133
BP_GO:0034434_sterol_esterification	0.15021	0.875133
BP_GO:0032466_negative_regulation_of_cytokinesis	0.15021	0.875133
BP_GO:0034435_cholesterol_esterification	0.15021	0.875133
BP_GO:1905407_regulation_of_creatine_transmembrane_transporter_activity	0.150304	0.875133
BP_GO:1905408_negative_regulation_of_creatine_transmembrane_transporter_activity	0.150304	0.875133
BP_GO:0006012_galactose_metabolic_process	0.150321	0.875133
MF_GO:0004657_proline_dehydrogenase_activity	0.150411	0.875133
BP_GO:0048608_reproductive_structure_development	0.150436	0.875133
BP_GO:1902903_regulation_of_supramolecular_fiber_organization	0.150504	0.875133
BP_GO:0018201_peptidyl-glycine_modification	0.150521	0.875133
BP_GO:0048568_embryonic_organ_development	0.150524	0.875133
BP_GO:1905132_regulation_of_meiotic_chromosome_separation	0.150625	0.875133
BP_GO:1902102_regulation_of_metaphase/anaphase_transition_of_meiotic_cell_cycle	0.150625	0.875133
BP_GO:0001890_placenta_development	0.150752	0.875133
BP_GO:0051595_response_to_methylglyoxal	0.150786	0.875133
BP_GO:0046794_transport_of_virus	0.150874	0.875133
CC_GO:0044298_cell_body_membrane	0.150891	0.875133
BP_GO:0030174_regulation_of_DNA-dependent_DNA_replication_initiation	0.150913	0.875133
MF_GO:0015101_organic_cation_transmembrane_transporter_activity	0.150946	0.875133
CC_GO:0034673_inhibin-betaglycan-ActRII_complex	0.151019	0.875133
BP_GO:0018216_peptidyl-arginine_methylation	0.151035	0.875133
BP_GO:0106015_negative_regulation_of_inflammatory_response_to_wounding	0.151054	0.875133
MF_GO:0004667_prostaglandin-D_synthase_activity	0.151172	0.875305
BP_GO:1903237_negative_regulation_of_leukocyte_tethering_or_rolling	0.151215	0.875305
MF_GO:0016854_racemase_and_epimerase_activity	0.151278	0.875305
MF_GO:0042799_histone_methyltransferase_activity_(H4-K20_specific)	0.151413	0.875305
BP_GO:0033144_negative_regulation_of_intracellular_steroid_hormone_receptor_signaling_pathway	0.15143	0.875305
BP_GO:0002584_negative_regulation_of_antigen_processing_and_presentation_of_peptide_antigen	0.151436	0.875305
MF_GO:0031545_peptidyl-proline_4-dioxygenase_activity	0.15153	0.875305
CC_GO:0098798_mitochondrial_protein-containing_complex	0.151535	0.875305
BP_GO:0006048_UDP-N-acetylglucosamine_biosynthetic_process	0.151577	0.875305
BP_GO:0046036_CTP_metabolic_process	0.151609	0.875305
MF_GO:0035515_oxidative_RNA_demethylase_activity	0.151719	0.87533
BP_GO:0035513_oxidative_RNA_demethylation	0.151719	0.87533
BP_GO:0090234_regulation_of_kinetochore_assembly	0.151809	0.875545
CC_GO:0005795_Golgi_stack	0.151916	0.87586
BP_GO:0032536_regulation_of_cell_projection_size	0.152037	0.8762
MF_GO:0030374_nuclear_receptor_coactivator_activity	0.15208	0.8762
BP_GO:0008608_attachment_of_spindle_microtubules_to_kinetochore	0.152278	0.876821
BP_GO:1900113_negative_regulation_of_histone_H3-K9_trimethylation	0.152366	0.876821
BP_GO:1902423_regulation_of_attachment_of_mitotic_spindle_microtubules_to_kinetochore	0.152399	0.876821
BP_GO:1902425_positive_regulation_of_attachment_of_mitotic_spindle_microtubules_to_kinetochore	0.152399	0.876821
BP_GO:0090241_negative_regulation_of_histone_H4_acetylation	0.1525	0.877097
BP_GO:0006730_one-carbon_metabolic_process	0.152613	0.877445
MF_GO:0001734_mRNA_(N6-adenosine)-methyltransferase_activity	0.152696	0.87762
BP_GO:2001260_regulation_of_semaphorin-plexin_signaling_pathway	0.15275	0.877627
BP_GO:1901615_organic_hydroxy_compound_metabolic_process	0.152942	0.878427
MF_GO:0016775_phosphotransferase_activity,_nitrogenous_group_as_acceptor	0.153061	0.878809
CC_GO:1904423_dehydrodolichyl_diphosphate_synthase_complex	0.153264	0.878967
MF_GO:0045547_dehydrodolichyl_diphosphate_synthase_activity	0.153264	0.878967
MF_GO:0061649_ubiquitin_modification-dependent_histone_binding	0.15333	0.878967
BP_GO:0060736_prostate_gland_growth	0.153501	0.878967
BP_GO:0055081_anion_homeostasis	0.153609	0.878967
MF_GO:0015183_L-aspartate_transmembrane_transporter_activity	0.153631	0.878967
MF_GO:0015271_outward_rectifier_potassium_channel_activity	0.153667	0.878967
BP_GO:0046386_deoxyribose_phosphate_catabolic_process	0.153804	0.878967
BP_GO:0021984_adenohypophysis_development	0.153819	0.878967
BP_GO:0042407_cristae_formation	0.153837	0.878967
MF_GO:0015165_pyrimidine_nucleotide-sugar_transmembrane_transporter_activity	0.153871	0.878967
BP_GO:0061844_antimicrobial_humoral_immune_response_mediated_by_antimicrobial_peptide	0.153903	0.878967
BP_GO:0006097_glyoxylate_cycle	0.154051	0.878967
MF_GO:0004450_isocitrate_dehydrogenase_(NADP+)_activity	0.154051	0.878967
BP_GO:0010665_regulation_of_cardiac_muscle_cell_apoptotic_process	0.154114	0.878967
MF_GO:0070006_metalloaminopeptidase_activity	0.15418	0.878967
BP_GO:0039519_modulation_by_virus_of_host_autophagy	0.154261	0.878967
MF_GO:0047134_protein-disulfide_reductase_activity	0.15428	0.878967
BP_GO:0014049_positive_regulation_of_glutamate_secretion	0.154493	0.878967
MF_GO:0001758_retinal_dehydrogenase_activity	0.154519	0.878967
BP_GO:0098962_regulation_of_postsynaptic_neurotransmitter_receptor_activity	0.154577	0.878967
BP_GO:0046361_2-oxobutyrate_metabolic_process	0.15465	0.878967
BP_GO:0019471_4-hydroxyproline_metabolic_process	0.154742	0.878967
BP_GO:0019470_4-hydroxyproline_catabolic_process	0.154742	0.878967
BP_GO:0072578_neurotransmitter-gated_ion_channel_clustering	0.154834	0.878967
BP_GO:0055062_phosphate_ion_homeostasis	0.154865	0.878967
BP_GO:0072506_trivalent_inorganic_anion_homeostasis	0.154865	0.878967
BP_GO:0048534_hematopoietic_or_lymphoid_organ_development	0.154896	0.878967
BP_GO:0061668_mitochondrial_ribosome_assembly	0.154951	0.878967
CC_GO:0032839_dendrite_cytoplasm	0.154979	0.878967
BP_GO:0006520_cellular_amino_acid_metabolic_process	0.155002	0.878967
CC_GO:0031010_ISWI-type_complex	0.155067	0.878967
BP_GO:0034085_establishment_of_sister_chromatid_cohesion	0.155129	0.878967
BP_GO:0045333_cellular_respiration	0.155182	0.878967
MF_GO:0047499_calcium-independent_phospholipase_A2_activity	0.155189	0.878967
BP_GO:2000318_positive_regulation_of_T-helper_17_type_immune_response	0.155199	0.878967
BP_GO:0000076_DNA_replication_checkpoint	0.155233	0.878967
MF_GO:0016997_alpha-sialidase_activity	0.155308	0.878967
MF_GO:0052795_exo-alpha-(2->6)-sialidase_activity	0.155308	0.878967
MF_GO:0052796_exo-alpha-(2->8)-sialidase_activity	0.155308	0.878967
MF_GO:0052794_exo-alpha-(2->3)-sialidase_activity	0.155308	0.878967
MF_GO:0004308_exo-alpha-sialidase_activity	0.155308	0.878967
BP_GO:0099575_regulation_of_protein_catabolic_process_at_presynapse,_modulating_synaptic_transmission	0.155468	0.879098
BP_GO:0035723_interleukin-15-mediated_signaling_pathway	0.155475	0.879098
BP_GO:1904864_negative_regulation_of_beta-catenin-TCF_complex_assembly	0.155687	0.879098
BP_GO:1904863_regulation_of_beta-catenin-TCF_complex_assembly	0.155687	0.879098
CC_GO:0005879_axonemal_microtubule	0.155829	0.879098
BP_GO:1903025_regulation_of_RNA_polymerase_II_regulatory_region_sequence-specific_DNA_binding	0.155916	0.879098
MF_GO:0043996_histone_acetyltransferase_activity_(H4-K8_specific)	0.155923	0.879098
MF_GO:0043995_histone_acetyltransferase_activity_(H4-K5_specific)	0.155923	0.879098
BP_GO:0030917_midbrain-hindbrain_boundary_development	0.155934	0.879098
BP_GO:0090116_C-5_methylation_of_cytosine	0.156067	0.879098
MF_GO:0003886_DNA_(cytosine-5-)-methyltransferase_activity	0.156067	0.879098
MF_GO:0016835_carbon-oxygen_lyase_activity	0.156118	0.879098
BP_GO:0075506_entry_of_viral_genome_into_host_nucleus_through_nuclear_pore_complex_via_importin	0.156126	0.879098
BP_GO:0150032_positive_regulation_of_protein_localization_to_lysosome	0.156126	0.879098
MF_GO:0102545_phosphatidyl_phospholipase_B_activity	0.156142	0.879098
MF_GO:0004000_adenosine_deaminase_activity	0.156203	0.879098
CC_GO:0072669_tRNA-splicing_ligase_complex	0.156229	0.879098
BP_GO:0033600_negative_regulation_of_mammary_gland_epithelial_cell_proliferation	0.156291	0.879138
MF_GO:0048156_tau_protein_binding	0.156342	0.879138
BP_GO:0051641_cellular_localization	0.156411	0.879232
MF_GO:0008157_protein_phosphatase_1_binding	0.156571	0.879329
MF_GO:0002196_Ser-tRNA(Ala)_hydrolase_activity	0.15662	0.879329
BP_GO:0032486_Rap_protein_signal_transduction	0.156646	0.879329
BP_GO:0072050_S-shaped_body_morphogenesis	0.156655	0.879329
BP_GO:0048193_Golgi_vesicle_transport	0.156693	0.879329
BP_GO:0009855_determination_of_bilateral_symmetry	0.15676	0.879409
MF_GO:0015370_solute:sodium_symporter_activity	0.15692	0.879883
BP_GO:0010660_regulation_of_muscle_cell_apoptotic_process	0.15695	0.879883
BP_GO:1904017_cellular_response_to_Thyroglobulin_triiodothyronine	0.157005	0.879892
BP_GO:1904591_positive_regulation_of_protein_import	0.157171	0.880306
BP_GO:1901992_positive_regulation_of_mitotic_cell_cycle_phase_transition	0.157184	0.880306
BP_GO:0034391_regulation_of_smooth_muscle_cell_apoptotic_process	0.15738	0.881104
BP_GO:0072318_clathrin_coat_disassembly	0.15763	0.881534
BP_GO:0038110_interleukin-2-mediated_signaling_pathway	0.15774	0.881534
MF_GO:0003723_RNA_binding	0.15783	0.881534
BP_GO:0072526_pyridine-containing_compound_catabolic_process	0.157873	0.881534
BP_GO:0002087_regulation_of_respiratory_gaseous_exchange_by_nervous_system_process	0.157878	0.881534
BP_GO:0021555_midbrain-hindbrain_boundary_morphogenesis	0.15797	0.881534
BP_GO:0031346_positive_regulation_of_cell_projection_organization	0.157987	0.881534
BP_GO:0009416_response_to_light_stimulus	0.15799	0.881534
BP_GO:0046434_organophosphate_catabolic_process	0.158346	0.881534
CC_GO:1902562_H4_histone_acetyltransferase_complex	0.158437	0.881534
MF_GO:0033328_peroxisome_membrane_targeting_sequence_binding	0.15844	0.881534
CC_GO:0016327_apicolateral_plasma_membrane	0.158453	0.881534
CC_GO:0043203_axon_hillock	0.158808	0.881534
MF_GO:0016208_AMP_binding	0.158905	0.881534
BP_GO:1901569_fatty_acid_derivative_catabolic_process	0.158913	0.881534
BP_GO:0007409_axonogenesis	0.158921	0.881534
BP_GO:0070221_sulfide_oxidation,_using_sulfide:quinone_oxidoreductase	0.159101	0.881534
BP_GO:0019418_sulfide_oxidation	0.159101	0.881534
MF_GO:0015079_potassium_ion_transmembrane_transporter_activity	0.159147	0.881534
BP_GO:0060219_camera-type_eye_photoreceptor_cell_differentiation	0.159155	0.881534
BP_GO:0043981_histone_H4-K5_acetylation	0.159159	0.881534
BP_GO:0043982_histone_H4-K8_acetylation	0.159159	0.881534
BP_GO:0030809_negative_regulation_of_nucleotide_biosynthetic_process	0.159178	0.881534
BP_GO:1900372_negative_regulation_of_purine_nucleotide_biosynthetic_process	0.159178	0.881534
CC_GO:0043218_compact_myelin	0.159199	0.881534
BP_GO:2000637_positive_regulation_of_gene_silencing_by_miRNA	0.15927	0.881534
MF_GO:0004359_glutaminase_activity	0.159335	0.881534
BP_GO:1901407_regulation_of_phosphorylation_of_RNA_polymerase_II_C-terminal_domain	0.15938	0.881534
MF_GO:0004032_alditol:NADP+_1-oxidoreductase_activity	0.159384	0.881534
MF_GO:0015280_ligand-gated_sodium_channel_activity	0.159458	0.881534
BP_GO:0035082_axoneme_assembly	0.159477	0.881534
MF_GO:0031996_thioesterase_binding	0.159485	0.881534
BP_GO:0051045_negative_regulation_of_membrane_protein_ectodomain_proteolysis	0.159488	0.881534
MF_GO:0071209_U7_snRNA_binding	0.159494	0.881534
BP_GO:0048203_vesicle_targeting,_trans-Golgi_to_endosome	0.159661	0.881534
MF_GO:0005078_MAP-kinase_scaffold_activity	0.15977	0.881534
BP_GO:0021895_cerebral_cortex_neuron_differentiation	0.159829	0.881534
BP_GO:0032185_septin_cytoskeleton_organization	0.159945	0.881534
BP_GO:0051574_positive_regulation_of_histone_H3-K9_methylation	0.159949	0.881534
BP_GO:0006286_base-excision_repair,_base-free_sugar-phosphate_removal	0.159995	0.881534
BP_GO:0098502_DNA_dephosphorylation	0.159995	0.881534
BP_GO:0035469_determination_of_pancreatic_left/right_asymmetry	0.160157	0.881534
MF_GO:0099508_voltage-gated_ion_channel_activity_involved_in_regulation_of_presynaptic_membrane_potential	0.160218	0.881534
CC_GO:0001673_male_germ_cell_nucleus	0.160269	0.881534
BP_GO:0006863_purine_nucleobase_transport	0.160281	0.881534
MF_GO:0005507_copper_ion_binding	0.160303	0.881534
BP_GO:0050962_detection_of_light_stimulus_involved_in_sensory_perception	0.160325	0.881534
BP_GO:0050908_detection_of_light_stimulus_involved_in_visual_perception	0.160325	0.881534
BP_GO:0048667_cell_morphogenesis_involved_in_neuron_differentiation	0.160336	0.881534
MF_GO:0004813_alanine-tRNA_ligase_activity	0.160449	0.881534
BP_GO:0006419_alanyl-tRNA_aminoacylation	0.160449	0.881534
BP_GO:0032792_negative_regulation_of_CREB_transcription_factor_activity	0.160495	0.881534
MF_GO:0080025_phosphatidylinositol-3,5-bisphosphate_binding	0.160703	0.881534
BP_GO:0048050_post-embryonic_eye_morphogenesis	0.160704	0.881534
BP_GO:1905174_regulation_of_vascular_associated_smooth_muscle_cell_dedifferentiation	0.160833	0.881534
BP_GO:0060484_lung-associated_mesenchyme_development	0.160916	0.881534
MF_GO:0004776_succinate-CoA_ligase_(GDP-forming)_activity	0.160928	0.881534
CC_GO:0042709_succinate-CoA_ligase_complex	0.160928	0.881534
MF_GO:0004774_succinate-CoA_ligase_activity	0.160928	0.881534
MF_GO:0004775_succinate-CoA_ligase_(ADP-forming)_activity	0.160928	0.881534
MF_GO:0008176_tRNA_(guanine-N7-)-methyltransferase_activity	0.161028	0.881534
BP_GO:0106004_tRNA_(guanine-N7)-methylation	0.161028	0.881534
MF_GO:0004165_dodecenoyl-CoA_delta-isomerase_activity	0.161088	0.881534
MF_GO:0030547_receptor_inhibitor_activity	0.161134	0.881534
BP_GO:1904659_glucose_transmembrane_transport	0.161182	0.881534
BP_GO:0090630_activation_of_GTPase_activity	0.161245	0.881534
MF_GO:0052650_NADP-retinol_dehydrogenase_activity	0.161273	0.881534
BP_GO:1903518_positive_regulation_of_single_strand_break_repair	0.161308	0.881534
BP_GO:1990428_miRNA_transport	0.161431	0.881534
BP_GO:0061789_dense_core_granule_priming	0.161431	0.881534
BP_GO:0045003_double-strand_break_repair_via_synthesis-dependent_strand_annealing	0.161431	0.881534
MF_GO:0030116_glial_cell-derived_neurotrophic_factor_receptor_binding	0.161431	0.881534
BP_GO:0019395_fatty_acid_oxidation	0.161439	0.881534
BP_GO:0061082_myeloid_leukocyte_cytokine_production	0.161477	0.881534
BP_GO:0045821_positive_regulation_of_glycolytic_process	0.161478	0.881534
BP_GO:1902904_negative_regulation_of_supramolecular_fiber_organization	0.161491	0.881534
BP_GO:0006629_lipid_metabolic_process	0.161536	0.881534
BP_GO:0022410_circadian_sleep/wake_cycle_process	0.161798	0.882077
BP_GO:0120041_positive_regulation_of_macrophage_proliferation	0.161838	0.882077
BP_GO:0060368_regulation_of_Fc_receptor_mediated_stimulatory_signaling_pathway	0.161844	0.882077
BP_GO:0007091_metaphase/anaphase_transition_of_mitotic_cell_cycle	0.161908	0.882077
BP_GO:0044784_metaphase/anaphase_transition_of_cell_cycle	0.161908	0.882077
CC_GO:0017054_negative_cofactor_2_complex	0.161954	0.882077
MF_GO:0019212_phosphatase_inhibitor_activity	0.162024	0.882174
BP_GO:0070163_regulation_of_adiponectin_secretion	0.162122	0.882408
MF_GO:0019962_type_I_interferon_binding	0.162235	0.882408
MF_GO:0004905_type_I_interferon_receptor_activity	0.162235	0.882408
MF_GO:0030337_DNA_polymerase_processivity_factor_activity	0.16228	0.882408
CC_GO:0008180_COP9_signalosome	0.162683	0.884023
MF_GO:0003688_DNA_replication_origin_binding	0.162802	0.884023
CC_GO:1902555_endoribonuclease_complex	0.162855	0.884023
CC_GO:0002142_stereocilia_ankle_link_complex	0.162871	0.884023
MF_GO:0055131_C3HC4-type_RING_finger_domain_binding	0.162969	0.884023
BP_GO:1902315_nuclear_cell_cycle_DNA_replication_initiation	0.163002	0.884023
BP_GO:1902292_cell_cycle_DNA_replication_initiation	0.163002	0.884023
BP_GO:1902975_mitotic_DNA_replication_initiation	0.163002	0.884023
BP_GO:0043928_exonucleolytic_catabolism_of_deadenylated_mRNA	0.163093	0.884069
BP_GO:0007420_brain_development	0.163312	0.884069
BP_GO:0021523_somatic_motor_neuron_differentiation	0.163362	0.884069
BP_GO:0046888_negative_regulation_of_hormone_secretion	0.163368	0.884069
BP_GO:0048671_negative_regulation_of_collateral_sprouting	0.163435	0.884069
MF_GO:0070004_cysteine-type_exopeptidase_activity	0.163477	0.884069
BP_GO:0070778_L-aspartate_transmembrane_transport	0.163478	0.884069
BP_GO:0051365_cellular_response_to_potassium_ion_starvation	0.163569	0.884069
MF_GO:0030298_receptor_signaling_protein_tyrosine_kinase_activator_activity	0.163588	0.884069
BP_GO:0009131_pyrimidine_nucleoside_monophosphate_catabolic_process	0.163595	0.884069
BP_GO:0009178_pyrimidine_deoxyribonucleoside_monophosphate_catabolic_process	0.163595	0.884069
BP_GO:0006739_NADP_metabolic_process	0.163733	0.884098
MF_GO:1990404_protein_ADP-ribosylase_activity	0.163784	0.884098
BP_GO:0055024_regulation_of_cardiac_muscle_tissue_development	0.163823	0.884098
BP_GO:0030258_lipid_modification	0.163844	0.884098
BP_GO:0014850_response_to_muscle_activity	0.163865	0.884098
BP_GO:0050854_regulation_of_antigen_receptor-mediated_signaling_pathway	0.164068	0.884546
CC_GO:0000803_sex_chromosome	0.164223	0.884546
BP_GO:0048304_positive_regulation_of_isotype_switching_to_IgG_isotypes	0.164228	0.884546
MF_GO:0043008_ATP-dependent_protein_binding	0.16429	0.884546
MF_GO:0004565_beta-galactosidase_activity	0.164336	0.884546
BP_GO:0032095_regulation_of_response_to_food	0.16434	0.884546
BP_GO:0002528_regulation_of_vascular_permeability_involved_in_acute_inflammatory_response	0.164352	0.884546
BP_GO:0044267_cellular_protein_metabolic_process	0.164529	0.884546
BP_GO:0043576_regulation_of_respiratory_gaseous_exchange	0.164536	0.884546
BP_GO:1902728_positive_regulation_of_growth_factor_dependent_skeletal_muscle_satellite_cell_proliferation	0.164636	0.884546
BP_GO:1902724_positive_regulation_of_skeletal_muscle_satellite_cell_proliferation	0.164636	0.884546
BP_GO:0023041_neuronal_signal_transduction	0.164639	0.884546
BP_GO:0006221_pyrimidine_nucleotide_biosynthetic_process	0.164676	0.884546
BP_GO:1902631_negative_regulation_of_membrane_hyperpolarization	0.164693	0.884546
BP_GO:0150105_protein_localization_to_cell-cell_junction	0.16483	0.884856
BP_GO:0140291_peptidyl-glutamate_ADP-deribosylation	0.164911	0.884856
MF_GO:0140293_ADP-ribosylglutamate_hydrolase_activity	0.164911	0.884856
BP_GO:0021941_negative_regulation_of_cerebellar_granule_cell_precursor_proliferation	0.165062	0.884856
MF_GO:0004459_L-lactate_dehydrogenase_activity	0.165073	0.884856
MF_GO:0000822_inositol_hexakisphosphate_binding	0.165097	0.884856
BP_GO:0002854_positive_regulation_of_T_cell_mediated_cytotoxicity_directed_against_tumor_cell_target	0.165176	0.884856
BP_GO:0002852_regulation_of_T_cell_mediated_cytotoxicity_directed_against_tumor_cell_target	0.165176	0.884856
BP_GO:0045927_positive_regulation_of_growth	0.165261	0.885026
BP_GO:0044805_late_nucleophagy	0.165414	0.885322
BP_GO:0070886_positive_regulation_of_calcineurin-NFAT_signaling_cascade	0.165476	0.885322
BP_GO:0106058_positive_regulation_of_calcineurin-mediated_signaling	0.165476	0.885322
BP_GO:0086005_ventricular_cardiac_muscle_cell_action_potential	0.165548	0.885424
BP_GO:0098912_membrane_depolarization_during_atrial_cardiac_muscle_cell_action_potential	0.165701	0.885778
BP_GO:0060033_anatomical_structure_regression	0.165721	0.885778
MF_GO:0097322_7SK_snRNA_binding	0.165925	0.886348
BP_GO:0060221_retinal_rod_cell_differentiation	0.165934	0.886348
BP_GO:0016071_mRNA_metabolic_process	0.1661	0.886948
BP_GO:0021785_branchiomotor_neuron_axon_guidance	0.166262	0.887531
BP_GO:0071025_RNA_surveillance	0.166337	0.887644
BP_GO:0000466_maturation_of_5.8S_rRNA_from_tricistronic_rRNA_transcript_(SSU-rRNA,_5.8S_rRNA,_LSU-rRNA)	0.166425	0.88783
BP_GO:0009216_purine_deoxyribonucleoside_triphosphate_biosynthetic_process	0.166602	0.888492
CC_GO:0032156_septin_cytoskeleton	0.166673	0.888553
BP_GO:0014909_smooth_muscle_cell_migration	0.16672	0.888553
BP_GO:0008343_adult_feeding_behavior	0.167167	0.890387
CC_GO:0097457_hippocampal_mossy_fiber	0.167172	0.890387
BP_GO:0042426_choline_catabolic_process	0.167387	0.890885
MF_GO:0035014_phosphatidylinositol_3-kinase_regulator_activity	0.167582	0.890885
MF_GO:0070008_serine-type_exopeptidase_activity	0.167612	0.890885
MF_GO:0004921_interleukin-11_receptor_activity	0.167664	0.890885
BP_GO:0038154_interleukin-11-mediated_signaling_pathway	0.167664	0.890885
MF_GO:0019970_interleukin-11_binding	0.167664	0.890885
BP_GO:0030320_cellular_monovalent_inorganic_anion_homeostasis	0.167693	0.890885
BP_GO:0030644_cellular_chloride_ion_homeostasis	0.167693	0.890885
BP_GO:0048208_COPII_vesicle_coating	0.16775	0.890899
BP_GO:0009794_regulation_of_mitotic_cell_cycle,_embryonic	0.168094	0.892444
BP_GO:0045842_positive_regulation_of_mitotic_metaphase/anaphase_transition	0.168353	0.893225
BP_GO:1901970_positive_regulation_of_mitotic_sister_chromatid_separation	0.168353	0.893225
CC_GO:0090734_site_of_DNA_damage	0.168426	0.893225
BP_GO:0006888_endoplasmic_reticulum_to_Golgi_vesicle-mediated_transport	0.168456	0.893225
BP_GO:0000280_nuclear_division	0.168594	0.893372
MF_GO:0004778_succinyl-CoA_hydrolase_activity	0.16867	0.893372
MF_GO:0044466_glutaryl-CoA_hydrolase_activity	0.16867	0.893372
MF_GO:0034246_mitochondrial_transcription_factor_activity	0.168705	0.893372
BP_GO:0051262_protein_tetramerization	0.168806	0.893372
MF_GO:0001102_RNA_polymerase_II_activating_transcription_factor_binding	0.168816	0.893372
BP_GO:0070098_chemokine-mediated_signaling_pathway	0.16887	0.893372
BP_GO:0006936_muscle_contraction	0.168945	0.893372
BP_GO:0110025_DNA_strand_resection_involved_in_replication_fork_processing	0.169045	0.893372
BP_GO:0003007_heart_morphogenesis	0.169173	0.893372
BP_GO:0099628_neurotransmitter_receptor_diffusion_trapping	0.169215	0.893372
BP_GO:0098953_receptor_diffusion_trapping	0.169215	0.893372
BP_GO:0098970_postsynaptic_neurotransmitter_receptor_diffusion_trapping	0.169215	0.893372
BP_GO:0046831_regulation_of_RNA_export_from_nucleus	0.169235	0.893372
BP_GO:1904956_regulation_of_midbrain_dopaminergic_neuron_differentiation	0.169563	0.894699
BP_GO:1900275_negative_regulation_of_phospholipase_C_activity	0.169594	0.894699
BP_GO:0072175_epithelial_tube_formation	0.169694	0.894939
BP_GO:0061187_regulation_of_ribosomal_DNA_heterochromatin_assembly	0.169854	0.8955
BP_GO:0009880_embryonic_pattern_specification	0.16992	0.895563
MF_GO:0016780_phosphotransferase_activity,_for_other_substituted_phosphate_groups	0.170055	0.895992
BP_GO:0034418_urate_biosynthetic_process	0.170232	0.89664
CC_GO:0032593_insulin-responsive_compartment	0.170369	0.89684
MF_GO:0008568_microtubule-severing_ATPase_activity	0.170415	0.89684
BP_GO:0051657_maintenance_of_organelle_location	0.170433	0.89684
MF_GO:0005250_A-type_(transient_outward)_potassium_channel_activity	0.170485	0.89684
MF_GO:0004422_hypoxanthine_phosphoribosyltransferase_activity	0.170754	0.896976
BP_GO:1904869_regulation_of_protein_localization_to_Cajal_body	0.170812	0.896976
BP_GO:1904871_positive_regulation_of_protein_localization_to_Cajal_body	0.170812	0.896976
BP_GO:2000981_negative_regulation_of_inner_ear_receptor_cell_differentiation	0.170835	0.896976
BP_GO:0045608_negative_regulation_of_inner_ear_auditory_receptor_cell_differentiation	0.170835	0.896976
BP_GO:0045632_negative_regulation_of_mechanoreceptor_differentiation	0.170835	0.896976
BP_GO:0016052_carbohydrate_catabolic_process	0.170998	0.897273
MF_GO:0070548_L-glutamine_aminotransferase_activity	0.170999	0.897273
CC_GO:1990513_CLOCK-BMAL_transcription_complex	0.171074	0.897384
BP_GO:2001255_positive_regulation_of_histone_H3-K36_trimethylation	0.171161	0.897559
BP_GO:0032239_regulation_of_nucleobase-containing_compound_transport	0.171313	0.89807
BP_GO:0046477_glycosylceramide_catabolic_process	0.171519	0.898251
BP_GO:1904261_positive_regulation_of_basement_membrane_assembly_involved_in_embryonic_body_morphogenesis	0.171629	0.898251
BP_GO:0110011_regulation_of_basement_membrane_organization	0.171629	0.898251
BP_GO:1904259_regulation_of_basement_membrane_assembly_involved_in_embryonic_body_morphogenesis	0.171629	0.898251
BP_GO:0002279_mast_cell_activation_involved_in_immune_response	0.171671	0.898251
BP_GO:0043303_mast_cell_degranulation	0.171671	0.898251
BP_GO:0090400_stress-induced_premature_senescence	0.172031	0.899852
BP_GO:0048521_negative_regulation_of_behavior	0.172119	0.900027
BP_GO:1900045_negative_regulation_of_protein_K63-linked_ubiquitination	0.1722	0.900167
CC_GO:0045180_basal_cortex	0.172331	0.900326
BP_GO:0009301_snRNA_transcription	0.172338	0.900326
BP_GO:0042726_flavin-containing_compound_metabolic_process	0.172426	0.900501
BP_GO:0035878_nail_development	0.172608	0.901153
CC_GO:0005606_laminin-1_complex	0.172659	0.901153
BP_GO:0046900_tetrahydrofolylpolyglutamate_metabolic_process	0.172796	0.901369
BP_GO:0043201_response_to_leucine	0.172898	0.901369
BP_GO:0002084_protein_depalmitoylation	0.17303	0.901369
BP_GO:0007368_determination_of_left/right_symmetry	0.173037	0.901369
BP_GO:0031247_actin_rod_assembly	0.173119	0.901369
BP_GO:0010661_positive_regulation_of_muscle_cell_apoptotic_process	0.173198	0.901369
BP_GO:0048096_chromatin-mediated_maintenance_of_transcription	0.173207	0.901369
BP_GO:0018196_peptidyl-asparagine_modification	0.173246	0.901369
BP_GO:0060437_lung_growth	0.173281	0.901369
BP_GO:1901203_positive_regulation_of_extracellular_matrix_assembly	0.173388	0.901369
MF_GO:0035173_histone_kinase_activity	0.173476	0.901369
BP_GO:1903361_protein_localization_to_basolateral_plasma_membrane	0.173515	0.901369
BP_GO:0098814_spontaneous_synaptic_transmission	0.173529	0.901369
CC_GO:0043564_Ku70:Ku80_complex	0.173545	0.901369
BP_GO:0006047_UDP-N-acetylglucosamine_metabolic_process	0.173587	0.901369
BP_GO:0040016_embryonic_cleavage	0.173647	0.901369
BP_GO:0007040_lysosome_organization	0.173747	0.901369
BP_GO:0080171_lytic_vacuole_organization	0.173747	0.901369
BP_GO:0071947_protein_deubiquitination_involved_in_ubiquitin-dependent_protein_catabolic_process	0.173851	0.901369
CC_GO:0030017_sarcomere	0.173873	0.901369
MF_GO:0008301_DNA_binding,_bending	0.173877	0.901369
BP_GO:0034475_U4_snRNA_3'-end_processing	0.173892	0.901369
BP_GO:1904953_Wnt_signaling_pathway_involved_in_midbrain_dopaminergic_neuron_differentiation	0.173998	0.901635
BP_GO:0039531_regulation_of_viral-induced_cytoplasmic_pattern_recognition_receptor_signaling_pathway	0.174513	0.90282
BP_GO:0035050_embryonic_heart_tube_development	0.174583	0.90282
BP_GO:0098749_cerebellar_neuron_development	0.174626	0.90282
CC_GO:0032389_MutLalpha_complex	0.174647	0.90282
MF_GO:0000014_single-stranded_DNA_endodeoxyribonuclease_activity	0.1747	0.90282
BP_GO:1905144_response_to_acetylcholine	0.174706	0.90282
BP_GO:0050893_sensory_processing	0.174727	0.90282
BP_GO:0042711_maternal_behavior	0.174817	0.90282
MF_GO:0042577_lipid_phosphatase_activity	0.174867	0.90282
BP_GO:0010662_regulation_of_striated_muscle_cell_apoptotic_process	0.174904	0.90282
BP_GO:0010138_pyrimidine_ribonucleotide_salvage	0.174932	0.90282
BP_GO:0044206_UMP_salvage	0.174932	0.90282
BP_GO:0032262_pyrimidine_nucleotide_salvage	0.174932	0.90282
BP_GO:0000098_sulfur_amino_acid_catabolic_process	0.175016	0.902976
BP_GO:0098876_vesicle-mediated_transport_to_the_plasma_membrane	0.175294	0.904129
BP_GO:0006011_UDP-glucose_metabolic_process	0.175479	0.904656
BP_GO:0072711_cellular_response_to_hydroxyurea	0.175545	0.904656
BP_GO:0035518_histone_H2A_monoubiquitination	0.175664	0.904656
BP_GO:1904875_regulation_of_DNA_ligase_activity	0.175681	0.904656
MF_GO:0016406_carnitine_O-acyltransferase_activity	0.175683	0.904656
BP_GO:0070365_hepatocyte_differentiation	0.175744	0.904656
BP_GO:0046031_ADP_metabolic_process	0.175971	0.904656
BP_GO:0006275_regulation_of_DNA_replication	0.17609	0.904656
MF_GO:0004137_deoxycytidine_kinase_activity	0.176125	0.904656
BP_GO:0140042_lipid_droplet_formation	0.176365	0.904656
BP_GO:0072143_mesangial_cell_development	0.176487	0.904656
BP_GO:0042363_fat-soluble_vitamin_catabolic_process	0.176654	0.904656
BP_GO:1900147_regulation_of_Schwann_cell_migration	0.176655	0.904656
BP_GO:1903963_arachidonate_transport	0.176714	0.904656
BP_GO:0050482_arachidonic_acid_secretion	0.176714	0.904656
MF_GO:0032181_dinucleotide_repeat_insertion_binding	0.176719	0.904656
CC_GO:0032302_MutSbeta_complex	0.176719	0.904656
BP_GO:0090161_Golgi_ribbon_formation	0.176747	0.904656
CC_GO:0016234_inclusion_body	0.176803	0.904656
BP_GO:0009264_deoxyribonucleotide_catabolic_process	0.176944	0.904656
BP_GO:0016075_rRNA_catabolic_process	0.177028	0.904656
BP_GO:0003231_cardiac_ventricle_development	0.177208	0.904656
BP_GO:0019391_glucuronoside_catabolic_process	0.177284	0.904656
BP_GO:0019389_glucuronoside_metabolic_process	0.177284	0.904656
MF_GO:1990226_histone_methyltransferase_binding	0.17729	0.904656
BP_GO:1904616_regulation_of_actin_binding	0.177343	0.904656
BP_GO:1904529_regulation_of_actin_filament_binding	0.177343	0.904656
BP_GO:0150111_regulation_of_transepithelial_transport	0.177373	0.904656
BP_GO:0070199_establishment_of_protein_localization_to_chromosome	0.177429	0.904656
MF_GO:0004030_aldehyde_dehydrogenase_[NAD(P)+]_activity	0.177593	0.904656
MF_GO:0004029_aldehyde_dehydrogenase_(NAD+)_activity	0.177593	0.904656
BP_GO:0060440_trachea_formation	0.177638	0.904656
BP_GO:0038007_netrin-activated_signaling_pathway	0.177723	0.904656
CC_GO:0000818_nuclear_MIS12/MIND_complex	0.177724	0.904656
CC_GO:0035363_histone_locus_body	0.177768	0.904656
BP_GO:0070868_heterochromatin_organization_involved_in_chromatin_silencing	0.177897	0.904656
BP_GO:0042747_circadian_sleep/wake_cycle,_REM_sleep	0.178059	0.904656
BP_GO:0048668_collateral_sprouting	0.178105	0.904656
BP_GO:1904479_negative_regulation_of_intestinal_absorption	0.178187	0.904656
MF_GO:0001228_DNA-binding_transcription_activator_activity,_RNA_polymerase_II-specific	0.178251	0.904656
BP_GO:0015807_L-amino_acid_transport	0.178457	0.904656
BP_GO:0021551_central_nervous_system_morphogenesis	0.178507	0.904656
BP_GO:0072338_cellular_lactam_metabolic_process	0.178537	0.904656
BP_GO:0035544_negative_regulation_of_SNARE_complex_assembly	0.178675	0.904656
BP_GO:0014735_regulation_of_muscle_atrophy	0.1787	0.904656
BP_GO:2000193_positive_regulation_of_fatty_acid_transport	0.178925	0.904656
BP_GO:0055064_chloride_ion_homeostasis	0.179016	0.904656
BP_GO:0055083_monovalent_inorganic_anion_homeostasis	0.179016	0.904656
BP_GO:0006597_spermine_biosynthetic_process	0.179045	0.904656
MF_GO:0002162_dystroglycan_binding	0.179132	0.904656
MF_GO:0036505_prosaposin_receptor_activity	0.179165	0.904656
CC_GO:0001650_fibrillar_center	0.179281	0.904656
BP_GO:1902723_negative_regulation_of_skeletal_muscle_satellite_cell_proliferation	0.179353	0.904656
BP_GO:0014859_negative_regulation_of_skeletal_muscle_cell_proliferation	0.179353	0.904656
MF_GO:0001216_DNA-binding_transcription_activator_activity	0.179522	0.904656
BP_GO:0002396_MHC_protein_complex_assembly	0.179555	0.904656
MF_GO:0032038_myosin_II_heavy_chain_binding	0.179615	0.904656
CC_GO:0035631_CD40_receptor_complex	0.179683	0.904656
BP_GO:0042572_retinol_metabolic_process	0.179685	0.904656
BP_GO:0010877_lipid_transport_involved_in_lipid_storage	0.179705	0.904656
BP_GO:0031503_protein-containing_complex_localization	0.179726	0.904656
CC_GO:0097025_MPP7-DLG1-LIN7_complex	0.179828	0.904656
BP_GO:0006089_lactate_metabolic_process	0.179862	0.904656
CC_GO:0097228_sperm_principal_piece	0.179979	0.904656
CC_GO:0042719_mitochondrial_intermembrane_space_protein_transporter_complex	0.179999	0.904656
MF_GO:0004945_angiotensin_type_II_receptor_activity	0.180005	0.904656
MF_GO:0001595_angiotensin_receptor_activity	0.180005	0.904656
BP_GO:1900246_positive_regulation_of_RIG-I_signaling_pathway	0.180077	0.904656
BP_GO:0009132_nucleoside_diphosphate_metabolic_process	0.180088	0.904656
MF_GO:0000400_four-way_junction_DNA_binding	0.18026	0.904656
BP_GO:0007613_memory	0.18036	0.904656
BP_GO:0035360_positive_regulation_of_peroxisome_proliferator_activated_receptor_signaling_pathway	0.180396	0.904656
BP_GO:0014044_Schwann_cell_development	0.180465	0.904656
CC_GO:0099115_chromosome,_subtelomeric_region	0.180547	0.904656
BP_GO:0071542_dopaminergic_neuron_differentiation	0.18055	0.904656
BP_GO:0007182_common-partner_SMAD_protein_phosphorylation	0.180684	0.904656
BP_GO:0045947_negative_regulation_of_translational_initiation	0.180716	0.904656
MF_GO:0016831_carboxy-lyase_activity	0.180804	0.904656
BP_GO:0033183_negative_regulation_of_histone_ubiquitination	0.180841	0.904656
BP_GO:1901315_negative_regulation_of_histone_H2A_K63-linked_ubiquitination	0.180841	0.904656
BP_GO:1901314_regulation_of_histone_H2A_K63-linked_ubiquitination	0.180841	0.904656
BP_GO:0043323_positive_regulation_of_natural_killer_cell_degranulation	0.180894	0.904656
BP_GO:0043321_regulation_of_natural_killer_cell_degranulation	0.180894	0.904656
BP_GO:0035459_vesicle_cargo_loading	0.180941	0.904656
BP_GO:0043969_histone_H2B_acetylation	0.181033	0.904656
BP_GO:2000278_regulation_of_DNA_biosynthetic_process	0.181059	0.904656
BP_GO:0032916_positive_regulation_of_transforming_growth_factor_beta3_production	0.181079	0.904656
BP_GO:0039533_regulation_of_MDA-5_signaling_pathway	0.181118	0.904656
BP_GO:0048617_embryonic_foregut_morphogenesis	0.181121	0.904656
BP_GO:0006196_AMP_catabolic_process	0.18115	0.904656
BP_GO:0006660_phosphatidylserine_catabolic_process	0.181202	0.904656
BP_GO:0070206_protein_trimerization	0.181264	0.904656
BP_GO:0140131_positive_regulation_of_lymphocyte_chemotaxis	0.181293	0.904656
BP_GO:2000766_negative_regulation_of_cytoplasmic_translation	0.181327	0.904656
BP_GO:1902809_regulation_of_skeletal_muscle_fiber_differentiation	0.181417	0.904656
BP_GO:0060414_aorta_smooth_muscle_tissue_morphogenesis	0.181473	0.904656
CC_GO:0005890_sodium:potassium-exchanging_ATPase_complex	0.181589	0.904656
BP_GO:0050915_sensory_perception_of_sour_taste	0.181657	0.904656
BP_GO:1990542_mitochondrial_transmembrane_transport	0.181716	0.904656
MF_GO:0047760_butyrate-CoA_ligase_activity	0.181845	0.904656
MF_GO:0015205_nucleobase_transmembrane_transporter_activity	0.182001	0.904656
MF_GO:0004119_cGMP-inhibited_cyclic-nucleotide_phosphodiesterase_activity	0.182026	0.904656
MF_GO:0016594_glycine_binding	0.182151	0.904656
BP_GO:0044321_response_to_leptin	0.182163	0.904656
BP_GO:0033151_V(D)J_recombination	0.182271	0.904656
BP_GO:1905953_negative_regulation_of_lipid_localization	0.18228	0.904656
BP_GO:0050904_diapedesis	0.182287	0.904656
BP_GO:0007173_epidermal_growth_factor_receptor_signaling_pathway	0.182295	0.904656
BP_GO:0075136_response_to_host	0.182313	0.904656
BP_GO:0052173_response_to_defenses_of_other_organism	0.182313	0.904656
BP_GO:0030682_mitigation_of_host_defenses_by_symbiont	0.182313	0.904656
BP_GO:0052200_response_to_host_defenses	0.182313	0.904656
BP_GO:0048741_skeletal_muscle_fiber_development	0.182364	0.904656
BP_GO:0014054_positive_regulation_of_gamma-aminobutyric_acid_secretion	0.18245	0.904656
BP_GO:0072529_pyrimidine-containing_compound_catabolic_process	0.182494	0.904656
BP_GO:2000015_regulation_of_determination_of_dorsal_identity	0.182508	0.904656
MF_GO:0097747_RNA_polymerase_activity	0.182545	0.904656
MF_GO:0034062_5'-3'_RNA_polymerase_activity	0.182545	0.904656
MF_GO:0048038_quinone_binding	0.182561	0.904656
BP_GO:0046219_indolalkylamine_biosynthetic_process	0.182601	0.904656
BP_GO:0042435_indole-containing_compound_biosynthetic_process	0.182601	0.904656
BP_GO:0010793_regulation_of_mRNA_export_from_nucleus	0.182672	0.904656
BP_GO:0031023_microtubule_organizing_center_organization	0.182684	0.904656
BP_GO:0033615_mitochondrial_proton-transporting_ATP_synthase_complex_assembly	0.18269	0.904656
CC_GO:0005762_mitochondrial_large_ribosomal_subunit	0.182756	0.904656
CC_GO:0000315_organellar_large_ribosomal_subunit	0.182756	0.904656
BP_GO:2000563_positive_regulation_of_CD4-positive,_alpha-beta_T_cell_proliferation	0.182766	0.904656
BP_GO:0006068_ethanol_catabolic_process	0.182851	0.904656
MF_GO:1990782_protein_tyrosine_kinase_binding	0.182901	0.904656
BP_GO:0090285_negative_regulation_of_protein_glycosylation_in_Golgi	0.182965	0.904656
BP_GO:0060051_negative_regulation_of_protein_glycosylation	0.182965	0.904656
BP_GO:1904464_regulation_of_matrix_metallopeptidase_secretion	0.183058	0.904656
BP_GO:0071907_determination_of_digestive_tract_left/right_asymmetry	0.183093	0.904656
BP_GO:0097680_double-strand_break_repair_via_classical_nonhomologous_end_joining	0.183128	0.904656
CC_GO:1990565_HSP90-CDC37_chaperone_complex	0.183239	0.904656
BP_GO:0006930_substrate-dependent_cell_migration,_cell_extension	0.183246	0.904656
BP_GO:0046834_lipid_phosphorylation	0.183272	0.904656
BP_GO:0048387_negative_regulation_of_retinoic_acid_receptor_signaling_pathway	0.183303	0.904656
CC_GO:0032777_Piccolo_NuA4_histone_acetyltransferase_complex	0.183389	0.904656
BP_GO:0086047_membrane_depolarization_during_Purkinje_myocyte_cell_action_potential	0.183428	0.904656
BP_GO:1903012_positive_regulation_of_bone_development	0.183602	0.904656
BP_GO:0072592_oxygen_metabolic_process	0.183665	0.904656
MF_GO:0015229_L-ascorbic_acid_transmembrane_transporter_activity	0.183786	0.904656
MF_GO:0008520_L-ascorbate:sodium_symporter_activity	0.183786	0.904656
BP_GO:0015882_L-ascorbic_acid_transmembrane_transport	0.183786	0.904656
BP_GO:0070904_transepithelial_L-ascorbic_acid_transport	0.183786	0.904656
BP_GO:1901985_positive_regulation_of_protein_acetylation	0.183819	0.904656
BP_GO:2000097_regulation_of_smooth_muscle_cell-matrix_adhesion	0.183905	0.904656
MF_GO:0047635_alanine-oxo-acid_transaminase_activity	0.183939	0.904656
BP_GO:0042851_L-alanine_metabolic_process	0.183939	0.904656
MF_GO:0004021_L-alanine:2-oxoglutarate_aminotransferase_activity	0.183939	0.904656
BP_GO:0042853_L-alanine_catabolic_process	0.183939	0.904656
BP_GO:0097695_establishment_of_protein-containing_complex_localization_to_telomere	0.18403	0.904656
BP_GO:1904882_regulation_of_telomerase_catalytic_core_complex_assembly	0.18403	0.904656
BP_GO:0097694_establishment_of_RNA_localization_to_telomere	0.18403	0.904656
BP_GO:1904884_positive_regulation_of_telomerase_catalytic_core_complex_assembly	0.18403	0.904656
BP_GO:0019068_virion_assembly	0.184086	0.904656
CC_GO:0014731_spectrin-associated_cytoskeleton	0.184087	0.904656
BP_GO:1905457_negative_regulation_of_lymphoid_progenitor_cell_differentiation	0.184149	0.904656
BP_GO:2000974_negative_regulation_of_pro-B_cell_differentiation	0.184149	0.904656
MF_GO:0005085_guanyl-nucleotide_exchange_factor_activity	0.184335	0.904656
BP_GO:0010664_negative_regulation_of_striated_muscle_cell_apoptotic_process	0.184389	0.904656
BP_GO:1900110_negative_regulation_of_histone_H3-K9_dimethylation	0.184518	0.904656
BP_GO:1900109_regulation_of_histone_H3-K9_dimethylation	0.184518	0.904656
BP_GO:0060453_regulation_of_gastric_acid_secretion	0.184606	0.904656
BP_GO:0048799_animal_organ_maturation	0.184681	0.904656
BP_GO:0032926_negative_regulation_of_activin_receptor_signaling_pathway	0.184683	0.904656
BP_GO:0080111_DNA_demethylation	0.18473	0.904656
BP_GO:0001967_suckling_behavior	0.184826	0.904656
MF_GO:0033745_L-methionine-(R)-S-oxide_reductase_activity	0.184871	0.904656
BP_GO:0048599_oocyte_development	0.184958	0.904656
BP_GO:0006699_bile_acid_biosynthetic_process	0.185002	0.904656
BP_GO:0043503_skeletal_muscle_fiber_adaptation	0.185071	0.904656
BP_GO:1905322_positive_regulation_of_mesenchymal_stem_cell_migration	0.185171	0.904656
BP_GO:1905320_regulation_of_mesenchymal_stem_cell_migration	0.185171	0.904656
BP_GO:0061643_chemorepulsion_of_axon	0.185205	0.904656
CC_GO:0005779_integral_component_of_peroxisomal_membrane	0.185263	0.904656
CC_GO:0031231_intrinsic_component_of_peroxisomal_membrane	0.185263	0.904656
BP_GO:0061428_negative_regulation_of_transcription_from_RNA_polymerase_II_promoter_in_response_to_hypoxia	0.185265	0.904656
MF_GO:0008235_metalloexopeptidase_activity	0.185466	0.904656
MF_GO:0005338_nucleotide-sugar_transmembrane_transporter_activity	0.185534	0.904656
BP_GO:0048246_macrophage_chemotaxis	0.185618	0.904656
MF_GO:0015184_L-cystine_transmembrane_transporter_activity	0.185676	0.904656
BP_GO:0015811_L-cystine_transport	0.185676	0.904656
BP_GO:0050968_detection_of_chemical_stimulus_involved_in_sensory_perception_of_pain	0.18568	0.904656
BP_GO:0006123_mitochondrial_electron_transport,_cytochrome_c_to_oxygen	0.185686	0.904656
BP_GO:0019646_aerobic_electron_transport_chain	0.185686	0.904656
CC_GO:0099617_matrix_side_of_mitochondrial_inner_membrane	0.18572	0.904656
BP_GO:1901565_organonitrogen_compound_catabolic_process	0.185727	0.904656
CC_GO:0036128_CatSper_complex	0.185763	0.904656
BP_GO:0044209_AMP_salvage	0.185802	0.904656
MF_GO:0009055_electron_transfer_activity	0.185835	0.904656
BP_GO:0009304_tRNA_transcription	0.185968	0.905038
BP_GO:1901673_regulation_of_mitotic_spindle_assembly	0.186101	0.905057
BP_GO:0042551_neuron_maturation	0.186148	0.905057
BP_GO:0002093_auditory_receptor_cell_morphogenesis	0.186247	0.905057
BP_GO:0000964_mitochondrial_RNA_5'-end_processing	0.186262	0.905057
MF_GO:0008263_pyrimidine-specific_mismatch_base_pair_DNA_N-glycosylase_activity	0.186262	0.905057
CC_GO:0098800_inner_mitochondrial_membrane_protein_complex	0.186298	0.905057
BP_GO:0008033_tRNA_processing	0.186448	0.90552
BP_GO:0032275_luteinizing_hormone_secretion	0.186773	0.906625
BP_GO:0086069_bundle_of_His_cell_to_Purkinje_myocyte_communication	0.186785	0.906625
BP_GO:0042795_snRNA_transcription_by_RNA_polymerase_II	0.187089	0.907568
CC_GO:0000783_nuclear_telomere_cap_complex	0.187143	0.907568
CC_GO:0000782_telomere_cap_complex	0.187143	0.907568
BP_GO:1902915_negative_regulation_of_protein_polyubiquitination	0.187198	0.907571
BP_GO:0046688_response_to_copper_ion	0.187395	0.908221
BP_GO:0035927_RNA_import_into_mitochondrion	0.187545	0.908221
MF_GO:0016661_oxidoreductase_activity,_acting_on_other_nitrogenous_compounds_as_donors	0.18766	0.908221
BP_GO:0006040_amino_sugar_metabolic_process	0.187696	0.908221
BP_GO:0090113_regulation_of_ER_to_Golgi_vesicle-mediated_transport_by_GTP_hydrolysis	0.18772	0.908221
BP_GO:0003400_regulation_of_COPII_vesicle_coating	0.18772	0.908221
BP_GO:0008272_sulfate_transport	0.187853	0.908221
CC_GO:0005954_calcium-_and_calmodulin-dependent_protein_kinase_complex	0.187858	0.908221
BP_GO:0017085_response_to_insecticide	0.187874	0.908221
BP_GO:1903416_response_to_glycoside	0.187878	0.908221
MF_GO:0008641_ubiquitin-like_modifier_activating_enzyme_activity	0.188025	0.908497
BP_GO:0006501_C-terminal_protein_lipidation	0.188044	0.908497
BP_GO:0070537_histone_H2A_K63-linked_deubiquitination	0.188157	0.908781
MF_GO:0140101_catalytic_activity,_acting_on_a_tRNA	0.188404	0.909182
BP_GO:0051625_epinephrine_uptake	0.188419	0.909182
BP_GO:0051615_histamine_uptake	0.188419	0.909182
MF_GO:0008092_cytoskeletal_protein_binding	0.188459	0.909182
MF_GO:0004515_nicotinate-nucleotide_adenylyltransferase_activity	0.188615	0.909464
BP_GO:0090068_positive_regulation_of_cell_cycle_process	0.188629	0.909464
BP_GO:0033566_gamma-tubulin_complex_localization	0.188728	0.909464
BP_GO:0003353_positive_regulation_of_cilium_movement	0.188812	0.909464
BP_GO:0051012_microtubule_sliding	0.188945	0.909464
CC_GO:0098888_extrinsic_component_of_presynaptic_membrane	0.188955	0.909464
BP_GO:0018197_peptidyl-aspartic_acid_modification	0.189031	0.909464
CC_GO:0030124_AP-4_adaptor_complex	0.189032	0.909464
BP_GO:1902109_negative_regulation_of_mitochondrial_membrane_permeability_involved_in_apoptotic_process	0.189092	0.909464
BP_GO:0019228_neuronal_action_potential	0.189098	0.909464
MF_GO:0004063_aryldialkylphosphatase_activity	0.189193	0.909464
BP_GO:0031109_microtubule_polymerization_or_depolymerization	0.189284	0.909464
MF_GO:0016741_transferase_activity,_transferring_one-carbon_groups	0.189328	0.909464
MF_GO:0060589_nucleoside-triphosphatase_regulator_activity	0.189367	0.909464
BP_GO:0002062_chondrocyte_differentiation	0.189383	0.909464
BP_GO:0071476_cellular_hypotonic_response	0.189445	0.909464
MF_GO:0015035_protein_disulfide_oxidoreductase_activity	0.189448	0.909464
MF_GO:0015036_disulfide_oxidoreductase_activity	0.189545	0.909464
MF_GO:0004016_adenylate_cyclase_activity	0.189617	0.909464
MF_GO:0004735_pyrroline-5-carboxylate_reductase_activity	0.189645	0.909464
BP_GO:0010605_negative_regulation_of_macromolecule_metabolic_process	0.189692	0.909464
BP_GO:0071514_genetic_imprinting	0.18972	0.909464
MF_GO:0003831_beta-N-acetylglucosaminylglycopeptide_beta-1,4-galactosyltransferase_activity	0.189799	0.909515
BP_GO:0002548_monocyte_chemotaxis	0.18984	0.909515
CC_GO:0071920_cleavage_body	0.190062	0.910317
CC_GO:0000118_histone_deacetylase_complex	0.190149	0.910473
BP_GO:0006067_ethanol_metabolic_process	0.190284	0.910857
BP_GO:0060065_uterus_development	0.190635	0.912275
BP_GO:0030581_symbiont_intracellular_protein_transport_in_host	0.190965	0.91276
BP_GO:0019060_intracellular_transport_of_viral_protein_in_host_cell	0.190965	0.91276
BP_GO:0006105_succinate_metabolic_process	0.191054	0.91276
BP_GO:1903723_negative_regulation_of_centriole_elongation	0.191058	0.91276
BP_GO:0006680_glucosylceramide_catabolic_process	0.191121	0.91276
MF_GO:0050295_steryl-beta-glucosidase_activity	0.191121	0.91276
MF_GO:0004348_glucosylceramidase_activity	0.191121	0.91276
BP_GO:0009154_purine_ribonucleotide_catabolic_process	0.191367	0.913588
MF_GO:0005290_L-histidine_transmembrane_transporter_activity	0.191431	0.913588
BP_GO:1990138_neuron_projection_extension	0.19159	0.913588
BP_GO:0014857_regulation_of_skeletal_muscle_cell_proliferation	0.191812	0.913588
MF_GO:0016894_endonuclease_activity,_active_with_either_ribo-_or_deoxyribonucleic_acids_and_producing_3'-phosphomonoesters	0.191876	0.913588
BP_GO:0051259_protein_complex_oligomerization	0.191919	0.913588
BP_GO:2001286_regulation_of_caveolin-mediated_endocytosis	0.191956	0.913588
BP_GO:0071479_cellular_response_to_ionizing_radiation	0.191982	0.913588
BP_GO:0044336_canonical_Wnt_signaling_pathway_involved_in_negative_regulation_of_apoptotic_process	0.192277	0.913588
CC_GO:0005865_striated_muscle_thin_filament	0.192277	0.913588
BP_GO:0071046_nuclear_polyadenylation-dependent_ncRNA_catabolic_process	0.192281	0.913588
BP_GO:0071035_nuclear_polyadenylation-dependent_rRNA_catabolic_process	0.192281	0.913588
BP_GO:0106354_tRNA_surveillance	0.192281	0.913588
BP_GO:0043634_polyadenylation-dependent_ncRNA_catabolic_process	0.192281	0.913588
BP_GO:0071038_nuclear_polyadenylation-dependent_tRNA_catabolic_process	0.192281	0.913588
BP_GO:0071029_nuclear_ncRNA_surveillance	0.192281	0.913588
BP_GO:0060214_endocardium_formation	0.19229	0.913588
BP_GO:1904293_negative_regulation_of_ERAD_pathway	0.192462	0.913588
BP_GO:2000252_negative_regulation_of_feeding_behavior	0.19248	0.913588
CC_GO:0005689_U12-type_spliceosomal_complex	0.192603	0.913588
BP_GO:1904717_regulation_of_AMPA_glutamate_receptor_clustering	0.192643	0.913588
BP_GO:0106104_regulation_of_glutamate_receptor_clustering	0.192643	0.913588
MF_GO:1990984_tRNA_demethylase_activity	0.192653	0.913588
BP_GO:0042245_RNA_repair	0.192653	0.913588
BP_GO:0031016_pancreas_development	0.192668	0.913588
BP_GO:0060049_regulation_of_protein_glycosylation	0.192721	0.913588
CC_GO:0005850_eukaryotic_translation_initiation_factor_2_complex	0.193	0.914388
BP_GO:0071897_DNA_biosynthetic_process	0.193	0.914388
MF_GO:0050196_[phosphorylase]_phosphatase_activity	0.193343	0.915369
BP_GO:1905663_positive_regulation_of_telomerase_RNA_reverse_transcriptase_activity	0.193374	0.915369
MF_GO:0001855_complement_component_C4b_binding	0.193374	0.915369
BP_GO:0010265_SCF_complex_assembly	0.19344	0.915369
BP_GO:1990776_response_to_angiotensin	0.193522	0.915369
MF_GO:0016301_kinase_activity	0.193537	0.915369
BP_GO:0071277_cellular_response_to_calcium_ion	0.19362	0.915491
BP_GO:0009148_pyrimidine_nucleoside_triphosphate_biosynthetic_process	0.193673	0.915491
MF_GO:0015125_bile_acid_transmembrane_transporter_activity	0.193766	0.915668
BP_GO:0097499_protein_localization_to_non-motile_cilium	0.193905	0.916067
BP_GO:0036228_protein_localization_to_nuclear_inner_membrane	0.194161	0.916555
MF_GO:0008853_exodeoxyribonuclease_III_activity	0.194194	0.916555
BP_GO:0009065_glutamine_family_amino_acid_catabolic_process	0.194404	0.916555
MF_GO:0035671_enone_reductase_activity	0.194502	0.916555
BP_GO:0017004_cytochrome_complex_assembly	0.194537	0.916555
BP_GO:0038127_ERBB_signaling_pathway	0.194644	0.916555
BP_GO:0090336_positive_regulation_of_brown_fat_cell_differentiation	0.194659	0.916555
BP_GO:0032365_intracellular_lipid_transport	0.194677	0.916555
BP_GO:0021530_spinal_cord_oligodendrocyte_cell_fate_specification	0.194683	0.916555
MF_GO:0004329_formate-tetrahydrofolate_ligase_activity	0.194696	0.916555
BP_GO:0009257_10-formyltetrahydrofolate_biosynthetic_process	0.194696	0.916555
MF_GO:0000030_mannosyltransferase_activity	0.194706	0.916555
BP_GO:0070106_interleukin-27-mediated_signaling_pathway	0.194727	0.916555
MF_GO:0010698_acetyltransferase_activator_activity	0.19478	0.916555
MF_GO:0008240_tripeptidyl-peptidase_activity	0.194837	0.916567
MF_GO:0070567_cytidylyltransferase_activity	0.195005	0.91708
MF_GO:0019902_phosphatase_binding	0.195117	0.91708
CC_GO:0002945_cyclin_K-CDK13_complex	0.195201	0.91708
BP_GO:0060080_inhibitory_postsynaptic_potential	0.195253	0.91708
BP_GO:0071228_cellular_response_to_tumor_cell	0.195265	0.91708
BP_GO:0007093_mitotic_cell_cycle_checkpoint	0.195351	0.91708
CC_GO:0000346_transcription_export_complex	0.195388	0.91708
BP_GO:0021602_cranial_nerve_morphogenesis	0.195437	0.91708
BP_GO:1902224_ketone_body_metabolic_process	0.19551	0.91708
CC_GO:0005880_nuclear_microtubule	0.195581	0.91708
BP_GO:0033043_regulation_of_organelle_organization	0.195609	0.91708
BP_GO:0055088_lipid_homeostasis	0.195655	0.91708
BP_GO:0090107_regulation_of_high-density_lipoprotein_particle_assembly	0.195663	0.91708
MF_GO:0004526_ribonuclease_P_activity	0.195752	0.917229
BP_GO:0030886_negative_regulation_of_myeloid_dendritic_cell_activation	0.195866	0.917229
BP_GO:0030885_regulation_of_myeloid_dendritic_cell_activation	0.195866	0.917229
BP_GO:0051029_rRNA_transport	0.195986	0.917229
BP_GO:2000403_positive_regulation_of_lymphocyte_migration	0.196014	0.917229
CC_GO:0150001_primary_dendrite	0.196277	0.917229
BP_GO:0050655_dermatan_sulfate_proteoglycan_metabolic_process	0.196435	0.917229
BP_GO:0050965_detection_of_temperature_stimulus_involved_in_sensory_perception_of_pain	0.196645	0.917229
MF_GO:0030371_translation_repressor_activity	0.196714	0.917229
BP_GO:0044539_long-chain_fatty_acid_import_into_cell	0.196751	0.917229
BP_GO:0001843_neural_tube_closure	0.196785	0.917229
BP_GO:1903742_regulation_of_anterograde_synaptic_vesicle_transport	0.196801	0.917229
MF_GO:0120015_sterol_transfer_activity	0.196907	0.917229
BP_GO:0032229_negative_regulation_of_synaptic_transmission,_GABAergic	0.196909	0.917229
MF_GO:0042835_BRE_binding	0.196912	0.917229
BP_GO:0060841_venous_blood_vessel_development	0.196996	0.917229
MF_GO:1990189_peptide-serine-N-acetyltransferase_activity	0.197166	0.917229
MF_GO:0016814_hydrolase_activity,_acting_on_carbon-nitrogen_(but_not_peptide)_bonds,_in_cyclic_amidines	0.197284	0.917229
BP_GO:0071051_polyadenylation-dependent_snoRNA_3'-end_processing	0.197304	0.917229
BP_GO:1902523_positive_regulation_of_protein_K63-linked_ubiquitination	0.197311	0.917229
BP_GO:0007079_mitotic_chromosome_movement_towards_spindle_pole	0.19732	0.917229
CC_GO:0030896_checkpoint_clamp_complex	0.197378	0.917229
BP_GO:0010872_regulation_of_cholesterol_esterification	0.197389	0.917229
MF_GO:0005143_interleukin-12_receptor_binding	0.197423	0.917229
BP_GO:0033313_meiotic_cell_cycle_checkpoint	0.197431	0.917229
BP_GO:0010923_negative_regulation_of_phosphatase_activity	0.197445	0.917229
BP_GO:0055025_positive_regulation_of_cardiac_muscle_tissue_development	0.197452	0.917229
MF_GO:0015114_phosphate_ion_transmembrane_transporter_activity	0.197492	0.917229
BP_GO:1901264_carbohydrate_derivative_transport	0.197494	0.917229
BP_GO:1905050_positive_regulation_of_metallopeptidase_activity	0.197613	0.917229
BP_GO:0090188_negative_regulation_of_pancreatic_juice_secretion	0.197648	0.917229
BP_GO:0097531_mast_cell_migration	0.197915	0.917229
MF_GO:0099604_ligand-gated_calcium_channel_activity	0.19793	0.917229
BP_GO:2000632_negative_regulation_of_pre-miRNA_processing	0.197962	0.917229
BP_GO:2000631_regulation_of_pre-miRNA_processing	0.197962	0.917229
MF_GO:0019534_toxin_transmembrane_transporter_activity	0.198026	0.917229
BP_GO:0032277_negative_regulation_of_gonadotropin_secretion	0.198036	0.917229
MF_GO:0019136_deoxynucleoside_kinase_activity	0.198054	0.917229
BP_GO:0009218_pyrimidine_ribonucleotide_metabolic_process	0.198141	0.917229
BP_GO:0007208_phospholipase_C-activating_serotonin_receptor_signaling_pathway	0.198153	0.917229
MF_GO:0001587_Gq/11-coupled_serotonin_receptor_activity	0.198153	0.917229
BP_GO:0010513_positive_regulation_of_phosphatidylinositol_biosynthetic_process	0.198153	0.917229
MF_GO:0071886_1-(4-iodo-2,5-dimethoxyphenyl)propan-2-amine_binding	0.198153	0.917229
BP_GO:0015819_lysine_transport	0.198185	0.917229
MF_GO:0032552_deoxyribonucleotide_binding	0.198192	0.917229
BP_GO:1903862_positive_regulation_of_oxidative_phosphorylation	0.19823	0.917229
BP_GO:0019373_epoxygenase_P450_pathway	0.198342	0.917489
BP_GO:0072144_glomerular_mesangial_cell_development	0.19856	0.918122
BP_GO:0003252_negative_regulation_of_cell_proliferation_involved_in_heart_valve_morphogenesis	0.1986	0.918122
BP_GO:0010766_negative_regulation_of_sodium_ion_transport	0.198644	0.918122
BP_GO:0032200_telomere_organization	0.198726	0.918175
BP_GO:0070989_oxidative_demethylation	0.198811	0.918175
BP_GO:0006206_pyrimidine_nucleobase_metabolic_process	0.198913	0.918175
BP_GO:2000977_regulation_of_forebrain_neuron_differentiation	0.198924	0.918175
BP_GO:0097355_protein_localization_to_heterochromatin	0.198983	0.918175
BP_GO:0072757_cellular_response_to_camptothecin	0.199002	0.918175
BP_GO:0001706_endoderm_formation	0.19911	0.918175
BP_GO:0038162_erythropoietin-mediated_signaling_pathway	0.199143	0.918175
BP_GO:0045185_maintenance_of_protein_location	0.199198	0.918175
MF_GO:0005368_taurine_transmembrane_transporter_activity	0.199378	0.918175
MF_GO:0042959_alkanesulfonate_transmembrane_transporter_activity	0.199378	0.918175
CC_GO:0005794_Golgi_apparatus	0.199429	0.918175
MF_GO:0010854_adenylate_cyclase_regulator_activity	0.199495	0.918175
MF_GO:0010855_adenylate_cyclase_inhibitor_activity	0.199495	0.918175
BP_GO:0071233_cellular_response_to_leucine	0.199503	0.918175
BP_GO:0070072_vacuolar_proton-transporting_V-type_ATPase_complex_assembly	0.199538	0.918175
BP_GO:0006397_mRNA_processing	0.19969	0.918363
BP_GO:0032367_intracellular_cholesterol_transport	0.199755	0.918363
BP_GO:0032410_negative_regulation_of_transporter_activity	0.199776	0.918363
BP_GO:0070841_inclusion_body_assembly	0.199871	0.918363
BP_GO:0043001_Golgi_to_plasma_membrane_protein_transport	0.199874	0.918363
BP_GO:0009223_pyrimidine_deoxyribonucleotide_catabolic_process	0.199928	0.918363
BP_GO:0032922_circadian_regulation_of_gene_expression	0.200016	0.918363
BP_GO:0010390_histone_monoubiquitination	0.200041	0.918363
BP_GO:0051170_import_into_nucleus	0.200125	0.918363
MF_GO:0004521_endoribonuclease_activity	0.2002	0.918363
BP_GO:1990086_lens_fiber_cell_apoptotic_process	0.200232	0.918363
BP_GO:0002088_lens_development_in_camera-type_eye	0.200242	0.918363
BP_GO:0007172_signal_complex_assembly	0.200378	0.918617
BP_GO:0010739_positive_regulation_of_protein_kinase_A_signaling	0.200407	0.918617
MF_GO:0098634_cell-matrix_adhesion_mediator_activity	0.200464	0.918623
BP_GO:0002362_CD4-positive,_CD25-positive,_alpha-beta_regulatory_T_cell_lineage_commitment	0.200521	0.91863
CC_GO:0030120_vesicle_coat	0.200614	0.918806
BP_GO:0035116_embryonic_hindlimb_morphogenesis	0.200735	0.918837
BP_GO:0051152_positive_regulation_of_smooth_muscle_cell_differentiation	0.20075	0.918837
BP_GO:1901664_regulation_of_NAD+_ADP-ribosyltransferase_activity	0.200842	0.918837
BP_GO:1901666_positive_regulation_of_NAD+_ADP-ribosyltransferase_activity	0.200842	0.918837
BP_GO:0030834_regulation_of_actin_filament_depolymerization	0.200998	0.919238
BP_GO:2000978_negative_regulation_of_forebrain_neuron_differentiation	0.201081	0.919238
BP_GO:0042755_eating_behavior	0.201119	0.919238
BP_GO:0048382_mesendoderm_development	0.201151	0.919238
MF_GO:0019205_nucleobase-containing_compound_kinase_activity	0.201283	0.919495
BP_GO:0090027_negative_regulation_of_monocyte_chemotaxis	0.201317	0.919495
MF_GO:0008017_microtubule_binding	0.201527	0.920058
MF_GO:0070330_aromatase_activity	0.201559	0.920058
BP_GO:0038098_sequestering_of_BMP_from_receptor_via_BMP_binding	0.201607	0.920058
BP_GO:0019287_isopentenyl_diphosphate_biosynthetic_process,_mevalonate_pathway	0.20187	0.920451
BP_GO:0086003_cardiac_muscle_cell_contraction	0.20193	0.920451
BP_GO:0006596_polyamine_biosynthetic_process	0.201976	0.920451
BP_GO:0001675_acrosome_assembly	0.202017	0.920451
BP_GO:2000521_negative_regulation_of_immunological_synapse_formation	0.20213	0.920451
BP_GO:2001189_negative_regulation_of_T_cell_activation_via_T_cell_receptor_contact_with_antigen_bound_to_MHC_molecule_on_antigen_presenting_cell	0.20213	0.920451
BP_GO:2000520_regulation_of_immunological_synapse_formation	0.20213	0.920451
MF_GO:0098821_BMP_receptor_activity	0.202276	0.920451
CC_GO:0032592_integral_component_of_mitochondrial_membrane	0.202341	0.920451
BP_GO:0030539_male_genitalia_development	0.202434	0.920451
CC_GO:0098573_intrinsic_component_of_mitochondrial_membrane	0.202536	0.920451
BP_GO:0018202_peptidyl-histidine_modification	0.202558	0.920451
BP_GO:1905777_regulation_of_exonuclease_activity	0.202634	0.920451
BP_GO:0009181_purine_ribonucleoside_diphosphate_catabolic_process	0.202807	0.920451
BP_GO:0009137_purine_nucleoside_diphosphate_catabolic_process	0.202807	0.920451
BP_GO:0060019_radial_glial_cell_differentiation	0.202981	0.920451
BP_GO:0005985_sucrose_metabolic_process	0.203002	0.920451
BP_GO:0060416_response_to_growth_hormone	0.203041	0.920451
BP_GO:0060457_negative_regulation_of_digestive_system_process	0.203044	0.920451
BP_GO:0008355_olfactory_learning	0.203067	0.920451
CC_GO:0044308_axonal_spine	0.203197	0.920451
BP_GO:0008156_negative_regulation_of_DNA_replication	0.203395	0.920451
BP_GO:0030728_ovulation	0.203399	0.920451
CC_GO:0030016_myofibril	0.203429	0.920451
BP_GO:0002735_positive_regulation_of_myeloid_dendritic_cell_cytokine_production	0.203481	0.920451
BP_GO:0002733_regulation_of_myeloid_dendritic_cell_cytokine_production	0.203481	0.920451
BP_GO:0006044_N-acetylglucosamine_metabolic_process	0.203541	0.920451
BP_GO:0043551_regulation_of_phosphatidylinositol_3-kinase_activity	0.203656	0.920451
MF_GO:0009378_four-way_junction_helicase_activity	0.203687	0.920451
BP_GO:0032213_regulation_of_telomere_maintenance_via_semi-conservative_replication	0.203715	0.920451
BP_GO:1905778_negative_regulation_of_exonuclease_activity	0.203715	0.920451
BP_GO:1904534_negative_regulation_of_telomeric_loop_disassembly	0.203715	0.920451
BP_GO:0032214_negative_regulation_of_telomere_maintenance_via_semi-conservative_replication	0.203715	0.920451
BP_GO:1905839_negative_regulation_of_telomeric_D-loop_disassembly	0.203715	0.920451
BP_GO:1905838_regulation_of_telomeric_D-loop_disassembly	0.203715	0.920451
BP_GO:1904353_regulation_of_telomere_capping	0.203719	0.920451
MF_GO:0008569_ATP-dependent_microtubule_motor_activity,_minus-end-directed	0.203739	0.920451
BP_GO:0045646_regulation_of_erythrocyte_differentiation	0.204093	0.920496
BP_GO:0007179_transforming_growth_factor_beta_receptor_signaling_pathway	0.204095	0.920496
BP_GO:0003183_mitral_valve_morphogenesis	0.204152	0.920496
BP_GO:0061756_leukocyte_adhesion_to_vascular_endothelial_cell	0.204179	0.920496
BP_GO:0019682_glyceraldehyde-3-phosphate_metabolic_process	0.204201	0.920496
BP_GO:0120034_positive_regulation_of_plasma_membrane_bounded_cell_projection_assembly	0.204247	0.920496
BP_GO:0003266_regulation_of_secondary_heart_field_cardioblast_proliferation	0.204247	0.920496
BP_GO:1904889_regulation_of_excitatory_synapse_assembly	0.204279	0.920496
BP_GO:0060750_epithelial_cell_proliferation_involved_in_mammary_gland_duct_elongation	0.2043	0.920496
MF_GO:0005283_amino_acid:sodium_symporter_activity	0.204303	0.920496
BP_GO:0003352_regulation_of_cilium_movement	0.204549	0.920889
MF_GO:0016426_tRNA_(adenine)_methyltransferase_activity	0.204549	0.920889
BP_GO:0009124_nucleoside_monophosphate_biosynthetic_process	0.204556	0.920889
MF_GO:0046935_1-phosphatidylinositol-3-kinase_regulator_activity	0.204809	0.921645
BP_GO:2000501_regulation_of_natural_killer_cell_chemotaxis	0.204911	0.921645
CC_GO:0099569_presynaptic_cytoskeleton	0.205046	0.921645
BP_GO:0034104_negative_regulation_of_tissue_remodeling	0.205089	0.921645
BP_GO:1903490_positive_regulation_of_mitotic_cytokinesis	0.205112	0.921645
BP_GO:1903438_positive_regulation_of_mitotic_cytokinetic_process	0.205112	0.921645
BP_GO:1903436_regulation_of_mitotic_cytokinetic_process	0.205112	0.921645
BP_GO:0030837_negative_regulation_of_actin_filament_polymerization	0.205193	0.921752
BP_GO:1990426_mitotic_recombination-dependent_replication_fork_processing	0.205502	0.921752
BP_GO:1902298_cell_cycle_DNA_replication_maintenance_of_fidelity	0.205502	0.921752
BP_GO:1990505_mitotic_DNA_replication_maintenance_of_fidelity	0.205502	0.921752
BP_GO:0045683_negative_regulation_of_epidermis_development	0.205518	0.921752
BP_GO:0045605_negative_regulation_of_epidermal_cell_differentiation	0.205518	0.921752
BP_GO:0090307_mitotic_spindle_assembly	0.205523	0.921752
BP_GO:0006349_regulation_of_gene_expression_by_genetic_imprinting	0.205883	0.922921
BP_GO:0061371_determination_of_heart_left/right_asymmetry	0.205895	0.922921
BP_GO:0002523_leukocyte_migration_involved_in_inflammatory_response	0.206062	0.923266
BP_GO:0009838_abscission	0.206083	0.923266
BP_GO:0042138_meiotic_DNA_double-strand_break_formation	0.206198	0.923436
BP_GO:1903897_regulation_of_PERK-mediated_unfolded_protein_response	0.206286	0.923436
BP_GO:0043470_regulation_of_carbohydrate_catabolic_process	0.20635	0.923436
CC_GO:0031510_SUMO_activating_enzyme_complex	0.206449	0.923436
MF_GO:0019948_SUMO_activating_enzyme_activity	0.206449	0.923436
CC_GO:0005681_spliceosomal_complex	0.206547	0.923436
CC_GO:0099524_postsynaptic_cytosol	0.206581	0.923436
BP_GO:0044320_cellular_response_to_leptin_stimulus	0.206595	0.923436
BP_GO:0015959_diadenosine_polyphosphate_metabolic_process	0.206645	0.923436
CC_GO:0030663_COPI-coated_vesicle_membrane	0.206676	0.923436
BP_GO:1902775_mitochondrial_large_ribosomal_subunit_assembly	0.206775	0.923631
BP_GO:0006549_isoleucine_metabolic_process	0.206909	0.923724
BP_GO:1903911_positive_regulation_of_receptor_clustering	0.206909	0.923724
BP_GO:0010256_endomembrane_system_organization	0.207037	0.923724
MF_GO:0047844_deoxycytidine_deaminase_activity	0.207042	0.923724
BP_GO:0034333_adherens_junction_assembly	0.207073	0.923724
BP_GO:1901624_negative_regulation_of_lymphocyte_chemotaxis	0.207266	0.924338
BP_GO:0042424_catecholamine_catabolic_process	0.20748	0.924378
BP_GO:0042420_dopamine_catabolic_process	0.20748	0.924378
BP_GO:0019614_catechol-containing_compound_catabolic_process	0.20748	0.924378
BP_GO:0099558_maintenance_of_synapse_structure	0.207516	0.924378
BP_GO:0071300_cellular_response_to_retinoic_acid	0.207553	0.924378
BP_GO:0031328_positive_regulation_of_cellular_biosynthetic_process	0.207683	0.924506
BP_GO:0071985_multivesicular_body_sorting_pathway	0.207693	0.924506
CC_GO:0046581_intercellular_canaliculus	0.207812	0.92466
BP_GO:0036297_interstrand_cross-link_repair	0.207878	0.92466
BP_GO:0038113_interleukin-9-mediated_signaling_pathway	0.207961	0.92466
BP_GO:0035304_regulation_of_protein_dephosphorylation	0.207976	0.92466
BP_GO:0140157_ammonium_import_across_plasma_membrane	0.208005	0.92466
BP_GO:0051289_protein_homotetramerization	0.208567	0.926732
BP_GO:0071466_cellular_response_to_xenobiotic_stimulus	0.208677	0.926732
CC_GO:0071540_eukaryotic_translation_initiation_factor_3_complex,_eIF3e	0.208743	0.926732
BP_GO:0106020_regulation_of_vesicle_docking	0.208809	0.926732
BP_GO:0009581_detection_of_external_stimulus	0.208953	0.926732
MF_GO:0035257_nuclear_hormone_receptor_binding	0.208997	0.926732
CC_GO:0089717_spanning_component_of_membrane	0.209035	0.926732
CC_GO:0034666_integrin_alpha2-beta1_complex	0.209052	0.926732
BP_GO:2000524_negative_regulation_of_T_cell_costimulation	0.209106	0.926732
BP_GO:2001037_positive_regulation_of_tongue_muscle_cell_differentiation	0.209138	0.926732
BP_GO:2001035_regulation_of_tongue_muscle_cell_differentiation	0.209138	0.926732
BP_GO:0015909_long-chain_fatty_acid_transport	0.20914	0.926732
BP_GO:0001759_organ_induction	0.209395	0.927398
CC_GO:0150002_distal_dendrite	0.209402	0.927398
BP_GO:0009155_purine_deoxyribonucleotide_catabolic_process	0.209472	0.927464
BP_GO:0060765_regulation_of_androgen_receptor_signaling_pathway	0.209863	0.928341
BP_GO:0060789_hair_follicle_placode_formation	0.209935	0.928341
BP_GO:1900864_mitochondrial_RNA_modification	0.209955	0.928341
BP_GO:0070900_mitochondrial_tRNA_modification	0.209955	0.928341
BP_GO:1905605_positive_regulation_of_blood-brain_barrier_permeability	0.209956	0.928341
BP_GO:0021942_radial_glia_guided_migration_of_Purkinje_cell	0.210005	0.928341
BP_GO:0043550_regulation_of_lipid_kinase_activity	0.210064	0.928356
BP_GO:0006312_mitotic_recombination	0.210161	0.928471
CC_GO:0008076_voltage-gated_potassium_channel_complex	0.210259	0.928471
BP_GO:0048731_system_development	0.210279	0.928471
BP_GO:0007601_visual_perception	0.210355	0.928471
BP_GO:0009799_specification_of_symmetry	0.21038	0.928471
BP_GO:0050434_positive_regulation_of_viral_transcription	0.210476	0.928471
BP_GO:0048384_retinoic_acid_receptor_signaling_pathway	0.210481	0.928471
BP_GO:0086014_atrial_cardiac_muscle_cell_action_potential	0.210687	0.929132
BP_GO:0070085_glycosylation	0.210862	0.929495
BP_GO:1901977_negative_regulation_of_cell_cycle_checkpoint	0.210888	0.929495
MF_GO:0003989_acetyl-CoA_carboxylase_activity	0.210938	0.929495
BP_GO:0046338_phosphatidylethanolamine_catabolic_process	0.210992	0.929495
MF_GO:0003899_DNA-directed_5'-3'_RNA_polymerase_activity	0.211096	0.929705
CC_GO:0031090_organelle_membrane	0.211372	0.930185
BP_GO:0070370_cellular_heat_acclimation	0.21142	0.930185
BP_GO:0010286_heat_acclimation	0.21142	0.930185
BP_GO:0042147_retrograde_transport,_endosome_to_Golgi	0.211429	0.930185
BP_GO:0034310_primary_alcohol_catabolic_process	0.211534	0.930402
CC_GO:0034098_VCP-NPL4-UFD1_AAA_ATPase_complex	0.21165	0.930667
MF_GO:0004146_dihydrofolate_reductase_activity	0.211782	0.931001
MF_GO:0015174_basic_amino_acid_transmembrane_transporter_activity	0.211892	0.931119
BP_GO:1990573_potassium_ion_import_across_plasma_membrane	0.211978	0.931119
CC_GO:0000176_nuclear_exosome_(RNase_complex)	0.211988	0.931119
BP_GO:0060148_positive_regulation_of_posttranscriptional_gene_silencing	0.212053	0.931119
BP_GO:0044830_modulation_by_host_of_viral_RNA_genome_replication	0.212088	0.931119
BP_GO:0035305_negative_regulation_of_dephosphorylation	0.212182	0.931283
BP_GO:0019230_proprioception	0.212292	0.93152
BP_GO:0009146_purine_nucleoside_triphosphate_catabolic_process	0.212442	0.931934
BP_GO:0120040_regulation_of_macrophage_proliferation	0.212557	0.932193
BP_GO:0070207_protein_homotrimerization	0.212665	0.932421
MF_GO:0047044_androstan-3-alpha,17-beta-diol_dehydrogenase_activity	0.213016	0.933438
BP_GO:0050651_dermatan_sulfate_proteoglycan_biosynthetic_process	0.213025	0.933438
BP_GO:0061046_regulation_of_branching_involved_in_lung_morphogenesis	0.213079	0.933438
BP_GO:0010387_COP9_signalosome_assembly	0.213123	0.933438
MF_GO:0004873_asialoglycoprotein_receptor_activity	0.213178	0.933438
MF_GO:0004591_oxoglutarate_dehydrogenase_(succinyl-transferring)_activity	0.213487	0.934547
BP_GO:0007214_gamma-aminobutyric_acid_signaling_pathway	0.213848	0.935821
BP_GO:0051260_protein_homooligomerization	0.213933	0.935821
CC_GO:0099522_region_of_cytosol	0.213947	0.935821
BP_GO:0005996_monosaccharide_metabolic_process	0.214009	0.935844
BP_GO:0035137_hindlimb_morphogenesis	0.214143	0.935987
BP_GO:0042048_olfactory_behavior	0.214154	0.935987
BP_GO:1904997_regulation_of_leukocyte_adhesion_to_arterial_endothelial_cell	0.214304	0.9364
BP_GO:0046784_viral_mRNA_export_from_host_cell_nucleus	0.2146	0.93695
BP_GO:0036010_protein_localization_to_endosome	0.214679	0.93695
BP_GO:0031860_telomeric_3'_overhang_formation	0.214727	0.93695
BP_GO:0019243_methylglyoxal_catabolic_process_to_D-lactate_via_S-lactoyl-glutathione	0.214741	0.93695
MF_GO:0004416_hydroxyacylglutathione_hydrolase_activity	0.214741	0.93695
BP_GO:0060439_trachea_morphogenesis	0.214768	0.93695
MF_GO:0035651_AP-3_adaptor_complex_binding	0.21488	0.937105
BP_GO:1990441_negative_regulation_of_transcription_from_RNA_polymerase_II_promoter_in_response_to_endoplasmic_reticulum_stress	0.214916	0.937105
BP_GO:0042771_intrinsic_apoptotic_signaling_pathway_in_response_to_DNA_damage_by_p53_class_mediator	0.215023	0.937184
BP_GO:0046469_platelet_activating_factor_metabolic_process	0.215047	0.937184
BP_GO:0000467_exonucleolytic_trimming_to_generate_mature_3'-end_of_5.8S_rRNA_from_tricistronic_rRNA_transcript_(SSU-rRNA,_5.8S_rRNA,_LSU-rRNA)	0.215268	0.937216
BP_GO:0000459_exonucleolytic_trimming_involved_in_rRNA_processing	0.215268	0.937216
BP_GO:0031128_developmental_induction	0.215277	0.937216
MF_GO:0030346_protein_phosphatase_2B_binding	0.21528	0.937216
BP_GO:0045652_regulation_of_megakaryocyte_differentiation	0.21548	0.937671
BP_GO:2000627_positive_regulation_of_miRNA_catabolic_process	0.215534	0.937671
MF_GO:0016807_cysteine-type_carboxypeptidase_activity	0.215616	0.937671
MF_GO:0016893_endonuclease_activity,_active_with_either_ribo-_or_deoxyribonucleic_acids_and_producing_5'-phosphomonoesters	0.215743	0.937671
BP_GO:0006537_glutamate_biosynthetic_process	0.215784	0.937671
BP_GO:0046854_phosphatidylinositol_phosphorylation	0.215861	0.937671
MF_GO:0015459_potassium_channel_regulator_activity	0.215947	0.937671
MF_GO:1901474_azole_transmembrane_transporter_activity	0.216027	0.937671
BP_GO:0071318_cellular_response_to_ATP	0.216036	0.937671
BP_GO:0002940_tRNA_N2-guanine_methylation	0.216052	0.937671
BP_GO:0035601_protein_deacylation	0.216084	0.937671
BP_GO:0035356_cellular_triglyceride_homeostasis	0.216164	0.937671
BP_GO:0071896_protein_localization_to_adherens_junction	0.216187	0.937671
MF_GO:0048256_flap_endonuclease_activity	0.216212	0.937671
BP_GO:1903659_regulation_of_complement-dependent_cytotoxicity	0.216267	0.937671
CC_GO:0034362_low-density_lipoprotein_particle	0.216286	0.937671
BP_GO:0019953_sexual_reproduction	0.216416	0.937792
MF_GO:0032139_dinucleotide_insertion_or_deletion_binding	0.216465	0.937792
BP_GO:0019692_deoxyribose_phosphate_metabolic_process	0.216483	0.937792
CC_GO:0090651_apical_cytoplasm	0.216547	0.937827
MF_GO:0098847_sequence-specific_single_stranded_DNA_binding	0.216811	0.938287
BP_GO:0007030_Golgi_organization	0.216913	0.938287
BP_GO:0016095_polyprenol_catabolic_process	0.216926	0.938287
MF_GO:0016889_endodeoxyribonuclease_activity,_producing_3'-phosphomonoesters	0.216998	0.938287
BP_GO:0048738_cardiac_muscle_tissue_development	0.21711	0.938287
BP_GO:0061092_positive_regulation_of_phospholipid_translocation	0.217123	0.938287
BP_GO:0017145_stem_cell_division	0.21719	0.938287
BP_GO:0035526_retrograde_transport,_plasma_membrane_to_Golgi	0.217195	0.938287
BP_GO:0006556_S-adenosylmethionine_biosynthetic_process	0.217399	0.938287
BP_GO:0035621_ER_to_Golgi_ceramide_transport	0.217426	0.938287
CC_GO:1990777_lipoprotein_particle	0.217456	0.938287
CC_GO:0034358_plasma_lipoprotein_particle	0.217456	0.938287
BP_GO:0001743_optic_placode_formation	0.217464	0.938287
BP_GO:0046619_optic_placode_formation_involved_in_camera-type_eye_formation	0.217464	0.938287
BP_GO:0072079_nephron_tubule_formation	0.217564	0.938287
BP_GO:0050930_induction_of_positive_chemotaxis	0.217575	0.938287
BP_GO:0021794_thalamus_development	0.217685	0.938287
MF_GO:0043183_vascular_endothelial_growth_factor_receptor_1_binding	0.217756	0.938287
MF_GO:0004528_phosphodiesterase_I_activity	0.217834	0.938287
BP_GO:0030242_autophagy_of_peroxisome	0.217834	0.938287
BP_GO:0009158_ribonucleoside_monophosphate_catabolic_process	0.218022	0.938287
BP_GO:0003197_endocardial_cushion_development	0.218041	0.938287
BP_GO:0016571_histone_methylation	0.218068	0.938287
BP_GO:0043162_ubiquitin-dependent_protein_catabolic_process_via_the_multivesicular_body_sorting_pathway	0.218095	0.938287
BP_GO:0098942_retrograde_trans-synaptic_signaling_by_trans-synaptic_protein_complex	0.218142	0.938287
BP_GO:2000642_negative_regulation_of_early_endosome_to_late_endosome_transport	0.218172	0.938287
CC_GO:0090543_Flemming_body	0.218176	0.938287
BP_GO:0003085_negative_regulation_of_systemic_arterial_blood_pressure	0.218302	0.938479
BP_GO:0007628_adult_walking_behavior	0.218371	0.938479
BP_GO:0030382_sperm_mitochondrion_organization	0.218409	0.938479
BP_GO:0018210_peptidyl-threonine_modification	0.218446	0.938479
BP_GO:0002230_positive_regulation_of_defense_response_to_virus_by_host	0.218577	0.938557
BP_GO:1904772_response_to_tetrachloromethane	0.218577	0.938557
MF_GO:0016773_phosphotransferase_activity,_alcohol_group_as_acceptor	0.218928	0.939408
CC_GO:0005740_mitochondrial_envelope	0.219088	0.939408
BP_GO:0022904_respiratory_electron_transport_chain	0.219203	0.939408
BP_GO:0010360_negative_regulation_of_anion_channel_activity	0.219288	0.939408
CC_GO:0017059_serine_C-palmitoyltransferase_complex	0.219289	0.939408
CC_GO:1905961_protein-cysteine_S-palmitoyltransferase_complex	0.219289	0.939408
CC_GO:0031211_endoplasmic_reticulum_palmitoyltransferase_complex	0.219289	0.939408
BP_GO:0045168_cell-cell_signaling_involved_in_cell_fate_commitment	0.219301	0.939408
BP_GO:0046331_lateral_inhibition	0.219301	0.939408
BP_GO:0006513_protein_monoubiquitination	0.21934	0.939408
BP_GO:0032306_regulation_of_prostaglandin_secretion	0.219443	0.939513
CC_GO:0042734_presynaptic_membrane	0.219477	0.939513
MF_GO:0070411_I-SMAD_binding	0.219542	0.939545
BP_GO:0071651_positive_regulation_of_chemokine_(C-C_motif)_ligand_5_production	0.219882	0.940759
BP_GO:0032305_positive_regulation_of_icosanoid_secretion	0.220044	0.941091
BP_GO:0071715_icosanoid_transport	0.220118	0.941091
BP_GO:0006883_cellular_sodium_ion_homeostasis	0.220129	0.941091
MF_GO:0098772_molecular_function_regulator	0.220273	0.941274
BP_GO:0090083_regulation_of_inclusion_body_assembly	0.220285	0.941274
BP_GO:0035350_FAD_transmembrane_transport	0.220508	0.94147
MF_GO:0015230_FAD_transmembrane_transporter_activity	0.220508	0.94147
BP_GO:0015883_FAD_transport	0.220508	0.94147
BP_GO:0043096_purine_nucleobase_salvage	0.220574	0.94147
BP_GO:1902358_sulfate_transmembrane_transport	0.22067	0.94147
MF_GO:0015116_sulfate_transmembrane_transporter_activity	0.22067	0.94147
BP_GO:0048014_Tie_signaling_pathway	0.220877	0.942112
BP_GO:0002710_negative_regulation_of_T_cell_mediated_immunity	0.220964	0.942117
MF_GO:0051219_phosphoprotein_binding	0.221077	0.942117
BP_GO:0060539_diaphragm_development	0.221102	0.942117
MF_GO:0004712_protein_serine/threonine/tyrosine_kinase_activity	0.22113	0.942117
BP_GO:0070901_mitochondrial_tRNA_methylation	0.221188	0.942117
MF_GO:0016262_protein_N-acetylglucosaminyltransferase_activity	0.221268	0.942117
BP_GO:0070294_renal_sodium_ion_absorption	0.22131	0.942117
BP_GO:0050684_regulation_of_mRNA_processing	0.221371	0.942117
CC_GO:0098675_intrinsic_component_of_neuronal_dense_core_vesicle_membrane	0.221494	0.942117
CC_GO:0098956_intrinsic_component_of_dense_core_granule_membrane	0.221494	0.942117
MF_GO:0008134_transcription_factor_binding	0.22162	0.942117
BP_GO:0038203_TORC2_signaling	0.221652	0.942117
BP_GO:1902044_regulation_of_Fas_signaling_pathway	0.221657	0.942117
BP_GO:0061470_T_follicular_helper_cell_differentiation	0.221671	0.942117
BP_GO:0032805_positive_regulation_of_low-density_lipoprotein_particle_receptor_catabolic_process	0.221991	0.942712
MF_GO:0003713_transcription_coactivator_activity	0.222096	0.942712
BP_GO:0051238_sequestering_of_metal_ion	0.222102	0.942712
BP_GO:0045444_fat_cell_differentiation	0.222141	0.942712
BP_GO:2000401_regulation_of_lymphocyte_migration	0.222247	0.942712
MF_GO:0032090_Pyrin_domain_binding	0.222312	0.942712
BP_GO:0021960_anterior_commissure_morphogenesis	0.222319	0.942712
BP_GO:0051586_positive_regulation_of_dopamine_uptake_involved_in_synaptic_transmission	0.222353	0.942712
BP_GO:0051944_positive_regulation_of_catecholamine_uptake_involved_in_synaptic_transmission	0.222353	0.942712
BP_GO:1901097_negative_regulation_of_autophagosome_maturation	0.222378	0.942712
BP_GO:1903204_negative_regulation_of_oxidative_stress-induced_neuron_death	0.222443	0.942746
MF_GO:0101006_protein_histidine_phosphatase_activity	0.222576	0.943071
BP_GO:0010459_negative_regulation_of_heart_rate	0.222708	0.943391
CC_GO:0019185_snRNA-activating_protein_complex	0.222827	0.943453
BP_GO:0032309_icosanoid_secretion	0.222898	0.943453
BP_GO:0038202_TORC1_signaling	0.222955	0.943453
BP_GO:0019372_lipoxygenase_pathway	0.223014	0.943453
MF_GO:0004679_AMP-activated_protein_kinase_activity	0.22302	0.943453
BP_GO:0042264_peptidyl-aspartic_acid_hydroxylation	0.223063	0.943453
BP_GO:0006457_protein_folding	0.223152	0.943591
MF_GO:0050693_LBD_domain_binding	0.223404	0.944413
BP_GO:1902269_positive_regulation_of_polyamine_transmembrane_transport	0.223644	0.944951
MF_GO:0042978_ornithine_decarboxylase_activator_activity	0.223644	0.944951
BP_GO:0033120_positive_regulation_of_RNA_splicing	0.223746	0.944976
MF_GO:0102193_protein-ribulosamine_3-kinase_activity	0.223918	0.944976
MF_GO:0004586_ornithine_decarboxylase_activity	0.224158	0.944976
BP_GO:0035995_detection_of_muscle_stretch	0.22419	0.944976
BP_GO:0071847_TNFSF11-mediated_signaling_pathway	0.224224	0.944976
BP_GO:0098708_glucose_import_across_plasma_membrane	0.224224	0.944976
BP_GO:0008535_respiratory_chain_complex_IV_assembly	0.224252	0.944976
BP_GO:0010519_negative_regulation_of_phospholipase_activity	0.224255	0.944976
MF_GO:0035870_dITP_diphosphatase_activity	0.224261	0.944976
MF_GO:0030695_GTPase_regulator_activity	0.224402	0.944976
BP_GO:0009582_detection_of_abiotic_stimulus	0.224417	0.944976
BP_GO:0060956_endocardial_cell_differentiation	0.224429	0.944976
BP_GO:0003348_cardiac_endothelial_cell_differentiation	0.224429	0.944976
MF_GO:0046573_lactonohydrolase_activity	0.224532	0.944976
MF_GO:0102007_acyl-L-homoserine-lactone_lactonohydrolase_activity	0.224532	0.944976
BP_GO:0035162_embryonic_hemopoiesis	0.224654	0.944976
BP_GO:1902805_positive_regulation_of_synaptic_vesicle_transport	0.224672	0.944976
BP_GO:1903744_positive_regulation_of_anterograde_synaptic_vesicle_transport	0.224672	0.944976
MF_GO:0043812_phosphatidylinositol-4-phosphate_phosphatase_activity	0.224742	0.945029
MF_GO:1901618_organic_hydroxy_compound_transmembrane_transporter_activity	0.225213	0.946569
MF_GO:0015111_iodide_transmembrane_transporter_activity	0.225222	0.946569
BP_GO:1902463_protein_localization_to_cell_leading_edge	0.225291	0.946619
BP_GO:0046134_pyrimidine_nucleoside_biosynthetic_process	0.225431	0.946971
BP_GO:0046950_cellular_ketone_body_metabolic_process	0.22559	0.947202
CC_GO:0045098_type_III_intermediate_filament	0.2256	0.947202
MF_GO:0070053_thrombospondin_receptor_activity	0.225907	0.947622
CC_GO:0090576_RNA_polymerase_III_transcription_regulator_complex	0.225915	0.947622
BP_GO:2000481_positive_regulation_of_cAMP-dependent_protein_kinase_activity	0.225928	0.947622
MF_GO:0005416_amino_acid:cation_symporter_activity	0.225986	0.947622
BP_GO:0009394_2'-deoxyribonucleotide_metabolic_process	0.226098	0.947622
BP_GO:0075044_positive_regulation_by_symbiont_of_host_autophagy	0.226099	0.947622
BP_GO:0075071_modulation_by_symbiont_of_host_autophagy	0.226099	0.947622
BP_GO:0090435_protein_localization_to_nuclear_envelope	0.226221	0.947896
MF_GO:0015179_L-amino_acid_transmembrane_transporter_activity	0.226452	0.947948
BP_GO:0015722_canalicular_bile_acid_transport	0.226469	0.947948
MF_GO:1990935_splicing_factor_binding	0.226525	0.947948
CC_GO:0031089_platelet_dense_granule_lumen	0.226546	0.947948
BP_GO:0070544_histone_H3-K36_demethylation	0.226653	0.947948
MF_GO:0051864_histone_demethylase_activity_(H3-K36_specific)	0.226653	0.947948
BP_GO:0050856_regulation_of_T_cell_receptor_signaling_pathway	0.226657	0.947948
BP_GO:0097500_receptor_localization_to_non-motile_cilium	0.226737	0.947948
MF_GO:0036310_annealing_helicase_activity	0.226746	0.947948
BP_GO:0010609_mRNA_localization_resulting_in_posttranscriptional_regulation_of_gene_expression	0.226806	0.947958
MF_GO:1905576_ganglioside_GT1b_binding	0.227286	0.94964
BP_GO:0048598_embryonic_morphogenesis	0.227322	0.94964
MF_GO:0016229_steroid_dehydrogenase_activity	0.227388	0.949677
MF_GO:0047894_flavonol_3-sulfotransferase_activity	0.227566	0.950179
BP_GO:0021707_cerebellar_granule_cell_differentiation	0.227741	0.950515
MF_GO:0099106_ion_channel_regulator_activity	0.22776	0.950515
BP_GO:0000723_telomere_maintenance	0.227855	0.95067
MF_GO:0000268_peroxisome_targeting_sequence_binding	0.227953	0.950766
MF_GO:0031692_alpha-1B_adrenergic_receptor_binding	0.227992	0.950766
MF_GO:0043515_kinetochore_binding	0.228072	0.950864
MF_GO:0042379_chemokine_receptor_binding	0.228157	0.95098
BP_GO:0001546_preantral_ovarian_follicle_growth	0.228327	0.951447
BP_GO:1990868_response_to_chemokine	0.22853	0.951484
BP_GO:1990869_cellular_response_to_chemokine	0.22853	0.951484
BP_GO:0009953_dorsal/ventral_pattern_formation	0.228546	0.951484
MF_GO:0003696_satellite_DNA_binding	0.228742	0.951484
MF_GO:0016423_tRNA_(guanine)_methyltransferase_activity	0.228749	0.951484
MF_GO:0102420_sn-1-glycerol-3-phosphate_C16:0-DCA-CoA_acyl_transferase_activity	0.228816	0.951484
MF_GO:0004366_glycerol-3-phosphate_O-acyltransferase_activity	0.228816	0.951484
MF_GO:0043398_HLH_domain_binding	0.228938	0.951484
BP_GO:0019858_cytosine_metabolic_process	0.229055	0.951484
BP_GO:0009180_purine_ribonucleoside_diphosphate_biosynthetic_process	0.229098	0.951484
BP_GO:0006172_ADP_biosynthetic_process	0.229098	0.951484
BP_GO:0010840_regulation_of_circadian_sleep/wake_cycle,_wakefulness	0.229124	0.951484
BP_GO:0010841_positive_regulation_of_circadian_sleep/wake_cycle,_wakefulness	0.229124	0.951484
BP_GO:0034314_Arp2/3_complex-mediated_actin_nucleation	0.229167	0.951484
MF_GO:0004699_calcium-independent_protein_kinase_C_activity	0.229193	0.951484
MF_GO:0005164_tumor_necrosis_factor_receptor_binding	0.229488	0.952088
BP_GO:0098971_anterograde_dendritic_transport_of_neurotransmitter_receptor_complex	0.229503	0.952088
MF_GO:0033764_steroid_dehydrogenase_activity,_acting_on_the_CH-OH_group_of_donors,_NAD_or_NADP_as_acceptor	0.22951	0.952088
BP_GO:0050953_sensory_perception_of_light_stimulus	0.229666	0.952496
BP_GO:0009186_deoxyribonucleoside_diphosphate_metabolic_process	0.229754	0.952508
BP_GO:1905751_positive_regulation_of_endosome_to_plasma_membrane_protein_transport	0.229784	0.952508
CC_GO:0031966_mitochondrial_membrane	0.229892	0.952508
BP_GO:0019054_modulation_by_virus_of_host_cellular_process	0.229943	0.952508
BP_GO:1904428_negative_regulation_of_tubulin_deacetylation	0.229955	0.952508
CC_GO:0000791_euchromatin	0.230644	0.955064
BP_GO:0140527_reciprocal_homologous_recombination	0.230798	0.955064
BP_GO:0007131_reciprocal_meiotic_recombination	0.230798	0.955064
MF_GO:0019888_protein_phosphatase_regulator_activity	0.230802	0.955064
BP_GO:0098886_modification_of_dendritic_spine	0.230863	0.955078
MF_GO:0004301_epoxide_hydrolase_activity	0.230968	0.955197
BP_GO:0033235_positive_regulation_of_protein_sumoylation	0.231013	0.955197
BP_GO:0030259_lipid_glycosylation	0.231093	0.955197
CC_GO:0005943_phosphatidylinositol_3-kinase_complex,_class_IA	0.231197	0.955197
BP_GO:0070564_positive_regulation_of_vitamin_D_receptor_signaling_pathway	0.231211	0.955197
BP_GO:0061591_calcium_activated_galactosylceramide_scrambling	0.231254	0.955197
BP_GO:0050798_activated_T_cell_proliferation	0.231324	0.955197
BP_GO:0009386_translational_attenuation	0.231351	0.955197
CC_GO:0031143_pseudopodium	0.231469	0.955344
BP_GO:0120045_stereocilium_maintenance	0.23156	0.955344
BP_GO:0043094_cellular_metabolic_compound_salvage	0.231603	0.955344
BP_GO:1990403_embryonic_brain_development	0.231681	0.955344
BP_GO:0060442_branching_involved_in_prostate_gland_morphogenesis	0.231808	0.955344
BP_GO:0099625_ventricular_cardiac_muscle_cell_membrane_repolarization	0.231854	0.955344
MF_GO:1902282_voltage-gated_potassium_channel_activity_involved_in_ventricular_cardiac_muscle_cell_action_potential_repolarization	0.231854	0.955344
BP_GO:0098915_membrane_repolarization_during_ventricular_cardiac_muscle_cell_action_potential	0.231854	0.955344
BP_GO:0051303_establishment_of_chromosome_localization	0.231903	0.955344
BP_GO:1901656_glycoside_transport	0.232014	0.955565
BP_GO:0060913_cardiac_cell_fate_determination	0.232281	0.956307
BP_GO:1903251_multi-ciliated_epithelial_cell_differentiation	0.232309	0.956307
BP_GO:0006720_isoprenoid_metabolic_process	0.232434	0.956534
CC_GO:0097149_centralspindlin_complex	0.232595	0.956534
MF_GO:0008514_organic_anion_transmembrane_transporter_activity	0.232687	0.956534
BP_GO:0045631_regulation_of_mechanoreceptor_differentiation	0.232709	0.956534
BP_GO:2000980_regulation_of_inner_ear_receptor_cell_differentiation	0.232709	0.956534
BP_GO:0045607_regulation_of_inner_ear_auditory_receptor_cell_differentiation	0.232709	0.956534
MF_GO:0004677_DNA-dependent_protein_kinase_activity	0.232795	0.956649
MF_GO:0004784_superoxide_dismutase_activity	0.233001	0.956989
MF_GO:0016721_oxidoreductase_activity,_acting_on_superoxide_radicals_as_acceptor	0.233001	0.956989
BP_GO:1904292_regulation_of_ERAD_pathway	0.233056	0.956989
BP_GO:0016048_detection_of_temperature_stimulus	0.233108	0.956989
BP_GO:0071108_protein_K48-linked_deubiquitination	0.233176	0.957034
MF_GO:0090434_oleoyl-CoA_ligase_activity	0.233396	0.957077
MF_GO:0106256_hydroperoxy_icosatetraenoate_dehydratase_activity	0.233444	0.957077
CC_GO:0097135_cyclin_E2-CDK2_complex	0.233484	0.957077
BP_GO:0033594_response_to_hydroxyisoflavone	0.233519	0.957077
MF_GO:0005521_lamin_binding	0.233835	0.957077
BP_GO:1903333_negative_regulation_of_protein_folding	0.23397	0.957077
BP_GO:2000813_negative_regulation_of_barbed-end_actin_filament_capping	0.233972	0.957077
BP_GO:0045671_negative_regulation_of_osteoclast_differentiation	0.233992	0.957077
BP_GO:0035637_multicellular_organismal_signaling	0.234017	0.957077
MF_GO:0047045_testosterone_17-beta-dehydrogenase_(NADP+)_activity	0.234054	0.957077
CC_GO:0019005_SCF_ubiquitin_ligase_complex	0.234152	0.957077
MF_GO:0030957_Tat_protein_binding	0.234188	0.957077
BP_GO:0007188_adenylate_cyclase-modulating_G_protein-coupled_receptor_signaling_pathway	0.234217	0.957077
BP_GO:0062173_brexanolone_metabolic_process	0.234256	0.957077
BP_GO:0007050_cell_cycle_arrest	0.234307	0.957077
BP_GO:0002590_negative_regulation_of_antigen_processing_and_presentation_of_peptide_antigen_via_MHC_class_I	0.234327	0.957077
BP_GO:0002589_regulation_of_antigen_processing_and_presentation_of_peptide_antigen_via_MHC_class_I	0.234327	0.957077
MF_GO:0120017_ceramide_transfer_activity	0.234348	0.957077
BP_GO:0050688_regulation_of_defense_response_to_virus	0.234434	0.957077
MF_GO:0015252_proton_channel_activity	0.234483	0.957077
MF_GO:0005332_gamma-aminobutyric_acid:sodium_symporter_activity	0.234494	0.957077
BP_GO:0048199_vesicle_targeting,_to,_from_or_within_Golgi	0.234544	0.957077
BP_GO:0006333_chromatin_assembly_or_disassembly	0.234563	0.957077
BP_GO:0046323_glucose_import	0.234567	0.957077
BP_GO:0001556_oocyte_maturation	0.234791	0.957241
BP_GO:0023019_signal_transduction_involved_in_regulation_of_gene_expression	0.2348	0.957241
BP_GO:2000677_regulation_of_transcription_regulatory_region_DNA_binding	0.234976	0.957241
BP_GO:0034219_carbohydrate_transmembrane_transport	0.235066	0.957241
BP_GO:0045006_DNA_deamination	0.235105	0.957241
BP_GO:0009891_positive_regulation_of_biosynthetic_process	0.23512	0.957241
MF_GO:0008294_calcium-_and_calmodulin-responsive_adenylate_cyclase_activity	0.235136	0.957241
MF_GO:0051429_corticotropin-releasing_hormone_receptor_binding	0.23529	0.957241
MF_GO:0051430_corticotropin-releasing_hormone_receptor_1_binding	0.23529	0.957241
BP_GO:1904338_regulation_of_dopaminergic_neuron_differentiation	0.235306	0.957241
CC_GO:0035838_growing_cell_tip	0.235488	0.957241
MF_GO:0042301_phosphate_ion_binding	0.235636	0.957241
BP_GO:1902473_regulation_of_protein_localization_to_synapse	0.235637	0.957241
BP_GO:0032104_regulation_of_response_to_extracellular_stimulus	0.235641	0.957241
BP_GO:0032107_regulation_of_response_to_nutrient_levels	0.235641	0.957241
MF_GO:0016891_endoribonuclease_activity,_producing_5'-phosphomonoesters	0.235699	0.957241
MF_GO:0101020_estrogen_16-alpha-hydroxylase_activity	0.235779	0.957241
BP_GO:1903109_positive_regulation_of_mitochondrial_transcription	0.235805	0.957241
MF_GO:0018812_3-hydroxyacyl-CoA_dehydratase_activity	0.235988	0.957241
MF_GO:0102344_3-hydroxy-behenoyl-CoA_dehydratase_activity	0.235988	0.957241
MF_GO:0102345_3-hydroxy-lignoceroyl-CoA_dehydratase_activity	0.235988	0.957241
MF_GO:0102158_very-long-chain_3-hydroxyacyl-CoA_dehydratase_activity	0.235988	0.957241
MF_GO:0035650_AP-1_adaptor_complex_binding	0.235988	0.957241
MF_GO:0102343_3-hydroxy-arachidoyl-CoA_dehydratase_activity	0.235988	0.957241
BP_GO:0022400_regulation_of_rhodopsin_mediated_signaling_pathway	0.236225	0.957569
MF_GO:0008670_2,4-dienoyl-CoA_reductase_(NADPH)_activity	0.236228	0.957569
BP_GO:0030218_erythrocyte_differentiation	0.236256	0.957569
BP_GO:0007174_epidermal_growth_factor_catabolic_process	0.236299	0.957569
BP_GO:0043987_histone_H3-S10_phosphorylation	0.236437	0.957726
MF_GO:0005345_purine_nucleobase_transmembrane_transporter_activity	0.236512	0.957726
CC_GO:0005942_phosphatidylinositol_3-kinase_complex	0.23652	0.957726
BP_GO:0000056_ribosomal_small_subunit_export_from_nucleus	0.236568	0.957726
BP_GO:0018279_protein_N-linked_glycosylation_via_asparagine	0.236888	0.958542
BP_GO:1903363_negative_regulation_of_cellular_protein_catabolic_process	0.236931	0.958542
BP_GO:1905820_positive_regulation_of_chromosome_separation	0.236942	0.958542
BP_GO:0046079_dUMP_catabolic_process	0.237097	0.958545
BP_GO:0032637_interleukin-8_production	0.237112	0.958545
CC_GO:0042584_chromaffin_granule_membrane	0.237116	0.958545
BP_GO:0097105_presynaptic_membrane_assembly	0.237421	0.959144
BP_GO:0035021_negative_regulation_of_Rac_protein_signal_transduction	0.237509	0.959144
MF_GO:0051059_NF-kappaB_binding	0.237603	0.959144
BP_GO:0014075_response_to_amine	0.237635	0.959144
BP_GO:0016310_phosphorylation	0.2378	0.959144
BP_GO:0060454_positive_regulation_of_gastric_acid_secretion	0.237926	0.959144
MF_GO:0071074_eukaryotic_initiation_factor_eIF2_binding	0.237972	0.959144
BP_GO:0032525_somite_rostral/caudal_axis_specification	0.238154	0.959144
BP_GO:0042723_thiamine-containing_compound_metabolic_process	0.238217	0.959144
BP_GO:0043101_purine-containing_compound_salvage	0.238392	0.959144
CC_GO:0031312_extrinsic_component_of_organelle_membrane	0.238419	0.959144
MF_GO:0042030_ATPase_inhibitor_activity	0.238486	0.959144
BP_GO:0048520_positive_regulation_of_behavior	0.238487	0.959144
BP_GO:0021764_amygdala_development	0.238489	0.959144
BP_GO:0006610_ribosomal_protein_import_into_nucleus	0.238514	0.959144
BP_GO:0042176_regulation_of_protein_catabolic_process	0.238615	0.959144
BP_GO:0060544_regulation_of_necroptotic_process	0.23863	0.959144
BP_GO:0044728_DNA_methylation_or_demethylation	0.238633	0.959144
BP_GO:0097352_autophagosome_maturation	0.238746	0.959144
BP_GO:0002833_positive_regulation_of_response_to_biotic_stimulus	0.238787	0.959144
MF_GO:0015248_sterol_transporter_activity	0.238806	0.959144
MF_GO:0015291_secondary_active_transmembrane_transporter_activity	0.238809	0.959144
BP_GO:0070829_heterochromatin_maintenance	0.238841	0.959144
BP_GO:0007289_spermatid_nucleus_differentiation	0.238863	0.959144
BP_GO:0048239_negative_regulation_of_DNA_recombination_at_telomere	0.238954	0.959144
BP_GO:0072695_regulation_of_DNA_recombination_at_telomere	0.238954	0.959144
MF_GO:0004449_isocitrate_dehydrogenase_(NAD+)_activity	0.238985	0.959144
BP_GO:0003351_epithelial_cilium_movement_involved_in_extracellular_fluid_movement	0.238995	0.959144
BP_GO:1902897_regulation_of_postsynaptic_density_protein_95_clustering	0.239188	0.959144
CC_GO:0005747_mitochondrial_respiratory_chain_complex_I	0.239201	0.959144
CC_GO:0045271_respiratory_chain_complex_I	0.239201	0.959144
CC_GO:0030964_NADH_dehydrogenase_complex	0.239201	0.959144
BP_GO:0015749_monosaccharide_transmembrane_transport	0.239249	0.959144
BP_GO:0032989_cellular_component_morphogenesis	0.239325	0.959144
BP_GO:0032990_cell_part_morphogenesis	0.239325	0.959144
BP_GO:1903358_regulation_of_Golgi_organization	0.239373	0.959144
BP_GO:0022615_protein_to_membrane_docking	0.239419	0.959144
BP_GO:0008631_intrinsic_apoptotic_signaling_pathway_in_response_to_oxidative_stress	0.239455	0.959144
BP_GO:0097090_presynaptic_membrane_organization	0.239723	0.95997
MF_GO:0015145_monosaccharide_transmembrane_transporter_activity	0.239776	0.95997
BP_GO:0070131_positive_regulation_of_mitochondrial_translation	0.23986	0.960075
BP_GO:0070256_negative_regulation_of_mucus_secretion	0.240057	0.960169
BP_GO:0042323_negative_regulation_of_circadian_sleep/wake_cycle,_non-REM_sleep	0.240057	0.960169
MF_GO:0032393_MHC_class_I_receptor_activity	0.240073	0.960169
BP_GO:0140285_endosome_fission	0.240147	0.960169
BP_GO:0048790_maintenance_of_presynaptic_active_zone_structure	0.240172	0.960169
BP_GO:1905562_regulation_of_vascular_endothelial_cell_proliferation	0.240344	0.960625
CC_GO:0031084_BLOC-2_complex	0.240467	0.960761
BP_GO:0009176_pyrimidine_deoxyribonucleoside_monophosphate_metabolic_process	0.240519	0.960761
BP_GO:1902033_regulation_of_hematopoietic_stem_cell_proliferation	0.240551	0.960761
BP_GO:0005999_xylulose_biosynthetic_process	0.240877	0.961725
MF_GO:0050656_3'-phosphoadenosine_5'-phosphosulfate_binding	0.240908	0.961725
CC_GO:0044666_MLL3/4_complex	0.240969	0.961738
BP_GO:0042797_tRNA_transcription_by_RNA_polymerase_III	0.241061	0.961873
MF_GO:0047676_arachidonate-CoA_ligase_activity	0.241426	0.962883
BP_GO:0046851_negative_regulation_of_bone_remodeling	0.241446	0.962883
MF_GO:0009032_thymidine_phosphorylase_activity	0.241555	0.962883
BP_GO:0006435_threonyl-tRNA_aminoacylation	0.241603	0.962883
MF_GO:0004829_threonine-tRNA_ligase_activity	0.241603	0.962883
MF_GO:0050072_m7G(5')pppN_diphosphatase_activity	0.241691	0.963001
MF_GO:0046875_ephrin_receptor_binding	0.241794	0.96318
BP_GO:0060152_microtubule-based_peroxisome_localization	0.241948	0.963334
BP_GO:0060151_peroxisome_localization	0.241948	0.963334
BP_GO:0043686_co-translational_protein_modification	0.242012	0.963358
BP_GO:0009415_response_to_water	0.24236	0.964514
MF_GO:0008266_poly(U)_RNA_binding	0.242686	0.965581
BP_GO:0044804_autophagy_of_nucleus	0.242922	0.965992
CC_GO:0005579_membrane_attack_complex	0.243035	0.965992
BP_GO:0034372_very-low-density_lipoprotein_particle_remodeling	0.243105	0.965992
BP_GO:0034770_histone_H4-K20_methylation	0.243296	0.965992
CC_GO:0036156_inner_dynein_arm	0.243416	0.965992
CC_GO:0030125_clathrin_vesicle_coat	0.243418	0.965992
MF_GO:0016810_hydrolase_activity,_acting_on_carbon-nitrogen_(but_not_peptide)_bonds	0.243608	0.965992
BP_GO:1990743_protein_sialylation	0.24379	0.965992
MF_GO:0045509_interleukin-27_receptor_activity	0.243991	0.965992
BP_GO:0015864_pyrimidine_nucleoside_transport	0.24409	0.965992
BP_GO:0015862_uridine_transport	0.24409	0.965992
BP_GO:0032238_adenosine_transport	0.24409	0.965992
BP_GO:0015860_purine_nucleoside_transmembrane_transport	0.24409	0.965992
MF_GO:0015213_uridine_transmembrane_transporter_activity	0.24409	0.965992
MF_GO:0015211_purine_nucleoside_transmembrane_transporter_activity	0.24409	0.965992
BP_GO:0001579_medium-chain_fatty_acid_transport	0.244099	0.965992
BP_GO:0070884_regulation_of_calcineurin-NFAT_signaling_cascade	0.244117	0.965992
BP_GO:1903441_protein_localization_to_ciliary_membrane	0.244145	0.965992
BP_GO:0086045_membrane_depolarization_during_AV_node_cell_action_potential	0.244155	0.965992
BP_GO:0051640_organelle_localization	0.244286	0.965992
BP_GO:0045829_negative_regulation_of_isotype_switching	0.244336	0.965992
BP_GO:0048639_positive_regulation_of_developmental_growth	0.244358	0.965992
BP_GO:0003096_renal_sodium_ion_transport	0.244382	0.965992
BP_GO:1903069_regulation_of_ER-associated_ubiquitin-dependent_protein_catabolic_process	0.24441	0.965992
BP_GO:0019677_NAD_catabolic_process	0.244472	0.965992
MF_GO:0030235_nitric-oxide_synthase_regulator_activity	0.244552	0.965992
BP_GO:0060314_regulation_of_ryanodine-sensitive_calcium-release_channel_activity	0.244569	0.965992
BP_GO:2000270_negative_regulation_of_fibroblast_apoptotic_process	0.244604	0.965992
BP_GO:0010165_response_to_X-ray	0.244608	0.965992
CC_GO:0099053_activating_signal_cointegrator_1_complex	0.244677	0.965992
BP_GO:1905426_positive_regulation_of_Wnt-mediated_midbrain_dopaminergic_neuron_differentiation	0.24471	0.965992
BP_GO:1905424_regulation_of_Wnt-mediated_midbrain_dopaminergic_neuron_differentiation	0.24471	0.965992
BP_GO:1904958_positive_regulation_of_midbrain_dopaminergic_neuron_differentiation	0.24471	0.965992
BP_GO:0033619_membrane_protein_proteolysis	0.244765	0.965992
BP_GO:0036149_phosphatidylinositol_acyl-chain_remodeling	0.244959	0.965992
BP_GO:0050906_detection_of_stimulus_involved_in_sensory_perception	0.245042	0.965992
BP_GO:0042823_pyridoxal_phosphate_biosynthetic_process	0.245106	0.965992
MF_GO:0008330_protein_tyrosine/threonine_phosphatase_activity	0.245135	0.965992
BP_GO:0032532_regulation_of_microvillus_length	0.245223	0.965992
BP_GO:0032400_melanosome_localization	0.245261	0.965992
CC_GO:0001741_XY_body	0.245278	0.965992
BP_GO:2000291_regulation_of_myoblast_proliferation	0.245328	0.965992
BP_GO:0070262_peptidyl-serine_dephosphorylation	0.245353	0.965992
MF_GO:0016403_dimethylargininase_activity	0.24561	0.965992
BP_GO:0039520_induction_by_virus_of_host_autophagy	0.245754	0.965992
BP_GO:0038028_insulin_receptor_signaling_pathway_via_phosphatidylinositol_3-kinase	0.245854	0.965992
BP_GO:0048536_spleen_development	0.245891	0.965992
BP_GO:1901895_negative_regulation_of_ATPase-coupled_calcium_transmembrane_transporter_activity	0.245899	0.965992
CC_GO:0033256_I-kappaB/NF-kappaB_complex	0.245902	0.965992
BP_GO:0071042_nuclear_polyadenylation-dependent_mRNA_catabolic_process	0.245927	0.965992
BP_GO:0071047_polyadenylation-dependent_mRNA_catabolic_process	0.245927	0.965992
MF_GO:0004309_exopolyphosphatase_activity	0.245931	0.965992
BP_GO:0006798_polyphosphate_catabolic_process	0.245931	0.965992
MF_GO:0070491_repressing_transcription_factor_binding	0.246014	0.965992
MF_GO:0048027_mRNA_5'-UTR_binding	0.246194	0.965992
CC_GO:0071439_clathrin_complex	0.246222	0.965992
MF_GO:0000405_bubble_DNA_binding	0.246241	0.965992
BP_GO:0090685_RNA_localization_to_nucleus	0.246273	0.965992
BP_GO:0090670_RNA_localization_to_Cajal_body	0.246273	0.965992
BP_GO:0090666_scaRNA_localization_to_Cajal_body	0.246273	0.965992
BP_GO:0071872_cellular_response_to_epinephrine_stimulus	0.246373	0.966135
CC_GO:0042575_DNA_polymerase_complex	0.246426	0.966135
BP_GO:0021986_habenula_development	0.246584	0.966168
MF_GO:0070568_guanylyltransferase_activity	0.246597	0.966168
BP_GO:0061298_retina_vasculature_development_in_camera-type_eye	0.246608	0.966168
MF_GO:0005347_ATP_transmembrane_transporter_activity	0.24685	0.966204
MF_GO:0032397_activating_MHC_class_I_receptor_activity	0.246874	0.966204
MF_GO:0047498_calcium-dependent_phospholipase_A2_activity	0.246913	0.966204
BP_GO:0000821_regulation_of_arginine_metabolic_process	0.246944	0.966204
MF_GO:0004601_peroxidase_activity	0.247045	0.966204
BP_GO:0050805_negative_regulation_of_synaptic_transmission	0.247059	0.966204
BP_GO:0070977_bone_maturation	0.247199	0.966204
MF_GO:0003950_NAD+_ADP-ribosyltransferase_activity	0.247206	0.966204
BP_GO:0061002_negative_regulation_of_dendritic_spine_morphogenesis	0.247245	0.966204
BP_GO:0150076_neuroinflammatory_response	0.247384	0.966204
BP_GO:0051988_regulation_of_attachment_of_spindle_microtubules_to_kinetochore	0.247416	0.966204
BP_GO:0009097_isoleucine_biosynthetic_process	0.247447	0.966204
MF_GO:0004815_aspartate-tRNA_ligase_activity	0.247452	0.966204
BP_GO:0007379_segment_specification	0.247476	0.966204
BP_GO:0032741_positive_regulation_of_interleukin-18_production	0.247488	0.966204
BP_GO:0060971_embryonic_heart_tube_left/right_pattern_formation	0.247831	0.967314
BP_GO:0051598_meiotic_recombination_checkpoint	0.247959	0.967389
CC_GO:0005589_collagen_type_VI_trimer	0.248127	0.967389
CC_GO:0033185_dolichol-phosphate-mannose_synthase_complex	0.248186	0.967389
MF_GO:0004582_dolichyl-phosphate_beta-D-mannosyltransferase_activity	0.248186	0.967389
BP_GO:0008630_intrinsic_apoptotic_signaling_pathway_in_response_to_DNA_damage	0.248256	0.967389
BP_GO:0014038_regulation_of_Schwann_cell_differentiation	0.248306	0.967389
MF_GO:0008187_poly-pyrimidine_tract_binding	0.248349	0.967389
BP_GO:0009191_ribonucleoside_diphosphate_catabolic_process	0.248408	0.967389
BP_GO:1905908_positive_regulation_of_amyloid_fibril_formation	0.248562	0.967389
BP_GO:0043388_positive_regulation_of_DNA_binding	0.248676	0.967389
MF_GO:0043125_ErbB-3_class_receptor_binding	0.248815	0.967389
BP_GO:0060547_negative_regulation_of_necrotic_cell_death	0.248853	0.967389
MF_GO:0070742_C2H2_zinc_finger_domain_binding	0.248881	0.967389
CC_GO:0043291_RAVE_complex	0.249045	0.967389
BP_GO:0038179_neurotrophin_signaling_pathway	0.249069	0.967389
MF_GO:0008252_nucleotidase_activity	0.249104	0.967389
MF_GO:0004839_ubiquitin_activating_enzyme_activity	0.249104	0.967389
BP_GO:0030522_intracellular_receptor_signaling_pathway	0.249124	0.967389
BP_GO:0140056_organelle_localization_by_membrane_tethering	0.249138	0.967389
BP_GO:0060742_epithelial_cell_differentiation_involved_in_prostate_gland_development	0.249422	0.967389
CC_GO:0090575_RNA_polymerase_II_transcription_regulator_complex	0.249432	0.967389
BP_GO:0060632_regulation_of_microtubule-based_movement	0.249502	0.967389
BP_GO:0021952_central_nervous_system_projection_neuron_axonogenesis	0.249521	0.967389
BP_GO:0000338_protein_deneddylation	0.249602	0.967389
BP_GO:0051149_positive_regulation_of_muscle_cell_differentiation	0.249687	0.967389
BP_GO:0009156_ribonucleoside_monophosphate_biosynthetic_process	0.249733	0.967389
BP_GO:1903679_positive_regulation_of_cap-independent_translational_initiation	0.249757	0.967389
BP_GO:1903677_regulation_of_cap-independent_translational_initiation	0.249757	0.967389
BP_GO:0009786_regulation_of_asymmetric_cell_division	0.249821	0.967389
BP_GO:0021869_forebrain_ventricular_zone_progenitor_cell_division	0.249849	0.967389
BP_GO:0009262_deoxyribonucleotide_metabolic_process	0.249922	0.967389
BP_GO:0036148_phosphatidylglycerol_acyl-chain_remodeling	0.250045	0.967389
BP_GO:0098732_macromolecule_deacylation	0.250097	0.967389
BP_GO:0001702_gastrulation_with_mouth_forming_second	0.250225	0.967389
BP_GO:2000679_positive_regulation_of_transcription_regulatory_region_DNA_binding	0.250228	0.967389
MF_GO:0035410_dihydrotestosterone_17-beta-dehydrogenase_activity	0.250284	0.967389
MF_GO:0005542_folic_acid_binding	0.250318	0.967389
BP_GO:1900239_regulation_of_phenotypic_switching	0.250381	0.967389
BP_GO:1901160_primary_amino_compound_metabolic_process	0.250396	0.967389
BP_GO:0061146_Peyer's_patch_morphogenesis	0.250441	0.967389
BP_GO:0050000_chromosome_localization	0.250467	0.967389
MF_GO:0043047_single-stranded_telomeric_DNA_binding	0.250589	0.967389
CC_GO:0030126_COPI_vesicle_coat	0.250711	0.967389
MF_GO:0098639_collagen_binding_involved_in_cell-matrix_adhesion	0.250724	0.967389
BP_GO:0048630_skeletal_muscle_tissue_growth	0.250903	0.967389
CC_GO:0031305_integral_component_of_mitochondrial_inner_membrane	0.250934	0.967389
CC_GO:0031304_intrinsic_component_of_mitochondrial_inner_membrane	0.250934	0.967389
BP_GO:0008064_regulation_of_actin_polymerization_or_depolymerization	0.250955	0.967389
BP_GO:1903650_negative_regulation_of_cytoplasmic_transport	0.251006	0.967389
CC_GO:0016013_syntrophin_complex	0.251032	0.967389
BP_GO:0072141_renal_interstitial_fibroblast_development	0.251049	0.967389
BP_GO:0031929_TOR_signaling	0.25113	0.967389
BP_GO:0034203_glycolipid_translocation	0.251195	0.967389
BP_GO:0051851_modulation_by_host_of_symbiont_process	0.251222	0.967389
BP_GO:0097156_fasciculation_of_motor_neuron_axon	0.251232	0.967389
BP_GO:2001168_positive_regulation_of_histone_H2B_ubiquitination	0.251341	0.967389
BP_GO:0046676_negative_regulation_of_insulin_secretion	0.251397	0.967389
BP_GO:0044065_regulation_of_respiratory_system_process	0.251412	0.967389
BP_GO:0009084_glutamine_family_amino_acid_biosynthetic_process	0.251431	0.967389
BP_GO:0045648_positive_regulation_of_erythrocyte_differentiation	0.251572	0.967389
MF_GO:0120020_cholesterol_transfer_activity	0.251578	0.967389
BP_GO:0090660_cerebrospinal_fluid_circulation	0.25159	0.967389
BP_GO:0061316_canonical_Wnt_signaling_pathway_involved_in_heart_development	0.251633	0.967389
BP_GO:0097021_lymphocyte_migration_into_lymphoid_organs	0.251647	0.967389
CC_GO:0098665_serotonin_receptor_complex	0.251722	0.967389
CC_GO:0098666_G_protein-coupled_serotonin_receptor_complex	0.251722	0.967389
BP_GO:0090114_COPII-coated_vesicle_budding	0.251855	0.967389
MF_GO:0042392_sphingosine-1-phosphate_phosphatase_activity	0.251969	0.967389
BP_GO:0071361_cellular_response_to_ethanol	0.251979	0.967389
BP_GO:0008215_spermine_metabolic_process	0.252017	0.967389
MF_GO:0001591_dopamine_neurotransmitter_receptor_activity,_coupled_via_Gi/Go	0.252035	0.967389
BP_GO:0006102_isocitrate_metabolic_process	0.252137	0.967389
BP_GO:0046073_dTMP_metabolic_process	0.252225	0.967389
MF_GO:0016805_dipeptidase_activity	0.252274	0.967389
BP_GO:0032516_positive_regulation_of_phosphoprotein_phosphatase_activity	0.252382	0.967389
MF_GO:0008169_C-methyltransferase_activity	0.252479	0.967389
BP_GO:0006506_GPI_anchor_biosynthetic_process	0.252585	0.967389
BP_GO:0051298_centrosome_duplication	0.252766	0.967389
BP_GO:0015742_alpha-ketoglutarate_transport	0.252826	0.967389
MF_GO:0042974_retinoic_acid_receptor_binding	0.252829	0.967389
BP_GO:0070170_regulation_of_tooth_mineralization	0.252886	0.967389
MF_GO:0031013_troponin_I_binding	0.252916	0.967389
BP_GO:0036491_regulation_of_translation_initiation_in_response_to_endoplasmic_reticulum_stress	0.252946	0.967389
BP_GO:1905225_response_to_thyrotropin-releasing_hormone	0.25295	0.967389
BP_GO:1905205_positive_regulation_of_connective_tissue_replacement	0.253036	0.967389
BP_GO:2000051_negative_regulation_of_non-canonical_Wnt_signaling_pathway	0.253088	0.967389
BP_GO:0032648_regulation_of_interferon-beta_production	0.253092	0.967389
BP_GO:0007253_cytoplasmic_sequestering_of_NF-kappaB	0.253123	0.967389
CC_GO:0031307_integral_component_of_mitochondrial_outer_membrane	0.25326	0.967389
BP_GO:0060400_negative_regulation_of_growth_hormone_receptor_signaling_pathway	0.253279	0.967389
MF_GO:0036002_pre-mRNA_binding	0.253303	0.967389
BP_GO:1903649_regulation_of_cytoplasmic_transport	0.253305	0.967389
MF_GO:0005055_laminin_receptor_activity	0.253316	0.967389
BP_GO:0006706_steroid_catabolic_process	0.253359	0.967389
BP_GO:0071695_anatomical_structure_maturation	0.253424	0.967389
BP_GO:0098869_cellular_oxidant_detoxification	0.253536	0.967389
BP_GO:0000731_DNA_synthesis_involved_in_DNA_repair	0.253545	0.967389
BP_GO:1903977_positive_regulation_of_glial_cell_migration	0.253679	0.967389
MF_GO:0032810_sterol_response_element_binding	0.253682	0.967389
BP_GO:0035511_oxidative_DNA_demethylation	0.253786	0.967389
CC_GO:0038143_ERBB3:ERBB2_complex	0.253792	0.967389
BP_GO:0051957_positive_regulation_of_amino_acid_transport	0.253999	0.967389
MF_GO:0016778_diphosphotransferase_activity	0.254055	0.967389
BP_GO:0001523_retinoid_metabolic_process	0.254159	0.967389
BP_GO:0019695_choline_metabolic_process	0.254164	0.967389
BP_GO:0010212_response_to_ionizing_radiation	0.254223	0.967389
MF_GO:0008175_tRNA_methyltransferase_activity	0.254322	0.967389
BP_GO:0060998_regulation_of_dendritic_spine_development	0.254389	0.967389
BP_GO:2000040_regulation_of_planar_cell_polarity_pathway_involved_in_axis_elongation	0.254453	0.967389
BP_GO:2000041_negative_regulation_of_planar_cell_polarity_pathway_involved_in_axis_elongation	0.254453	0.967389
CC_GO:0031301_integral_component_of_organelle_membrane	0.254485	0.967389
BP_GO:0021678_third_ventricle_development	0.254656	0.967389
BP_GO:1900454_positive_regulation_of_long-term_synaptic_depression	0.254783	0.967389
CC_GO:0031080_nuclear_pore_outer_ring	0.254819	0.967389
CC_GO:0033116_endoplasmic_reticulum-Golgi_intermediate_compartment_membrane	0.25485	0.967389
MF_GO:0000033_alpha-1,3-mannosyltransferase_activity	0.254863	0.967389
BP_GO:0032910_regulation_of_transforming_growth_factor_beta3_production	0.254869	0.967389
BP_GO:0072672_neutrophil_extravasation	0.254915	0.967389
BP_GO:0005513_detection_of_calcium_ion	0.254991	0.967389
BP_GO:0051030_snRNA_transport	0.255046	0.967389
BP_GO:0034414_tRNA_3'-trailer_cleavage,_endonucleolytic	0.255078	0.967389
MF_GO:0042781_3'-tRNA_processing_endoribonuclease_activity	0.255078	0.967389
CC_GO:0031306_intrinsic_component_of_mitochondrial_outer_membrane	0.255144	0.967389
BP_GO:0090220_chromosome_localization_to_nuclear_envelope_involved_in_homologous_chromosome_segregation	0.255436	0.967389
BP_GO:0034397_telomere_localization	0.255436	0.967389
BP_GO:0045141_meiotic_telomere_clustering	0.255436	0.967389
BP_GO:0034389_lipid_droplet_organization	0.25549	0.967389
BP_GO:0097164_ammonium_ion_metabolic_process	0.255492	0.967389
MF_GO:0017111_nucleoside-triphosphatase_activity	0.255502	0.967389
BP_GO:0021854_hypothalamus_development	0.255585	0.967389
BP_GO:0042987_amyloid_precursor_protein_catabolic_process	0.255585	0.967389
BP_GO:1990145_maintenance_of_translational_fidelity	0.25563	0.967389
BP_GO:0034374_low-density_lipoprotein_particle_remodeling	0.255654	0.967389
BP_GO:0015701_bicarbonate_transport	0.255686	0.967389
CC_GO:0031082_BLOC_complex	0.255732	0.967389
BP_GO:0021517_ventral_spinal_cord_development	0.255785	0.967389
MF_GO:0051427_hormone_receptor_binding	0.255815	0.967389
BP_GO:0061640_cytoskeleton-dependent_cytokinesis	0.256115	0.967849
BP_GO:0000910_cytokinesis	0.256115	0.967849
BP_GO:0061088_regulation_of_sequestering_of_zinc_ion	0.256156	0.967849
MF_GO:0034711_inhibin_binding	0.256219	0.967849
MF_GO:0005158_insulin_receptor_binding	0.256233	0.967849
MF_GO:0051018_protein_kinase_A_binding	0.256286	0.967849
BP_GO:0006284_base-excision_repair	0.256674	0.968137
BP_GO:0006066_alcohol_metabolic_process	0.256679	0.968137
BP_GO:1903059_regulation_of_protein_lipidation	0.25672	0.968137
BP_GO:0050957_equilibrioception	0.256756	0.968137
BP_GO:0014827_intestine_smooth_muscle_contraction	0.256848	0.968137
BP_GO:0035635_entry_of_bacterium_into_host_cell	0.257002	0.968137
BP_GO:1904045_cellular_response_to_aldosterone	0.257068	0.968137
BP_GO:0016482_cytosolic_transport	0.257197	0.968137
BP_GO:0042984_regulation_of_amyloid_precursor_protein_biosynthetic_process	0.257216	0.968137
MF_GO:0016251_RNA_polymerase_II_general_transcription_initiation_factor_activity	0.257275	0.968137
MF_GO:0000900_translation_repressor_activity,_mRNA_regulatory_element_binding	0.257293	0.968137
MF_GO:0016638_oxidoreductase_activity,_acting_on_the_CH-NH2_group_of_donors	0.257294	0.968137
BP_GO:0031456_glycine_betaine_biosynthetic_process	0.257401	0.968137
BP_GO:0019285_glycine_betaine_biosynthetic_process_from_choline	0.257401	0.968137
BP_GO:0031455_glycine_betaine_metabolic_process	0.257401	0.968137
BP_GO:0036462_TRAIL-activated_apoptotic_signaling_pathway	0.257527	0.968137
MF_GO:0099122_RNA_polymerase_II_C-terminal_domain_binding	0.257537	0.968137
BP_GO:0051875_pigment_granule_localization	0.257564	0.968137
MF_GO:0008353_RNA_polymerase_II_CTD_heptapeptide_repeat_kinase_activity	0.257573	0.968137
BP_GO:0097120_receptor_localization_to_synapse	0.257734	0.968137
BP_GO:0016093_polyprenol_metabolic_process	0.257767	0.968137
BP_GO:0090646_mitochondrial_tRNA_processing	0.257798	0.968137
MF_GO:0033149_FFAT_motif_binding	0.257904	0.968137
CC_GO:0033177_proton-transporting_two-sector_ATPase_complex,_proton-transporting_domain	0.257932	0.968137
BP_GO:0071557_histone_H3-K27_demethylation	0.258098	0.968137
MF_GO:0071558_histone_demethylase_activity_(H3-K27_specific)	0.258098	0.968137
BP_GO:0098927_vesicle-mediated_transport_between_endosomal_compartments	0.258252	0.968137
BP_GO:0021644_vagus_nerve_morphogenesis	0.258325	0.968137
MF_GO:0008459_chondroitin_6-sulfotransferase_activity	0.258547	0.968137
MF_GO:0004530_deoxyribonuclease_I_activity	0.258595	0.968137
BP_GO:0033962_P-body_assembly	0.258727	0.968137
MF_GO:0030504_inorganic_diphosphate_transmembrane_transporter_activity	0.258733	0.968137
BP_GO:0050855_regulation_of_B_cell_receptor_signaling_pathway	0.258771	0.968137
BP_GO:0034436_glycoprotein_transport	0.258811	0.968137
BP_GO:0070982_L-asparagine_metabolic_process	0.258918	0.968137
BP_GO:0010818_T_cell_chemotaxis	0.259025	0.968137
BP_GO:0019369_arachidonic_acid_metabolic_process	0.259236	0.968137
BP_GO:1901623_regulation_of_lymphocyte_chemotaxis	0.259236	0.968137
BP_GO:0048866_stem_cell_fate_specification	0.259265	0.968137
BP_GO:0044381_glucose_import_in_response_to_insulin_stimulus	0.259306	0.968137
CC_GO:0030897_HOPS_complex	0.259312	0.968137
BP_GO:0090245_axis_elongation_involved_in_somitogenesis	0.2594	0.968137
BP_GO:0014034_neural_crest_cell_fate_commitment	0.259437	0.968137
BP_GO:0048865_stem_cell_fate_commitment	0.259437	0.968137
BP_GO:1905517_macrophage_migration	0.259527	0.968137
BP_GO:1905749_regulation_of_endosome_to_plasma_membrane_protein_transport	0.259705	0.968137
BP_GO:0030278_regulation_of_ossification	0.259713	0.968137
MF_GO:0009674_potassium:sodium_symporter_activity	0.259771	0.968137
MF_GO:0008511_sodium:potassium:chloride_symporter_activity	0.259771	0.968137
BP_GO:0044036_cell_wall_macromolecule_metabolic_process	0.259841	0.968137
CC_GO:0098690_glycinergic_synapse	0.25986	0.968137
BP_GO:0006203_dGTP_catabolic_process	0.259871	0.968137
BP_GO:0061698_protein_deglutarylation	0.259883	0.968137
MF_GO:0036055_protein-succinyllysine_desuccinylase_activity	0.259883	0.968137
BP_GO:0036048_protein_desuccinylation	0.259883	0.968137
BP_GO:0061699_peptidyl-lysine_deglutarylation	0.259883	0.968137
MF_GO:0061697_protein-glutaryllysine_deglutarylase_activity	0.259883	0.968137
BP_GO:0036049_peptidyl-lysine_desuccinylation	0.259883	0.968137
BP_GO:0010650_positive_regulation_of_cell_communication_by_electrical_coupling	0.25992	0.968137
BP_GO:1904872_regulation_of_telomerase_RNA_localization_to_Cajal_body	0.260065	0.968137
BP_GO:0021700_developmental_maturation	0.260113	0.968137
BP_GO:0032927_positive_regulation_of_activin_receptor_signaling_pathway	0.260184	0.968137
BP_GO:0042219_cellular_modified_amino_acid_catabolic_process	0.260198	0.968137
BP_GO:1990708_conditioned_place_preference	0.260357	0.968137
MF_GO:0004952_dopamine_neurotransmitter_receptor_activity	0.26038	0.968137
BP_GO:0042773_ATP_synthesis_coupled_electron_transport	0.260387	0.968137
BP_GO:1903241_U2-type_prespliceosome_assembly	0.260478	0.968137
MF_GO:1902387_ceramide_1-phosphate_binding	0.260562	0.968137
MF_GO:0008079_translation_termination_factor_activity	0.260721	0.968137
MF_GO:0003747_translation_release_factor_activity	0.260721	0.968137
BP_GO:0035521_monoubiquitinated_histone_deubiquitination	0.260722	0.968137
BP_GO:0035522_monoubiquitinated_histone_H2A_deubiquitination	0.260722	0.968137
MF_GO:0016713_oxidoreductase_activity,_acting_on_paired_donors,_with_incorporation_or_reduction_of_molecular_oxygen,_reduced_iron-sulfur_protein_as_one_donor,_and_incorporation_of_one_atom_of_oxygen	0.260748	0.968137
BP_GO:0046605_regulation_of_centrosome_cycle	0.260816	0.968137
CC_GO:0071598_neuronal_ribonucleoprotein_granule	0.260827	0.968137
BP_GO:0072350_tricarboxylic_acid_metabolic_process	0.260869	0.968137
BP_GO:0045347_negative_regulation_of_MHC_class_II_biosynthetic_process	0.260985	0.968137
BP_GO:0072348_sulfur_compound_transport	0.261215	0.968137
BP_GO:0019673_GDP-mannose_metabolic_process	0.261398	0.968137
MF_GO:0032296_double-stranded_RNA-specific_ribonuclease_activity	0.26142	0.968137
MF_GO:0004525_ribonuclease_III_activity	0.26142	0.968137
BP_GO:1902882_regulation_of_response_to_oxidative_stress	0.261441	0.968137
BP_GO:1990440_positive_regulation_of_transcription_from_RNA_polymerase_II_promoter_in_response_to_endoplasmic_reticulum_stress	0.261498	0.968137
MF_GO:0004340_glucokinase_activity	0.26154	0.968137
MF_GO:0004396_hexokinase_activity	0.26154	0.968137
MF_GO:0008865_fructokinase_activity	0.26154	0.968137
MF_GO:0019158_mannokinase_activity	0.26154	0.968137
BP_GO:0060297_regulation_of_sarcomere_organization	0.261643	0.968137
BP_GO:0099116_tRNA_5'-end_processing	0.26169	0.968137
CC_GO:0016363_nuclear_matrix	0.261695	0.968137
CC_GO:1990769_proximal_neuron_projection	0.261801	0.968137
BP_GO:1905460_negative_regulation_of_vascular_associated_smooth_muscle_cell_apoptotic_process	0.261817	0.968137
BP_GO:0002270_plasmacytoid_dendritic_cell_activation	0.262151	0.968137
MF_GO:1990698_palmitoleoyltransferase_activity	0.262153	0.968137
BP_GO:0019082_viral_protein_processing	0.262242	0.968137
BP_GO:0035553_oxidative_single-stranded_RNA_demethylation	0.262333	0.968137
BP_GO:0098598_learned_vocalization_behavior_or_vocal_learning	0.262382	0.968137
BP_GO:0098597_observational_learning	0.262382	0.968137
BP_GO:0042297_vocal_learning	0.262382	0.968137
BP_GO:0098596_imitative_learning	0.262382	0.968137
BP_GO:0048515_spermatid_differentiation	0.262414	0.968137
BP_GO:0071773_cellular_response_to_BMP_stimulus	0.262437	0.968137
BP_GO:0071772_response_to_BMP	0.262437	0.968137
BP_GO:0032929_negative_regulation_of_superoxide_anion_generation	0.262452	0.968137
BP_GO:1901533_negative_regulation_of_hematopoietic_progenitor_cell_differentiation	0.262472	0.968137
BP_GO:0033194_response_to_hydroperoxide	0.262548	0.968205
MF_GO:0051499_D-aminoacyl-tRNA_deacylase_activity	0.262638	0.968262
BP_GO:0030835_negative_regulation_of_actin_filament_depolymerization	0.262781	0.968262
BP_GO:0007185_transmembrane_receptor_protein_tyrosine_phosphatase_signaling_pathway	0.262828	0.968262
CC_GO:0042645_mitochondrial_nucleoid	0.262855	0.968262
CC_GO:0009295_nucleoid	0.262855	0.968262
BP_GO:0010470_regulation_of_gastrulation	0.263215	0.969213
CC_GO:0044295_axonal_growth_cone	0.263229	0.969213
BP_GO:0071044_histone_mRNA_catabolic_process	0.263318	0.969263
CC_GO:0043194_axon_initial_segment	0.263407	0.969263
BP_GO:0030097_hemopoiesis	0.26348	0.969263
MF_GO:0008118_N-acetyllactosaminide_alpha-2,3-sialyltransferase_activity	0.263498	0.969263
BP_GO:0048858_cell_projection_morphogenesis	0.263552	0.969263
BP_GO:0034198_cellular_response_to_amino_acid_starvation	0.263709	0.969263
BP_GO:0007010_cytoskeleton_organization	0.263748	0.969263
BP_GO:0045948_positive_regulation_of_translational_initiation	0.263808	0.969263
BP_GO:0090737_telomere_maintenance_via_telomere_trimming	0.263834	0.969263
BP_GO:0051305_chromosome_movement_towards_spindle_pole	0.263842	0.969263
BP_GO:0009135_purine_nucleoside_diphosphate_metabolic_process	0.263942	0.969263
BP_GO:0009179_purine_ribonucleoside_diphosphate_metabolic_process	0.263942	0.969263
BP_GO:0046039_GTP_metabolic_process	0.26422	0.970071
BP_GO:0034214_protein_hexamerization	0.264292	0.970121
BP_GO:0006177_GMP_biosynthetic_process	0.264444	0.970252
BP_GO:0090176_microtubule_cytoskeleton_organization_involved_in_establishment_of_planar_polarity	0.264563	0.970252
BP_GO:1904429_regulation_of_t-circle_formation	0.264637	0.970252
BP_GO:0072344_rescue_of_stalled_ribosome	0.264807	0.970252
BP_GO:0044249_cellular_biosynthetic_process	0.264876	0.970252
CC_GO:0035632_mitochondrial_prohibitin_complex	0.264996	0.970252
MF_GO:0035514_DNA_demethylase_activity	0.265001	0.970252
BP_GO:2000323_negative_regulation_of_glucocorticoid_receptor_signaling_pathway	0.265032	0.970252
MF_GO:0004514_nicotinate-nucleotide_diphosphorylase_(carboxylating)_activity	0.265114	0.970252
BP_GO:0021670_lateral_ventricle_development	0.265123	0.970252
BP_GO:1905403_negative_regulation_of_activated_CD8-positive,_alpha-beta_T_cell_apoptotic_process	0.265184	0.970252
MF_GO:0017020_myosin_phosphatase_regulator_activity	0.265236	0.970252
BP_GO:0097118_neuroligin_clustering_involved_in_postsynaptic_membrane_assembly	0.265267	0.970252
MF_GO:0048487_beta-tubulin_binding	0.265296	0.970252
BP_GO:0046880_regulation_of_follicle-stimulating_hormone_secretion	0.265319	0.970252
BP_GO:0046881_positive_regulation_of_follicle-stimulating_hormone_secretion	0.265319	0.970252
BP_GO:0032278_positive_regulation_of_gonadotropin_secretion	0.265319	0.970252
MF_GO:0016247_channel_regulator_activity	0.265878	0.972075
CC_GO:0034684_integrin_alphav-beta5_complex	0.265935	0.972075
BP_GO:0014807_regulation_of_somitogenesis	0.266116	0.97242
BP_GO:0044571_[2Fe-2S]_cluster_assembly	0.266196	0.97242
BP_GO:0051693_actin_filament_capping	0.266204	0.97242
BP_GO:0060061_Spemann_organizer_formation	0.266462	0.972947
BP_GO:0006757_ATP_generation_from_ADP	0.266465	0.972947
MF_GO:0008527_taste_receptor_activity	0.266613	0.973271
BP_GO:1990168_protein_K33-linked_deubiquitination	0.266832	0.973315
BP_GO:0018401_peptidyl-proline_hydroxylation_to_4-hydroxy-L-proline	0.26685	0.973315
BP_GO:0039656_modulation_by_virus_of_host_gene_expression	0.267047	0.973315
BP_GO:0006505_GPI_anchor_metabolic_process	0.267082	0.973315
BP_GO:0050926_regulation_of_positive_chemotaxis	0.267084	0.973315
BP_GO:0009397_folic_acid-containing_compound_catabolic_process	0.267139	0.973315
BP_GO:0042560_pteridine-containing_compound_catabolic_process	0.267139	0.973315
BP_GO:1900365_positive_regulation_of_mRNA_polyadenylation	0.267207	0.973315
MF_GO:0016890_site-specific_endodeoxyribonuclease_activity,_specific_for_altered_base	0.267251	0.973315
BP_GO:0030901_midbrain_development	0.267326	0.973315
BP_GO:0046865_terpenoid_transport	0.267327	0.973315
BP_GO:0046864_isoprenoid_transport	0.267327	0.973315
BP_GO:1904948_midbrain_dopaminergic_neuron_differentiation	0.267449	0.97353
BP_GO:0048073_regulation_of_eye_pigmentation	0.267515	0.97353
BP_GO:0042766_nucleosome_mobilization	0.26758	0.97353
MF_GO:0015293_symporter_activity	0.26762	0.97353
BP_GO:2000050_regulation_of_non-canonical_Wnt_signaling_pathway	0.267794	0.973629
BP_GO:0021953_central_nervous_system_neuron_differentiation	0.267811	0.973629
BP_GO:0051569_regulation_of_histone_H3-K4_methylation	0.267846	0.973629
BP_GO:0043114_regulation_of_vascular_permeability	0.267881	0.973629
CC_GO:0030173_integral_component_of_Golgi_membrane	0.268329	0.975046
CC_GO:1990696_USH2_complex	0.268567	0.975271
CC_GO:0002141_stereocilia_ankle_link	0.268567	0.975271
CC_GO:0002139_stereocilia_coupling_link	0.268567	0.975271
BP_GO:0009886_post-embryonic_animal_morphogenesis	0.268945	0.975814
BP_GO:0000281_mitotic_cytokinesis	0.268949	0.975814
BP_GO:0046475_glycerophospholipid_catabolic_process	0.269034	0.975814
BP_GO:0021852_pyramidal_neuron_migration	0.269296	0.975814
BP_GO:0042322_negative_regulation_of_circadian_sleep/wake_cycle,_REM_sleep	0.269403	0.975814
BP_GO:1900118_negative_regulation_of_execution_phase_of_apoptosis	0.269432	0.975814
MF_GO:0004809_tRNA_(guanine-N2-)-methyltransferase_activity	0.269451	0.975814
BP_GO:0050961_detection_of_temperature_stimulus_involved_in_sensory_perception	0.26946	0.975814
BP_GO:0046940_nucleoside_monophosphate_phosphorylation	0.269495	0.975814
BP_GO:2001188_regulation_of_T_cell_activation_via_T_cell_receptor_contact_with_antigen_bound_to_MHC_molecule_on_antigen_presenting_cell	0.269567	0.975814
BP_GO:0005980_glycogen_catabolic_process	0.269602	0.975814
CC_GO:0034366_spherical_high-density_lipoprotein_particle	0.26961	0.975814
BP_GO:0090656_t-circle_formation	0.269648	0.975814
BP_GO:0001325_formation_of_extrachromosomal_circular_DNA	0.269648	0.975814
BP_GO:0061188_negative_regulation_of_ribosomal_DNA_heterochromatin_assembly	0.269743	0.975814
BP_GO:1905203_regulation_of_connective_tissue_replacement	0.269855	0.975814
BP_GO:0044872_lipoprotein_localization	0.269886	0.975814
MF_GO:0008190_eukaryotic_initiation_factor_4E_binding	0.269934	0.975814
BP_GO:0090155_negative_regulation_of_sphingolipid_biosynthetic_process	0.269994	0.975814
BP_GO:0009261_ribonucleotide_catabolic_process	0.270195	0.975814
MF_GO:0005527_macrolide_binding	0.270202	0.975814
CC_GO:0009925_basal_plasma_membrane	0.27026	0.975814
BP_GO:0009256_10-formyltetrahydrofolate_metabolic_process	0.270286	0.975814
CC_GO:0002096_polkadots	0.270539	0.975814
BP_GO:0006216_cytidine_catabolic_process	0.270573	0.975814
BP_GO:0046087_cytidine_metabolic_process	0.270573	0.975814
BP_GO:0009972_cytidine_deamination	0.270573	0.975814
MF_GO:0004126_cytidine_deaminase_activity	0.270573	0.975814
MF_GO:0070034_telomerase_RNA_binding	0.270582	0.975814
BP_GO:0036316_SREBP-SCAP_complex_retention_in_endoplasmic_reticulum	0.270615	0.975814
BP_GO:0009620_response_to_fungus	0.270625	0.975814
BP_GO:0045637_regulation_of_myeloid_cell_differentiation	0.270654	0.975814
CC_GO:0001520_outer_dense_fiber	0.270694	0.975814
MF_GO:0031683_G-protein_beta/gamma-subunit_complex_binding	0.270746	0.975814
BP_GO:0007194_negative_regulation_of_adenylate_cyclase_activity	0.270844	0.975814
BP_GO:0060259_regulation_of_feeding_behavior	0.270868	0.975814
BP_GO:0051352_negative_regulation_of_ligase_activity	0.270956	0.975814
MF_GO:0031696_alpha-2C_adrenergic_receptor_binding	0.271032	0.975814
BP_GO:0051791_medium-chain_fatty_acid_metabolic_process	0.27107	0.975814
MF_GO:0004708_MAP_kinase_kinase_activity	0.271147	0.975814
BP_GO:0003334_keratinocyte_development	0.271198	0.975814
BP_GO:1905219_regulation_of_platelet_formation	0.271297	0.975814
BP_GO:0014736_negative_regulation_of_muscle_atrophy	0.271297	0.975814
BP_GO:1905221_positive_regulation_of_platelet_formation	0.271297	0.975814
BP_GO:0035674_tricarboxylic_acid_transmembrane_transport	0.271601	0.97588
CC_GO:0099738_cell_cortex_region	0.271669	0.97588
BP_GO:0015732_prostaglandin_transport	0.27175	0.97588
MF_GO:1905172_RISC_complex_binding	0.271865	0.97588
BP_GO:0071870_cellular_response_to_catecholamine_stimulus	0.271963	0.97588
BP_GO:0071868_cellular_response_to_monoamine_stimulus	0.271963	0.97588
BP_GO:0007060_male_meiosis_chromosome_segregation	0.271981	0.97588
BP_GO:1901897_regulation_of_relaxation_of_cardiac_muscle	0.272053	0.97588
BP_GO:0042220_response_to_cocaine	0.272123	0.97588
[truncated: 16,638,044 more chars]
